# Updated Estimates of the Global, Regional and National Burden, and Etiology of Diarrheal Diseases Transmissible via Food: A Systematic Review and Meta-Analytical Modelling Study for the World Health Organization

**DOI:** 10.64898/2026.01.26.26344508

**Authors:** Josh M Colston, Brecht Devleesschauwer, Thomas Flynn, Francesca Schiaffino, Adhvikaa Ambikapathi Revathi, Nasif Hossain, Yen Ting Chen, Danielle Meister, Ava Bagherian, Olivia Binggeli, Emily Zheng, Nhiya David, Elaine Scallan Walter, Martyn D Kirk, Carlotta Di Bari, Robin Lake, Arie H Havelaar, Sara M Pires, Lucy J Robertson, Yuki Minato, Shannon E. Majowicz, Margaret N Kosek

## Abstract

Diarrheal disease is caused by diverse species of viruses, bacteria and protozo that are transmitted from different sources, including from contaminated food. Sustaining progress in reducing diarrheal illnesses and deaths, including vaccines and food safety measures, may require interventions targeting specific pathogens. In 2015, the WHO’s published etiology-specific estimates by their Foodborne Disease Burden Epidemiology Reference Group (FERG) of the incidence and mortality of diarrheal diseases caused by 11 pathogens at global and regional scales in 2010. Since then, much new evidence has been published about the epidemiology of enteropathogens. This study aims to update estimates to the year 2021 with the addition of three pathogens (Rotavirus, *Cyclospora cayetanensis*, Enteroaggregative *E. coli* (EAEC)). For low- and middle-income countries (LMICs), we conducted a systematic review of publications that reported the prevalence of pathogens diagnosed in stool samples from asymptomatic subjects, community-detected and outpatient diarrhea cases, and those treated as inpatients. Hierarchical, mixed effects models were fitted to pathogen-specific prevalence data extracted from studies that met prespecified inclusion criteria, and population attributable fractions (PAF) were calculated from the model parameter estimates, adjusting for background asymptomatic transmission where appropriate. The PAFs were applied to previously estimated diarrhea incidence and mortality envelopes. A separate, parallel systematic review identified studies that estimated diarrhea incidence and mortality due to specific etiologies for high income countries (HICs) from surveillance data. Meta-analytical models were fitted to data extracted from these. Data from 324 studies published between 1990 and 2023 representing results from up to 540,000 samples were used in the meta-analysis. Globally the 14 pathogens were responsible for 2.2 billion diarrheal disease cases and 880,000 deaths in 2021, with the largest number of cases occurring in South-East Asia, the largest number of deaths in Sub-Saharan Africa, and Europe being the region with the lowest burden by both measures. We found the leading causes of diarrhea morbidity to be bacteria – *Shigella* (426.4 million cases in 2021), *Campylobacter* (291.4 million) and ETEC (259.7 million)) – as well as the protozoon *Giardia* (321.2 million), in contrast to previous studies that have ranked rotavirus and norovirus highest. Our estimates support a much higher morbidity burden for *Shigella* than previously estimated with an incidence rate for 2021 (5,400 per 100,000). This is due to its high PAF in outpatients aged ≥5 years. As causes of diarrhea mortality, our estimates rank rotavirus first (214,700 deaths in 2021), *Shigella* second (152,500), and *V. cholerae* (94,100) third, due to the latter’s large PAF in inpatients aged ≥5 years and high case fatality rate. Caution is urged when interpreting PAFs for pathogens that elicit prolonged residual shedding following resolution of symptoms (e.g., norovirus, *Campylobacter*, *Giardia*). These findings, derived from rigorous systematic review and statistical methodologies and the largest database yet compiled of pathogen detection rates, will serve as inputs for the WHO’s broader estimates of hazard-specific incidence and mortality from foodborne diseases and are made available to the research and policy-making communities to inform targeted strategies for global diarrheal disease control.

**Funding:** WHO EDTF_001; 1K01AI168493-01A1; K43TW012298; 5T32AI007046-48.

## Supplementary file S3 for "Updated Estimates of the Global, Regional and National Burden, and Etiology of Diarrheal Diseases Transmissible via Food: A Systematic Review and Meta-Analytical Modelling Study for the World Health Organization" (part 1 of 3)

### Sheet: Burden_estimates
Taxon	Path_Code	Pathogen	Year	Indicator	Metric	Geo_Code	Geography	WHO_Region	Age_group	Population	Estimate	Lower_UI	Upper_UI
Other bacteria	CAMP	Campylobacter spp.	2000	Incidence	Number	AFG	Afghanistan	Eastern Mediterranean	<5 years	4239966	1.27378e+06	665917	2.112e+06
Other bacteria	CAMP	Campylobacter spp.	2000	Incidence	Number	AFG	Afghanistan	Eastern Mediterranean	≥5 years	16011992	525239	236753	992986
Other bacteria	CAMP	Campylobacter spp.	2000	Incidence	Number	AFG	Afghanistan	Eastern Mediterranean	All ages	20251958	1.79902e+06	943204	3.01856e+06
Other bacteria	CAMP	Campylobacter spp.	2000	Incidence	Number	AFR	African Region	Africa	<5 years	114197227	5.69148e+07	3.46273e+07	8.28675e+07
Other bacteria	CAMP	Campylobacter spp.	2000	Incidence	Number	AFR	African Region	Africa	≥5 years	552440327	9.26112e+07	5.0702e+07	1.40441e+08
Other bacteria	CAMP	Campylobacter spp.	2000	Incidence	Number	AFR	African Region	Africa	All ages	666637554	1.49526e+08	8.48194e+07	2.22753e+08
Other bacteria	CAMP	Campylobacter spp.	2000	Incidence	Number	AGO	Angola	Africa	<5 years	2931041	1.56524e+06	685902	2.76785e+06
Other bacteria	CAMP	Campylobacter spp.	2000	Incidence	Number	AGO	Angola	Africa	≥5 years	12994433	1.46017e+06	592224	2.77877e+06
Other bacteria	CAMP	Campylobacter spp.	2000	Incidence	Number	AGO	Angola	Africa	All ages	15925474	3.02541e+06	1.31523e+06	5.50154e+06
Other bacteria	CAMP	Campylobacter spp.	2000	Incidence	Number	ALB	Albania	Europe	<5 years	289949	19609.8	8447.09	33592
Other bacteria	CAMP	Campylobacter spp.	2000	Incidence	Number	ALB	Albania	Europe	≥5 years	2887637	10156.5	3740.89	20483
Other bacteria	CAMP	Campylobacter spp.	2000	Incidence	Number	ALB	Albania	Europe	All ages	3177586	29766.3	12253.1	53029.6
Other bacteria	CAMP	Campylobacter spp.	2000	Incidence	Number	AMR	Region of the Americas	Americas	<5 years	76996542	1.22123e+07	7.07057e+06	1.85177e+07
Other bacteria	CAMP	Campylobacter spp.	2000	Incidence	Number	AMR	Region of the Americas	Americas	≥5 years	746120195	2.38271e+07	1.39159e+07	3.73231e+07
Other bacteria	CAMP	Campylobacter spp.	2000	Incidence	Number	AMR	Region of the Americas	Americas	All ages	823116737	3.60394e+07	2.14642e+07	5.53694e+07
Other bacteria	CAMP	Campylobacter spp.	2000	Incidence	Number	AND	Andorra	Europe	<5 years	3406	67.3853	46.3856	91.9395
Other bacteria	CAMP	Campylobacter spp.	2000	Incidence	Number	AND	Andorra	Europe	≥5 years	62357	442.599	304.669	603.876
Other bacteria	CAMP	Campylobacter spp.	2000	Incidence	Number	AND	Andorra	Europe	All ages	65763	509.984	351.054	695.815
Other bacteria	CAMP	Campylobacter spp.	2000	Incidence	Number	ARE	United Arab Emirates	Eastern Mediterranean	<5 years	262638	4010.84	1964.69	8187.54
Other bacteria	CAMP	Campylobacter spp.	2000	Incidence	Number	ARE	United Arab Emirates	Eastern Mediterranean	≥5 years	3116704	26343.9	12904.4	53777.2
Other bacteria	CAMP	Campylobacter spp.	2000	Incidence	Number	ARE	United Arab Emirates	Eastern Mediterranean	All ages	3379342	30354.7	14869.1	61964.8
Other bacteria	CAMP	Campylobacter spp.	2000	Incidence	Number	ARG	Argentina	Americas	<5 years	3536508	905341	433792	1.49381e+06
Other bacteria	CAMP	Campylobacter spp.	2000	Incidence	Number	ARG	Argentina	Americas	≥5 years	33470071	2.36244e+06	1.12655e+06	4.32435e+06
Other bacteria	CAMP	Campylobacter spp.	2000	Incidence	Number	ARG	Argentina	Americas	All ages	37006579	3.26778e+06	1.60059e+06	5.83711e+06
Other bacteria	CAMP	Campylobacter spp.	2000	Incidence	Number	ARM	Armenia	Europe	<5 years	207128	42629.1	21073	68715.1
Other bacteria	CAMP	Campylobacter spp.	2000	Incidence	Number	ARM	Armenia	Europe	≥5 years	2939452	65568.7	29768.4	113213
Other bacteria	CAMP	Campylobacter spp.	2000	Incidence	Number	ARM	Armenia	Europe	All ages	3146580	108198	52214.9	180187
Other bacteria	CAMP	Campylobacter spp.	2000	Incidence	Number	ATG	Antigua and Barbuda	Americas	<5 years	7032	79.9461	48.2724	116.149
Other bacteria	CAMP	Campylobacter spp.	2000	Incidence	Number	ATG	Antigua and Barbuda	Americas	≥5 years	67245	525.1	317.062	762.89
Other bacteria	CAMP	Campylobacter spp.	2000	Incidence	Number	ATG	Antigua and Barbuda	Americas	All ages	74277	605.046	365.334	879.039
Other bacteria	CAMP	Campylobacter spp.	2000	Incidence	Number	AUS	Australia	Western Pacific	<5 years	1285468	25147	16807.3	37943.5
Other bacteria	CAMP	Campylobacter spp.	2000	Incidence	Number	AUS	Australia	Western Pacific	≥5 years	17731261	165170	110393	249220
Other bacteria	CAMP	Campylobacter spp.	2000	Incidence	Number	AUS	Australia	Western Pacific	All ages	19016729	190317	127200	287163
Other bacteria	CAMP	Campylobacter spp.	2000	Incidence	Number	AUT	Austria	Europe	<5 years	424500	8201.11	5645.34	11189.5
Other bacteria	CAMP	Campylobacter spp.	2000	Incidence	Number	AUT	Austria	Europe	≥5 years	7579163	53866.4	37079.6	73494.5
Other bacteria	CAMP	Campylobacter spp.	2000	Incidence	Number	AUT	Austria	Europe	All ages	8003663	62067.5	42725	84683.9
Other bacteria	CAMP	Campylobacter spp.	2000	Incidence	Number	AZE	Azerbaijan	Europe	<5 years	674670	121226	60402.8	188205
Other bacteria	CAMP	Campylobacter spp.	2000	Incidence	Number	AZE	Azerbaijan	Europe	≥5 years	7460239	123594	54703.4	218171
Other bacteria	CAMP	Campylobacter spp.	2000	Incidence	Number	AZE	Azerbaijan	Europe	All ages	8134909	244821	121283	397244
Other bacteria	CAMP	Campylobacter spp.	2000	Incidence	Number	BDI	Burundi	Africa	<5 years	1153399	554626	321453	848312
Other bacteria	CAMP	Campylobacter spp.	2000	Incidence	Number	BDI	Burundi	Africa	≥5 years	5249877	882712	437660	1.40629e+06
Other bacteria	CAMP	Campylobacter spp.	2000	Incidence	Number	BDI	Burundi	Africa	All ages	6403276	1.43734e+06	776013	2.20357e+06
Other bacteria	CAMP	Campylobacter spp.	2000	Incidence	Number	BEL	Belgium	Europe	<5 years	577219	10492	7222.32	14315.2
Other bacteria	CAMP	Campylobacter spp.	2000	Incidence	Number	BEL	Belgium	Europe	≥5 years	9662207	68913.5	47437.5	94024.6
Other bacteria	CAMP	Campylobacter spp.	2000	Incidence	Number	BEL	Belgium	Europe	All ages	10239426	79405.5	54659.9	108340
Other bacteria	CAMP	Campylobacter spp.	2000	Incidence	Number	BEN	Benin	Africa	<5 years	1272928	549822	325202	810758
Other bacteria	CAMP	Campylobacter spp.	2000	Incidence	Number	BEN	Benin	Africa	≥5 years	5838024	883149	470142	1.40253e+06
Other bacteria	CAMP	Campylobacter spp.	2000	Incidence	Number	BEN	Benin	Africa	All ages	7110952	1.43297e+06	799320	2.1478e+06
Other bacteria	CAMP	Campylobacter spp.	2000	Incidence	Number	BFA	Burkina Faso	Africa	<5 years	2157112	1.1399e+06	525151	1.89763e+06
Other bacteria	CAMP	Campylobacter spp.	2000	Incidence	Number	BFA	Burkina Faso	Africa	≥5 years	9588168	1.32684e+06	555915	2.44376e+06
Other bacteria	CAMP	Campylobacter spp.	2000	Incidence	Number	BFA	Burkina Faso	Africa	All ages	11745280	2.46674e+06	1.11907e+06	4.21836e+06
Other bacteria	CAMP	Campylobacter spp.	2000	Incidence	Number	BGD	Bangladesh	South-East Asia	<5 years	17582411	5.97754e+06	3.30716e+06	9.15257e+06
Other bacteria	CAMP	Campylobacter spp.	2000	Incidence	Number	BGD	Bangladesh	South-East Asia	≥5 years	115784343	1.3974e+07	7.17038e+06	2.27122e+07
Other bacteria	CAMP	Campylobacter spp.	2000	Incidence	Number	BGD	Bangladesh	South-East Asia	All ages	133366754	1.99515e+07	1.07719e+07	3.15716e+07
Other bacteria	CAMP	Campylobacter spp.	2000	Incidence	Number	BGR	Bulgaria	Europe	<5 years	330413	10389.8	4331.13	18128.8
Other bacteria	CAMP	Campylobacter spp.	2000	Incidence	Number	BGR	Bulgaria	Europe	≥5 years	7704708	9806.51	3611.74	18800
Other bacteria	CAMP	Campylobacter spp.	2000	Incidence	Number	BGR	Bulgaria	Europe	All ages	8035121	20196.3	8106.56	35573.4
Other bacteria	CAMP	Campylobacter spp.	2000	Incidence	Number	BHR	Bahrain	Eastern Mediterranean	<5 years	70668	785.927	384.983	1604.35
Other bacteria	CAMP	Campylobacter spp.	2000	Incidence	Number	BHR	Bahrain	Eastern Mediterranean	≥5 years	591517	5162.11	2528.64	10537.7
Other bacteria	CAMP	Campylobacter spp.	2000	Incidence	Number	BHR	Bahrain	Eastern Mediterranean	All ages	662185	5948.04	2913.62	12142.1
Other bacteria	CAMP	Campylobacter spp.	2000	Incidence	Number	BHS	Bahamas	Americas	<5 years	30205	346.221	209.052	503.006
Other bacteria	CAMP	Campylobacter spp.	2000	Incidence	Number	BHS	Bahamas	Americas	≥5 years	291465	2274.04	1373.09	3303.83
Other bacteria	CAMP	Campylobacter spp.	2000	Incidence	Number	BHS	Bahamas	Americas	All ages	321670	2620.26	1582.15	3806.84
Other bacteria	CAMP	Campylobacter spp.	2000	Incidence	Number	BIH	Bosnia and Herzegovina	Europe	<5 years	236811	16195.4	7749.24	26405.7
Other bacteria	CAMP	Campylobacter spp.	2000	Incidence	Number	BIH	Bosnia and Herzegovina	Europe	≥5 years	3913031	11213.9	4866.84	20298.4
Other bacteria	CAMP	Campylobacter spp.	2000	Incidence	Number	BIH	Bosnia and Herzegovina	Europe	All ages	4149842	27409.3	12601	45711
Other bacteria	CAMP	Campylobacter spp.	2000	Incidence	Number	BLR	Belarus	Europe	<5 years	464104	67712.4	33494.1	109656
Other bacteria	CAMP	Campylobacter spp.	2000	Incidence	Number	BLR	Belarus	Europe	≥5 years	9551340	90225.7	39200.4	157302
Other bacteria	CAMP	Campylobacter spp.	2000	Incidence	Number	BLR	Belarus	Europe	All ages	10015444	157938	75508.7	257950
Other bacteria	CAMP	Campylobacter spp.	2000	Incidence	Number	BLZ	Belize	Americas	<5 years	33487	2641.11	1449.22	4044.15
Other bacteria	CAMP	Campylobacter spp.	2000	Incidence	Number	BLZ	Belize	Americas	≥5 years	203511	8911.49	4540.25	14718.5
Other bacteria	CAMP	Campylobacter spp.	2000	Incidence	Number	BLZ	Belize	Americas	All ages	236998	11552.6	6186.23	18508.7
Other bacteria	CAMP	Campylobacter spp.	2000	Incidence	Number	BOL	Bolivia	Americas	<5 years	1167037	399132	206828	660795
Other bacteria	CAMP	Campylobacter spp.	2000	Incidence	Number	BOL	Bolivia	Americas	≥5 years	7366262	284286	138466	495504
Other bacteria	CAMP	Campylobacter spp.	2000	Incidence	Number	BOL	Bolivia	Americas	All ages	8533299	683419	354599	1.14628e+06
Other bacteria	CAMP	Campylobacter spp.	2000	Incidence	Number	BRA	Brazil	Americas	<5 years	17242184	3.14447e+06	1.28488e+06	5.63593e+06
Other bacteria	CAMP	Campylobacter spp.	2000	Incidence	Number	BRA	Brazil	Americas	≥5 years	155612988	5.585e+06	2.14604e+06	1.03324e+07
Other bacteria	CAMP	Campylobacter spp.	2000	Incidence	Number	BRA	Brazil	Americas	All ages	172855172	8.72948e+06	3.51067e+06	1.58004e+07
Other bacteria	CAMP	Campylobacter spp.	2000	Incidence	Number	BRB	Barbados	Americas	<5 years	18417	282.626	170.653	410.612
Other bacteria	CAMP	Campylobacter spp.	2000	Incidence	Number	BRB	Barbados	Americas	≥5 years	244168	1856.34	1120.88	2696.98
Other bacteria	CAMP	Campylobacter spp.	2000	Incidence	Number	BRB	Barbados	Americas	All ages	262585	2138.97	1291.53	3107.59
Other bacteria	CAMP	Campylobacter spp.	2000	Incidence	Number	BRN	Brunei	Western Pacific	<5 years	32833	427.027	285.408	644.326
Other bacteria	CAMP	Campylobacter spp.	2000	Incidence	Number	BRN	Brunei	Western Pacific	≥5 years	290094	2804.79	1874.61	4232.05
Other bacteria	CAMP	Campylobacter spp.	2000	Incidence	Number	BRN	Brunei	Western Pacific	All ages	322927	3231.81	2160.02	4876.38
Other bacteria	CAMP	Campylobacter spp.	2000	Incidence	Number	BTN	Bhutan	South-East Asia	<5 years	76141	17872.8	9763.65	28550.6
Other bacteria	CAMP	Campylobacter spp.	2000	Incidence	Number	BTN	Bhutan	South-East Asia	≥5 years	513681	46734.8	23258.9	75606
Other bacteria	CAMP	Campylobacter spp.	2000	Incidence	Number	BTN	Bhutan	South-East Asia	All ages	589822	64607.5	32922.2	103050
Other bacteria	CAMP	Campylobacter spp.	2000	Incidence	Number	BWA	Botswana	Africa	<5 years	210181	67149	37630.8	102329
Other bacteria	CAMP	Campylobacter spp.	2000	Incidence	Number	BWA	Botswana	Africa	≥5 years	1449379	282055	141333	454571
Other bacteria	CAMP	Campylobacter spp.	2000	Incidence	Number	BWA	Botswana	Africa	All ages	1659560	349204	180077	553782
Other bacteria	CAMP	Campylobacter spp.	2000	Incidence	Number	CAF	Central African Republic	Africa	<5 years	658909	341693	151573	615921
Other bacteria	CAMP	Campylobacter spp.	2000	Incidence	Number	CAF	Central African Republic	Africa	≥5 years	3121741	326335	125559	620863
Other bacteria	CAMP	Campylobacter spp.	2000	Incidence	Number	CAF	Central African Republic	Africa	All ages	3780650	668028	279426	1.21044e+06
Other bacteria	CAMP	Campylobacter spp.	2000	Incidence	Number	CAN	Canada	Americas	<5 years	1825582	33082.4	19975.6	48063.7
Other bacteria	CAMP	Campylobacter spp.	2000	Incidence	Number	CAN	Canada	Americas	≥5 years	28910933	217291	131203	315691
Other bacteria	CAMP	Campylobacter spp.	2000	Incidence	Number	CAN	Canada	Americas	All ages	30736515	250374	151179	363754
Other bacteria	CAMP	Campylobacter spp.	2000	Incidence	Number	CHE	Switzerland	Europe	<5 years	400728	7341.18	5053.4	10016.2
Other bacteria	CAMP	Campylobacter spp.	2000	Incidence	Number	CHE	Switzerland	Europe	≥5 years	6763709	48218.2	33191.6	65788.2
Other bacteria	CAMP	Campylobacter spp.	2000	Incidence	Number	CHE	Switzerland	Europe	All ages	7164437	55559.4	38245	75804.4
Other bacteria	CAMP	Campylobacter spp.	2000	Incidence	Number	CHL	Chile	Americas	<5 years	1330879	16588.8	10016.5	24100.9
Other bacteria	CAMP	Campylobacter spp.	2000	Incidence	Number	CHL	Chile	Americas	≥5 years	14081549	108958	65790.1	158299
Other bacteria	CAMP	Campylobacter spp.	2000	Incidence	Number	CHL	Chile	Americas	All ages	15412428	125547	75806.6	182400
Other bacteria	CAMP	Campylobacter spp.	2000	Incidence	Number	CHN	China	Western Pacific	<5 years	85784536	8.91711e+06	4.06721e+06	1.68485e+07
Other bacteria	CAMP	Campylobacter spp.	2000	Incidence	Number	CHN	China	Western Pacific	≥5 years	1178942379	1.62946e+07	7.02638e+06	3.18338e+07
Other bacteria	CAMP	Campylobacter spp.	2000	Incidence	Number	CHN	China	Western Pacific	All ages	1264726915	2.52117e+07	1.13388e+07	4.88972e+07
Other bacteria	CAMP	Campylobacter spp.	2000	Incidence	Number	CIV	Cote d'Ivoire	Africa	<5 years	3155598	1.45005e+06	862712	2.14696e+06
Other bacteria	CAMP	Campylobacter spp.	2000	Incidence	Number	CIV	Cote d'Ivoire	Africa	≥5 years	14302759	1.76103e+06	925176	2.78528e+06
Other bacteria	CAMP	Campylobacter spp.	2000	Incidence	Number	CIV	Cote d'Ivoire	Africa	All ages	17458357	3.21108e+06	1.81031e+06	4.82768e+06
Other bacteria	CAMP	Campylobacter spp.	2000	Incidence	Number	CMR	Cameroon	Africa	<5 years	2516885	1.50863e+06	775440	2.45905e+06
Other bacteria	CAMP	Campylobacter spp.	2000	Incidence	Number	CMR	Cameroon	Africa	≥5 years	12200539	2.06231e+06	912566	3.71355e+06
Other bacteria	CAMP	Campylobacter spp.	2000	Incidence	Number	CMR	Cameroon	Africa	All ages	14717424	3.57094e+06	1.71033e+06	6.16821e+06
Other bacteria	CAMP	Campylobacter spp.	2000	Incidence	Number	COD	Democratic Republic of Congo	Africa	<5 years	9313250	4.7689e+06	2.85145e+06	7.27451e+06
Other bacteria	CAMP	Campylobacter spp.	2000	Incidence	Number	COD	Democratic Republic of Congo	Africa	≥5 years	40379753	4.09571e+06	2.05859e+06	6.51905e+06
Other bacteria	CAMP	Campylobacter spp.	2000	Incidence	Number	COD	Democratic Republic of Congo	Africa	All ages	49693003	8.86462e+06	4.85806e+06	1.35817e+07
Other bacteria	CAMP	Campylobacter spp.	2000	Incidence	Number	COG	Congo	Africa	<5 years	500270	248649	145039	378337
Other bacteria	CAMP	Campylobacter spp.	2000	Incidence	Number	COG	Congo	Africa	≥5 years	2571937	308154	165696	501252
Other bacteria	CAMP	Campylobacter spp.	2000	Incidence	Number	COG	Congo	Africa	All ages	3072207	556803	316787	842245
Other bacteria	CAMP	Campylobacter spp.	2000	Incidence	Number	COK	Cook Islands	Western Pacific	<5 years	1883	21.3839	14.2922	32.2655
Other bacteria	CAMP	Campylobacter spp.	2000	Incidence	Number	COK	Cook Islands	Western Pacific	≥5 years	14288	140.454	93.8735	211.926
Other bacteria	CAMP	Campylobacter spp.	2000	Incidence	Number	COK	Cook Islands	Western Pacific	All ages	16171	161.837	108.166	244.191
Other bacteria	CAMP	Campylobacter spp.	2000	Incidence	Number	COL	Colombia	Americas	<5 years	4334188	838573	369707	1.40522e+06
Other bacteria	CAMP	Campylobacter spp.	2000	Incidence	Number	COL	Colombia	Americas	≥5 years	34443599	1.59687e+06	676185	2.74375e+06
Other bacteria	CAMP	Campylobacter spp.	2000	Incidence	Number	COL	Colombia	Americas	All ages	38777787	2.43545e+06	1.05961e+06	4.06397e+06
Other bacteria	CAMP	Campylobacter spp.	2000	Incidence	Number	COM	Comoros	Africa	<5 years	88517	42708.2	25534.4	63591.4
Other bacteria	CAMP	Campylobacter spp.	2000	Incidence	Number	COM	Comoros	Africa	≥5 years	442209	70108.6	37204	112324
Other bacteria	CAMP	Campylobacter spp.	2000	Incidence	Number	COM	Comoros	Africa	All ages	530726	112817	62382.8	170812
Other bacteria	CAMP	Campylobacter spp.	2000	Incidence	Number	CPV	Cape Verde	Africa	<5 years	61419	27136.1	12055.1	47778.3
Other bacteria	CAMP	Campylobacter spp.	2000	Incidence	Number	CPV	Cape Verde	Africa	≥5 years	388409	71413.5	29015.1	134003
Other bacteria	CAMP	Campylobacter spp.	2000	Incidence	Number	CPV	Cape Verde	Africa	All ages	449828	98549.6	41488	179555
Other bacteria	CAMP	Campylobacter spp.	2000	Incidence	Number	CRI	Costa Rica	Americas	<5 years	399526	51928.1	28185.7	82322.3
Other bacteria	CAMP	Campylobacter spp.	2000	Incidence	Number	CRI	Costa Rica	Americas	≥5 years	3501667	152236	79379.3	249701
Other bacteria	CAMP	Campylobacter spp.	2000	Incidence	Number	CRI	Costa Rica	Americas	All ages	3901193	204164	109143	327779
Other bacteria	CAMP	Campylobacter spp.	2000	Incidence	Number	CUB	Cuba	Americas	<5 years	722341	46796.9	17452.9	87148.6
Other bacteria	CAMP	Campylobacter spp.	2000	Incidence	Number	CUB	Cuba	Americas	≥5 years	10368690	413258	154091	788585
Other bacteria	CAMP	Campylobacter spp.	2000	Incidence	Number	CUB	Cuba	Americas	All ages	11091031	460055	176277	858076
Other bacteria	CAMP	Campylobacter spp.	2000	Incidence	Number	CYP	Cyprus	Europe	<5 years	67436	962.684	662.676	1313.47
Other bacteria	CAMP	Campylobacter spp.	2000	Incidence	Number	CYP	Cyprus	Europe	≥5 years	872071	6323.08	4352.58	8627.12
Other bacteria	CAMP	Campylobacter spp.	2000	Incidence	Number	CYP	Cyprus	Europe	All ages	939507	7285.77	5015.25	9940.59
Other bacteria	CAMP	Campylobacter spp.	2000	Incidence	Number	CZE	Czechia	Europe	<5 years	453616	10496.6	7225.51	14321.5
Other bacteria	CAMP	Campylobacter spp.	2000	Incidence	Number	CZE	Czechia	Europe	≥5 years	9790324	68943.9	47458.4	94066.1
Other bacteria	CAMP	Campylobacter spp.	2000	Incidence	Number	CZE	Czechia	Europe	All ages	10243940	79440.5	54684	108388
Other bacteria	CAMP	Campylobacter spp.	2000	Incidence	Number	DEU	Germany	Europe	<5 years	3974599	83765	57660.8	114288
Other bacteria	CAMP	Campylobacter spp.	2000	Incidence	Number	DEU	Germany	Europe	≥5 years	77773785	550184	378726	750663
Other bacteria	CAMP	Campylobacter spp.	2000	Incidence	Number	DEU	Germany	Europe	All ages	81748384	633949	436387	864951
Other bacteria	CAMP	Campylobacter spp.	2000	Incidence	Number	DJI	Djibouti	Eastern Mediterranean	<5 years	107877	40025.8	21513.8	64220.4
Other bacteria	CAMP	Campylobacter spp.	2000	Incidence	Number	DJI	Djibouti	Eastern Mediterranean	≥5 years	628115	82155.7	40123.2	143656
Other bacteria	CAMP	Campylobacter spp.	2000	Incidence	Number	DJI	Djibouti	Eastern Mediterranean	All ages	735992	122181	61579.2	201899
Other bacteria	CAMP	Campylobacter spp.	2000	Incidence	Number	DMA	Dominica	Americas	<5 years	6636	428.376	223.833	694.722
Other bacteria	CAMP	Campylobacter spp.	2000	Incidence	Number	DMA	Dominica	Americas	≥5 years	62085	2486.71	1297.63	4147.77
Other bacteria	CAMP	Campylobacter spp.	2000	Incidence	Number	DMA	Dominica	Americas	All ages	68721	2915.08	1570.67	4738.98
Other bacteria	CAMP	Campylobacter spp.	2000	Incidence	Number	DNK	Denmark	Europe	<5 years	340591	5461.52	3759.51	7451.62
Other bacteria	CAMP	Campylobacter spp.	2000	Incidence	Number	DNK	Denmark	Europe	≥5 years	4989444	35872.3	24693.2	48943.6
Other bacteria	CAMP	Campylobacter spp.	2000	Incidence	Number	DNK	Denmark	Europe	All ages	5330035	41333.8	28452.7	56395.2
Other bacteria	CAMP	Campylobacter spp.	2000	Incidence	Number	DOM	Dominican Republic	Americas	<5 years	1026055	275738	154090	411880
Other bacteria	CAMP	Campylobacter spp.	2000	Incidence	Number	DOM	Dominican Republic	Americas	≥5 years	7488910	430657	225944	706313
Other bacteria	CAMP	Campylobacter spp.	2000	Incidence	Number	DOM	Dominican Republic	Americas	All ages	8514965	706395	388445	1.08997e+06
Other bacteria	CAMP	Campylobacter spp.	2000	Incidence	Number	DZA	Algeria	Africa	<5 years	3089302	733724	425640	1.10227e+06
Other bacteria	CAMP	Campylobacter spp.	2000	Incidence	Number	DZA	Algeria	Africa	≥5 years	27599314	906240	476867	1.4911e+06
Other bacteria	CAMP	Campylobacter spp.	2000	Incidence	Number	DZA	Algeria	Africa	All ages	30688616	1.63996e+06	923901	2.52892e+06
Other bacteria	CAMP	Campylobacter spp.	2000	Incidence	Number	ECU	Ecuador	Americas	<5 years	1568823	764686	429876	1.14236e+06
Other bacteria	CAMP	Campylobacter spp.	2000	Incidence	Number	ECU	Ecuador	Americas	≥5 years	11010893	1.07224e+06	559520	1.72989e+06
Other bacteria	CAMP	Campylobacter spp.	2000	Incidence	Number	ECU	Ecuador	Americas	All ages	12579716	1.83693e+06	1.00022e+06	2.86074e+06
Other bacteria	CAMP	Campylobacter spp.	2000	Incidence	Number	EGY	Egypt	Eastern Mediterranean	<5 years	9207154	2.75489e+06	1.31536e+06	4.82369e+06
Other bacteria	CAMP	Campylobacter spp.	2000	Incidence	Number	EGY	Egypt	Eastern Mediterranean	≥5 years	63092156	1.72897e+06	713794	3.29514e+06
Other bacteria	CAMP	Campylobacter spp.	2000	Incidence	Number	EGY	Egypt	Eastern Mediterranean	All ages	72299310	4.48386e+06	2.05945e+06	7.90459e+06
Other bacteria	CAMP	Campylobacter spp.	2000	Incidence	Number	EMR	Eastern Mediterranean Region	Eastern Mediterranean	<5 years	68844906	2.85826e+07	1.65794e+07	4.31152e+07
Other bacteria	CAMP	Campylobacter spp.	2000	Incidence	Number	EMR	Eastern Mediterranean Region	Eastern Mediterranean	≥5 years	416297972	3.68e+07	1.86517e+07	6.22239e+07
Other bacteria	CAMP	Campylobacter spp.	2000	Incidence	Number	EMR	Eastern Mediterranean Region	Eastern Mediterranean	All ages	485142878	6.53826e+07	3.59542e+07	1.02776e+08
Other bacteria	CAMP	Campylobacter spp.	2000	Incidence	Number	ERI	Eritrea	Africa	<5 years	395852	194252	110817	297497
Other bacteria	CAMP	Campylobacter spp.	2000	Incidence	Number	ERI	Eritrea	Africa	≥5 years	1837602	369193	185602	593420
Other bacteria	CAMP	Campylobacter spp.	2000	Incidence	Number	ERI	Eritrea	Africa	All ages	2233454	563445	300317	863031
Other bacteria	CAMP	Campylobacter spp.	2000	Incidence	Number	ESP	Spain	Europe	<5 years	1868646	41919.4	28855.8	57194.3
Other bacteria	CAMP	Campylobacter spp.	2000	Incidence	Number	ESP	Spain	Europe	≥5 years	39041572	275334	189530	375662
Other bacteria	CAMP	Campylobacter spp.	2000	Incidence	Number	ESP	Spain	Europe	All ages	40910218	317254	218386	432857
Other bacteria	CAMP	Campylobacter spp.	2000	Incidence	Number	EST	Estonia	Europe	<5 years	62910	1435.81	988.357	1958.99
Other bacteria	CAMP	Campylobacter spp.	2000	Incidence	Number	EST	Estonia	Europe	≥5 years	1338330	9430.64	6491.71	12867
Other bacteria	CAMP	Campylobacter spp.	2000	Incidence	Number	EST	Estonia	Europe	All ages	1401240	10866.5	7480.07	14826
Other bacteria	CAMP	Campylobacter spp.	2000	Incidence	Number	ETH	Ethiopia	Africa	<5 years	12961791	7.81759e+06	3.78814e+06	1.26799e+07
Other bacteria	CAMP	Campylobacter spp.	2000	Incidence	Number	ETH	Ethiopia	Africa	≥5 years	53432810	1.12739e+07	4.80963e+06	2.01863e+07
Other bacteria	CAMP	Campylobacter spp.	2000	Incidence	Number	ETH	Ethiopia	Africa	All ages	66394601	1.90915e+07	8.50461e+06	3.14614e+07
Other bacteria	CAMP	Campylobacter spp.	2000	Incidence	Number	EUR	European Region	Europe	<5 years	51566372	4.9657e+06	2.80481e+06	7.50863e+06
Other bacteria	CAMP	Campylobacter spp.	2000	Incidence	Number	EUR	European Region	Europe	≥5 years	817936200	9.25799e+06	6.118e+06	1.35739e+07
Other bacteria	CAMP	Campylobacter spp.	2000	Incidence	Number	EUR	European Region	Europe	All ages	869502572	1.42237e+07	8.96622e+06	2.09812e+07
Other bacteria	CAMP	Campylobacter spp.	2000	Incidence	Number	FIN	Finland	Europe	<5 years	297525	5298.9	3647.57	7229.74
Other bacteria	CAMP	Campylobacter spp.	2000	Incidence	Number	FIN	Finland	Europe	≥5 years	4873799	34804.1	23957.9	47486.2
Other bacteria	CAMP	Campylobacter spp.	2000	Incidence	Number	FIN	Finland	Europe	All ages	5171324	40103	27605.4	54716
Other bacteria	CAMP	Campylobacter spp.	2000	Incidence	Number	FJI	Fiji	Western Pacific	<5 years	99948	16078	7798.64	26808.3
Other bacteria	CAMP	Campylobacter spp.	2000	Incidence	Number	FJI	Fiji	Western Pacific	≥5 years	736549	45775.9	20863.5	79848.8
Other bacteria	CAMP	Campylobacter spp.	2000	Incidence	Number	FJI	Fiji	Western Pacific	All ages	836497	61853.9	28843.7	104681
Other bacteria	CAMP	Campylobacter spp.	2000	Incidence	Number	FRA	France	Europe	<5 years	3715699	60736.4	41808.7	82867.9
Other bacteria	CAMP	Campylobacter spp.	2000	Incidence	Number	FRA	France	Europe	≥5 years	55558469	398928	274607	544291
Other bacteria	CAMP	Campylobacter spp.	2000	Incidence	Number	FRA	France	Europe	All ages	59274168	459664	316416	627159
Other bacteria	CAMP	Campylobacter spp.	2000	Incidence	Number	FSM	Micronesia	Western Pacific	<5 years	15852	3994.18	1976.9	6592.38
Other bacteria	CAMP	Campylobacter spp.	2000	Incidence	Number	FSM	Micronesia	Western Pacific	≥5 years	95980	4956.24	2240.54	8703.15
Other bacteria	CAMP	Campylobacter spp.	2000	Incidence	Number	FSM	Micronesia	Western Pacific	All ages	111832	8950.41	4250.35	15064.6
Other bacteria	CAMP	Campylobacter spp.	2000	Incidence	Number	GAB	Gabon	Africa	<5 years	187286	60468.3	25047.3	101287
Other bacteria	CAMP	Campylobacter spp.	2000	Incidence	Number	GAB	Gabon	Africa	≥5 years	1071637	104098	39912.6	184731
Other bacteria	CAMP	Campylobacter spp.	2000	Incidence	Number	GAB	Gabon	Africa	All ages	1258923	164566	63682.4	287739
Other bacteria	CAMP	Campylobacter spp.	2000	Incidence	Number	GBR	United Kingdom	Europe	<5 years	3599346	60400.7	41577.6	82409.8
Other bacteria	CAMP	Campylobacter spp.	2000	Incidence	Number	GBR	United Kingdom	Europe	≥5 years	55347162	396723	273089	541282
Other bacteria	CAMP	Campylobacter spp.	2000	Incidence	Number	GBR	United Kingdom	Europe	All ages	58946508	457123	314667	623692
Other bacteria	CAMP	Campylobacter spp.	2000	Incidence	Number	GEO	Georgia	Europe	<5 years	280428	50201	24471.8	80997.9
Other bacteria	CAMP	Campylobacter spp.	2000	Incidence	Number	GEO	Georgia	Europe	≥5 years	4112974	82686.7	36662.5	146180
Other bacteria	CAMP	Campylobacter spp.	2000	Incidence	Number	GEO	Georgia	Europe	All ages	4393402	132888	63481.6	218067
Other bacteria	CAMP	Campylobacter spp.	2000	Incidence	Number	GHA	Ghana	Africa	<5 years	2998023	1.3729e+06	695658	2.232e+06
Other bacteria	CAMP	Campylobacter spp.	2000	Incidence	Number	GHA	Ghana	Africa	≥5 years	16386799	2.27218e+06	990911	4.04926e+06
Other bacteria	CAMP	Campylobacter spp.	2000	Incidence	Number	GHA	Ghana	Africa	All ages	19384822	3.64508e+06	1.71314e+06	6.25466e+06
Other bacteria	CAMP	Campylobacter spp.	2000	Incidence	Number	GIN	Guinea	Africa	<5 years	1477527	701773	424188	1.05363e+06
Other bacteria	CAMP	Campylobacter spp.	2000	Incidence	Number	GIN	Guinea	Africa	≥5 years	6876488	1.08958e+06	567778	1.73683e+06
Other bacteria	CAMP	Campylobacter spp.	2000	Incidence	Number	GIN	Guinea	Africa	All ages	8354015	1.79135e+06	995877	2.72917e+06
Other bacteria	CAMP	Campylobacter spp.	2000	Incidence	Number	GLOBAL	Global	All WHO Member States	<5 years	622397712	1.85072e+08	1.11876e+08	2.69569e+08
Other bacteria	CAMP	Campylobacter spp.	2000	Incidence	Number	GLOBAL	Global	All WHO Member States	≥5 years	5465543593	3.89112e+08	2.17824e+08	5.77031e+08
Other bacteria	CAMP	Campylobacter spp.	2000	Incidence	Number	GLOBAL	Global	All WHO Member States	All ages	6087941305	5.74185e+08	3.38618e+08	8.35389e+08
Other bacteria	CAMP	Campylobacter spp.	2000	Incidence	Number	GMB	Gambia	Africa	<5 years	262507	120418	59259.6	198758
Other bacteria	CAMP	Campylobacter spp.	2000	Incidence	Number	GMB	Gambia	Africa	≥5 years	1172790	169079	73280.4	282719
Other bacteria	CAMP	Campylobacter spp.	2000	Incidence	Number	GMB	Gambia	Africa	All ages	1435297	289497	136015	484822
Other bacteria	CAMP	Campylobacter spp.	2000	Incidence	Number	GNB	Guinea-Bissau	Africa	<5 years	213566	112703	56335.1	183381
Other bacteria	CAMP	Campylobacter spp.	2000	Incidence	Number	GNB	Guinea-Bissau	Africa	≥5 years	1008256	181768	83988.8	325645
Other bacteria	CAMP	Campylobacter spp.	2000	Incidence	Number	GNB	Guinea-Bissau	Africa	All ages	1221822	294471	143409	502023
Other bacteria	CAMP	Campylobacter spp.	2000	Incidence	Number	GNQ	Equatorial Guinea	Africa	<5 years	116125	58800.9	33305.4	90905.5
Other bacteria	CAMP	Campylobacter spp.	2000	Incidence	Number	GNQ	Equatorial Guinea	Africa	≥5 years	564245	69392.1	35455.2	111042
Other bacteria	CAMP	Campylobacter spp.	2000	Incidence	Number	GNQ	Equatorial Guinea	Africa	All ages	680370	128193	68840.5	199900
Other bacteria	CAMP	Campylobacter spp.	2000	Incidence	Number	GRC	Greece	Europe	<5 years	520181	11019.7	7585.58	15035.2
Other bacteria	CAMP	Campylobacter spp.	2000	Incidence	Number	GRC	Greece	Europe	≥5 years	10234247	72379.6	49823.5	98753.7
Other bacteria	CAMP	Campylobacter spp.	2000	Incidence	Number	GRC	Greece	Europe	All ages	10754428	83399.3	57409	113789
Other bacteria	CAMP	Campylobacter spp.	2000	Incidence	Number	GRD	Grenada	Americas	<5 years	10530	911.455	460.814	1524.39
Other bacteria	CAMP	Campylobacter spp.	2000	Incidence	Number	GRD	Grenada	Americas	≥5 years	96554	7558.97	3899.62	12462.8
Other bacteria	CAMP	Campylobacter spp.	2000	Incidence	Number	GRD	Grenada	Americas	All ages	107084	8470.42	4412.71	13717.4
Other bacteria	CAMP	Campylobacter spp.	2000	Incidence	Number	GTM	Guatemala	Americas	<5 years	1873508	424941	187056	725226
Other bacteria	CAMP	Campylobacter spp.	2000	Incidence	Number	GTM	Guatemala	Americas	≥5 years	9690238	1.16633e+06	473346	2.09863e+06
Other bacteria	CAMP	Campylobacter spp.	2000	Incidence	Number	GTM	Guatemala	Americas	All ages	11563746	1.59127e+06	669189	2.79183e+06
Other bacteria	CAMP	Campylobacter spp.	2000	Incidence	Number	GUY	Guyana	Americas	<5 years	101867	823.184	497.048	1195.96
Other bacteria	CAMP	Campylobacter spp.	2000	Incidence	Number	GUY	Guyana	Americas	≥5 years	662944	5406.82	3264.7	7855.28
Other bacteria	CAMP	Campylobacter spp.	2000	Incidence	Number	GUY	Guyana	Americas	All ages	764811	6230	3761.75	9051.24
Other bacteria	CAMP	Campylobacter spp.	2000	Incidence	Number	HND	Honduras	Americas	<5 years	1035697	170345	87365.1	281295
Other bacteria	CAMP	Campylobacter spp.	2000	Incidence	Number	HND	Honduras	Americas	≥5 years	5452302	404601	197609	692754
Other bacteria	CAMP	Campylobacter spp.	2000	Incidence	Number	HND	Honduras	Americas	All ages	6487999	574946	290237	960834
Other bacteria	CAMP	Campylobacter spp.	2000	Incidence	Number	HRV	Croatia	Europe	<5 years	235105	4463.23	3072.32	6089.56
Other bacteria	CAMP	Campylobacter spp.	2000	Incidence	Number	HRV	Croatia	Europe	≥5 years	4120670	29315.3	20179.6	39997.4
Other bacteria	CAMP	Campylobacter spp.	2000	Incidence	Number	HRV	Croatia	Europe	All ages	4355775	33778.5	23251.9	46086.9
Other bacteria	CAMP	Campylobacter spp.	2000	Incidence	Number	HTI	Haiti	Americas	<5 years	1190150	282748	145414	469139
Other bacteria	CAMP	Campylobacter spp.	2000	Incidence	Number	HTI	Haiti	Americas	≥5 years	7036198	196750	96442.1	349128
Other bacteria	CAMP	Campylobacter spp.	2000	Incidence	Number	HTI	Haiti	Americas	All ages	8226348	479498	247868	798284
Other bacteria	CAMP	Campylobacter spp.	2000	Incidence	Number	HUN	Hungary	Europe	<5 years	503576	10454.3	7196.32	14263.6
Other bacteria	CAMP	Campylobacter spp.	2000	Incidence	Number	HUN	Hungary	Europe	≥5 years	9698987	68665.4	47266.8	93686.1
Other bacteria	CAMP	Campylobacter spp.	2000	Incidence	Number	HUN	Hungary	Europe	All ages	10202563	79119.7	54463.1	107950
Other bacteria	CAMP	Campylobacter spp.	2000	Incidence	Number	IDN	Indonesia	South-East Asia	<5 years	22858488	6.66504e+06	3.04538e+06	1.20693e+07
Other bacteria	CAMP	Campylobacter spp.	2000	Incidence	Number	IDN	Indonesia	South-East Asia	≥5 years	191700283	1.24177e+07	4.94159e+06	2.30345e+07
Other bacteria	CAMP	Campylobacter spp.	2000	Incidence	Number	IDN	Indonesia	South-East Asia	All ages	214558771	1.90827e+07	7.89949e+06	3.53977e+07
Other bacteria	CAMP	Campylobacter spp.	2000	Incidence	Number	IND	India	South-East Asia	<5 years	131406463	4.70182e+07	2.63895e+07	7.44061e+07
Other bacteria	CAMP	Campylobacter spp.	2000	Incidence	Number	IND	India	South-East Asia	≥5 years	916596107	1.63501e+08	8.30461e+07	2.58427e+08
Other bacteria	CAMP	Campylobacter spp.	2000	Incidence	Number	IND	India	South-East Asia	All ages	1048002570	2.1052e+08	1.11514e+08	3.22709e+08
Other bacteria	CAMP	Campylobacter spp.	2000	Incidence	Number	IRL	Ireland	Europe	<5 years	264328	3868.46	2662.91	5278.08
Other bacteria	CAMP	Campylobacter spp.	2000	Incidence	Number	IRL	Ireland	Europe	≥5 years	3511002	25408.8	17490.5	34667.4
Other bacteria	CAMP	Campylobacter spp.	2000	Incidence	Number	IRL	Ireland	Europe	All ages	3775330	29277.2	20153.4	39945.4
Other bacteria	CAMP	Campylobacter spp.	2000	Incidence	Number	IRN	Iran	Eastern Mediterranean	<5 years	5304024	832509	348079	1.47959e+06
Other bacteria	CAMP	Campylobacter spp.	2000	Incidence	Number	IRN	Iran	Eastern Mediterranean	≥5 years	60598975	1.98217e+06	724262	3.99281e+06
Other bacteria	CAMP	Campylobacter spp.	2000	Incidence	Number	IRN	Iran	Eastern Mediterranean	All ages	65902999	2.81467e+06	1.10333e+06	5.45452e+06
Other bacteria	CAMP	Campylobacter spp.	2000	Incidence	Number	IRQ	Iraq	Eastern Mediterranean	<5 years	3994623	1.21807e+06	663175	1.9104e+06
Other bacteria	CAMP	Campylobacter spp.	2000	Incidence	Number	IRQ	Iraq	Eastern Mediterranean	≥5 years	20027735	847279	407679	1.46892e+06
Other bacteria	CAMP	Campylobacter spp.	2000	Incidence	Number	IRQ	Iraq	Eastern Mediterranean	All ages	24022358	2.06535e+06	1.06486e+06	3.35094e+06
Other bacteria	CAMP	Campylobacter spp.	2000	Incidence	Number	ISL	Iceland	Europe	<5 years	21344	286.009	196.878	390.226
Other bacteria	CAMP	Campylobacter spp.	2000	Incidence	Number	ISL	Iceland	Europe	≥5 years	257779	1878.56	1293.13	2563.08
Other bacteria	CAMP	Campylobacter spp.	2000	Incidence	Number	ISL	Iceland	Europe	All ages	279123	2164.57	1490.01	2953.3
Other bacteria	CAMP	Campylobacter spp.	2000	Incidence	Number	ISR	Israel	Europe	<5 years	610189	6179.72	4253.9	8431.53
Other bacteria	CAMP	Campylobacter spp.	2000	Incidence	Number	ISR	Israel	Europe	≥5 years	5420758	40589.6	27940.4	55379.8
Other bacteria	CAMP	Campylobacter spp.	2000	Incidence	Number	ISR	Israel	Europe	All ages	6030947	46769.3	32194.3	63811.3
Other bacteria	CAMP	Campylobacter spp.	2000	Incidence	Number	ITA	Italy	Europe	<5 years	2624077	58665.2	40383	80042
Other bacteria	CAMP	Campylobacter spp.	2000	Incidence	Number	ITA	Italy	Europe	≥5 years	54628791	385324	265243	525730
Other bacteria	CAMP	Campylobacter spp.	2000	Incidence	Number	ITA	Italy	Europe	All ages	57252868	443989	305626	605772
Other bacteria	CAMP	Campylobacter spp.	2000	Incidence	Number	JAM	Jamaica	Americas	<5 years	284058	27960	15151.9	42903
Other bacteria	CAMP	Campylobacter spp.	2000	Incidence	Number	JAM	Jamaica	Americas	≥5 years	2315290	87300.4	44699.6	144437
Other bacteria	CAMP	Campylobacter spp.	2000	Incidence	Number	JAM	Jamaica	Americas	All ages	2599348	115260	61987.7	181992
Other bacteria	CAMP	Campylobacter spp.	2000	Incidence	Number	JOR	Jordan	Eastern Mediterranean	<5 years	793465	121436	61493.2	190509
Other bacteria	CAMP	Campylobacter spp.	2000	Incidence	Number	JOR	Jordan	Eastern Mediterranean	≥5 years	4538310	156068	73236.3	277217
Other bacteria	CAMP	Campylobacter spp.	2000	Incidence	Number	JOR	Jordan	Eastern Mediterranean	All ages	5331775	277505	138761	461235
Other bacteria	CAMP	Campylobacter spp.	2000	Incidence	Number	JPN	Japan	Western Pacific	<5 years	5901789	167827	112169	253229
Other bacteria	CAMP	Campylobacter spp.	2000	Incidence	Number	JPN	Japan	Western Pacific	≥5 years	121013065	1.10232e+06	736748	1.66326e+06
Other bacteria	CAMP	Campylobacter spp.	2000	Incidence	Number	JPN	Japan	Western Pacific	All ages	126914854	1.27015e+06	848917	1.91649e+06
Other bacteria	CAMP	Campylobacter spp.	2000	Incidence	Number	KAZ	Kazakhstan	Europe	<5 years	1206523	145024	72905.6	234129
Other bacteria	CAMP	Campylobacter spp.	2000	Incidence	Number	KAZ	Kazakhstan	Europe	≥5 years	14258605	149049	66210.3	259536
Other bacteria	CAMP	Campylobacter spp.	2000	Incidence	Number	KAZ	Kazakhstan	Europe	All ages	15465128	294073	146298	479573
Other bacteria	CAMP	Campylobacter spp.	2000	Incidence	Number	KEN	Kenya	Africa	<5 years	5235810	2.83871e+06	1.54723e+06	4.19594e+06
Other bacteria	CAMP	Campylobacter spp.	2000	Incidence	Number	KEN	Kenya	Africa	≥5 years	24940196	6.59067e+06	3.48642e+06	1.06605e+07
Other bacteria	CAMP	Campylobacter spp.	2000	Incidence	Number	KEN	Kenya	Africa	All ages	30176006	9.42938e+06	5.20611e+06	1.44817e+07
Other bacteria	CAMP	Campylobacter spp.	2000	Incidence	Number	KGZ	Kyrgyzstan	Europe	<5 years	560653	90117.4	49647.9	143010
Other bacteria	CAMP	Campylobacter spp.	2000	Incidence	Number	KGZ	Kyrgyzstan	Europe	≥5 years	4440267	61104.1	28645.1	99325
Other bacteria	CAMP	Campylobacter spp.	2000	Incidence	Number	KGZ	Kyrgyzstan	Europe	All ages	5000920	151222	82369.6	236195
Other bacteria	CAMP	Campylobacter spp.	2000	Incidence	Number	KHM	Cambodia	Western Pacific	<5 years	1749671	697340	340419	1.23022e+06
Other bacteria	CAMP	Campylobacter spp.	2000	Incidence	Number	KHM	Cambodia	Western Pacific	≥5 years	10614975	612725	262297	1.16789e+06
Other bacteria	CAMP	Campylobacter spp.	2000	Incidence	Number	KHM	Cambodia	Western Pacific	All ages	12364646	1.31006e+06	616198	2.351e+06
Other bacteria	CAMP	Campylobacter spp.	2000	Incidence	Number	KIR	Kiribati	Western Pacific	<5 years	12962	3343.55	1677.26	5593.34
Other bacteria	CAMP	Campylobacter spp.	2000	Incidence	Number	KIR	Kiribati	Western Pacific	≥5 years	74888	6886.29	3136.9	12061.4
Other bacteria	CAMP	Campylobacter spp.	2000	Incidence	Number	KIR	Kiribati	Western Pacific	All ages	87850	10229.8	4857.14	17552.1
Other bacteria	CAMP	Campylobacter spp.	2000	Incidence	Number	KNA	Saint Kitts and Nevis	Americas	<5 years	4232	48.3431	29.1901	70.235
Other bacteria	CAMP	Campylobacter spp.	2000	Incidence	Number	KNA	Saint Kitts and Nevis	Americas	≥5 years	40683	317.526	191.726	461.316
Other bacteria	CAMP	Campylobacter spp.	2000	Incidence	Number	KNA	Saint Kitts and Nevis	Americas	All ages	44915	365.869	220.916	531.551
Other bacteria	CAMP	Campylobacter spp.	2000	Incidence	Number	KOR	South Korea	Western Pacific	<5 years	3270585	61660.6	41211.5	93037.6
Other bacteria	CAMP	Campylobacter spp.	2000	Incidence	Number	KOR	South Korea	Western Pacific	≥5 years	43358523	404998	270685	611088
Other bacteria	CAMP	Campylobacter spp.	2000	Incidence	Number	KOR	South Korea	Western Pacific	All ages	46629108	466659	311896	704126
Other bacteria	CAMP	Campylobacter spp.	2000	Incidence	Number	KWT	Kuwait	Eastern Mediterranean	<5 years	205073	2287.87	1120.7	4670.36
Other bacteria	CAMP	Campylobacter spp.	2000	Incidence	Number	KWT	Kuwait	Eastern Mediterranean	≥5 years	1722582	15027.2	7360.99	30675.8
Other bacteria	CAMP	Campylobacter spp.	2000	Incidence	Number	KWT	Kuwait	Eastern Mediterranean	All ages	1927655	17315.1	8481.7	35346.1
Other bacteria	CAMP	Campylobacter spp.	2000	Incidence	Number	LAO	Laos	Western Pacific	<5 years	835755	302813	155037	488720
Other bacteria	CAMP	Campylobacter spp.	2000	Incidence	Number	LAO	Laos	Western Pacific	≥5 years	4550338	207547	91667.1	361390
Other bacteria	CAMP	Campylobacter spp.	2000	Incidence	Number	LAO	Laos	Western Pacific	All ages	5386093	510361	249118	851266
Other bacteria	CAMP	Campylobacter spp.	2000	Incidence	Number	LBN	Lebanon	Eastern Mediterranean	<5 years	445566	97542.8	45961.8	163246
Other bacteria	CAMP	Campylobacter spp.	2000	Incidence	Number	LBN	Lebanon	Eastern Mediterranean	≥5 years	3847230	150795	60968.3	281888
Other bacteria	CAMP	Campylobacter spp.	2000	Incidence	Number	LBN	Lebanon	Eastern Mediterranean	All ages	4292796	248338	103532	443709
Other bacteria	CAMP	Campylobacter spp.	2000	Incidence	Number	LBR	Liberia	Africa	<5 years	495400	278701	166605	429358
Other bacteria	CAMP	Campylobacter spp.	2000	Incidence	Number	LBR	Liberia	Africa	≥5 years	2392171	434187	221429	700761
Other bacteria	CAMP	Campylobacter spp.	2000	Incidence	Number	LBR	Liberia	Africa	All ages	2887571	712888	390886	1.10363e+06
Other bacteria	CAMP	Campylobacter spp.	2000	Incidence	Number	LBY	Libya	Eastern Mediterranean	<5 years	534064	95570.5	49285.3	149257
Other bacteria	CAMP	Campylobacter spp.	2000	Incidence	Number	LBY	Libya	Eastern Mediterranean	≥5 years	4723235	162268	77389.4	287924
Other bacteria	CAMP	Campylobacter spp.	2000	Incidence	Number	LBY	Libya	Eastern Mediterranean	All ages	5257299	257838	129111	428081
Other bacteria	CAMP	Campylobacter spp.	2000	Incidence	Number	LCA	Saint Lucia	Americas	<5 years	16797	1571.37	854.81	2451.05
Other bacteria	CAMP	Campylobacter spp.	2000	Incidence	Number	LCA	Saint Lucia	Americas	≥5 years	140919	8045.57	4242.31	13206.9
Other bacteria	CAMP	Campylobacter spp.	2000	Incidence	Number	LCA	Saint Lucia	Americas	All ages	157716	9616.94	5125.67	15465.2
Other bacteria	CAMP	Campylobacter spp.	2000	Incidence	Number	LKA	Sri Lanka	South-East Asia	<5 years	1720065	367869	204382	573581
Other bacteria	CAMP	Campylobacter spp.	2000	Incidence	Number	LKA	Sri Lanka	South-East Asia	≥5 years	17397507	970795	483274	1.60793e+06
Other bacteria	CAMP	Campylobacter spp.	2000	Incidence	Number	LKA	Sri Lanka	South-East Asia	All ages	19117572	1.33866e+06	678740	2.13695e+06
Other bacteria	CAMP	Campylobacter spp.	2000	Incidence	Number	LSO	Lesotho	Africa	<5 years	264552	104356	62521.6	154208
Other bacteria	CAMP	Campylobacter spp.	2000	Incidence	Number	LSO	Lesotho	Africa	≥5 years	1740070	390643	207436	635255
Other bacteria	CAMP	Campylobacter spp.	2000	Incidence	Number	LSO	Lesotho	Africa	All ages	2004622	494999	271213	780596
Other bacteria	CAMP	Campylobacter spp.	2000	Incidence	Number	LTU	Lithuania	Europe	<5 years	188056	3597.49	2476.38	4908.36
Other bacteria	CAMP	Campylobacter spp.	2000	Incidence	Number	LTU	Lithuania	Europe	≥5 years	3322822	23629	16265.3	32239
Other bacteria	CAMP	Campylobacter spp.	2000	Incidence	Number	LTU	Lithuania	Europe	All ages	3510878	27226.4	18741.7	37147.4
Other bacteria	CAMP	Campylobacter spp.	2000	Incidence	Number	LUX	Luxembourg	Europe	<5 years	28462	443.711	305.435	605.393
Other bacteria	CAMP	Campylobacter spp.	2000	Incidence	Number	LUX	Luxembourg	Europe	≥5 years	404567	2914.38	2006.15	3976.33
Other bacteria	CAMP	Campylobacter spp.	2000	Incidence	Number	LUX	Luxembourg	Europe	All ages	433029	3358.09	2311.59	4581.73
Other bacteria	CAMP	Campylobacter spp.	2000	Incidence	Number	LVA	Latvia	Europe	<5 years	95937	2441.03	1680.32	3330.51
Other bacteria	CAMP	Campylobacter spp.	2000	Incidence	Number	LVA	Latvia	Europe	≥5 years	2286329	16033.2	11036.6	21875.4
Other bacteria	CAMP	Campylobacter spp.	2000	Incidence	Number	LVA	Latvia	Europe	All ages	2382266	18474.2	12717	25205.9
Other bacteria	CAMP	Campylobacter spp.	2000	Incidence	Number	MAR	Morocco	Eastern Mediterranean	<5 years	3172197	1.0479e+06	411769	1.89696e+06
Other bacteria	CAMP	Campylobacter spp.	2000	Incidence	Number	MAR	Morocco	Eastern Mediterranean	≥5 years	25054354	844286	288543	1.65277e+06
Other bacteria	CAMP	Campylobacter spp.	2000	Incidence	Number	MAR	Morocco	Eastern Mediterranean	All ages	28226551	1.89218e+06	719894	3.48322e+06
Other bacteria	CAMP	Campylobacter spp.	2000	Incidence	Number	MCO	Monaco	Europe	<5 years	1447	33.2567	22.8927	45.3749
Other bacteria	CAMP	Campylobacter spp.	2000	Incidence	Number	MCO	Monaco	Europe	≥5 years	31009	218.436	150.363	298.031
Other bacteria	CAMP	Campylobacter spp.	2000	Incidence	Number	MCO	Monaco	Europe	All ages	32456	251.692	173.256	343.406
Other bacteria	CAMP	Campylobacter spp.	2000	Incidence	Number	MDA	Moldova	Europe	<5 years	264180	42928.9	21137.7	67416.7
Other bacteria	CAMP	Campylobacter spp.	2000	Incidence	Number	MDA	Moldova	Europe	≥5 years	3992948	49376.1	21835.2	89871.6
Other bacteria	CAMP	Campylobacter spp.	2000	Incidence	Number	MDA	Moldova	Europe	All ages	4257128	92305	45188.6	150277
Other bacteria	CAMP	Campylobacter spp.	2000	Incidence	Number	MDG	Madagascar	Africa	<5 years	3014801	1.56205e+06	645333	2.71849e+06
Other bacteria	CAMP	Campylobacter spp.	2000	Incidence	Number	MDG	Madagascar	Africa	≥5 years	13243253	2.70437e+06	947334	5.19982e+06
Other bacteria	CAMP	Campylobacter spp.	2000	Incidence	Number	MDG	Madagascar	Africa	All ages	16258054	4.26643e+06	1.59956e+06	7.8468e+06
Other bacteria	CAMP	Campylobacter spp.	2000	Incidence	Number	MDV	Maldives	South-East Asia	<5 years	32622	11251.8	6244.74	17667.4
Other bacteria	CAMP	Campylobacter spp.	2000	Incidence	Number	MDV	Maldives	South-East Asia	≥5 years	247064	12293.7	5796.66	20231.1
Other bacteria	CAMP	Campylobacter spp.	2000	Incidence	Number	MDV	Maldives	South-East Asia	All ages	279686	23545.5	12087.2	37780.6
Other bacteria	CAMP	Campylobacter spp.	2000	Incidence	Number	MEX	Mexico	Americas	<5 years	11405683	1.67486e+06	802067	2.79112e+06
Other bacteria	CAMP	Campylobacter spp.	2000	Incidence	Number	MEX	Mexico	Americas	≥5 years	86475375	3.75721e+06	1.76903e+06	6.5988e+06
Other bacteria	CAMP	Campylobacter spp.	2000	Incidence	Number	MEX	Mexico	Americas	All ages	97881058	5.43207e+06	2.5438e+06	9.20877e+06
Other bacteria	CAMP	Campylobacter spp.	2000	Incidence	Number	MHL	Marshall Islands	Western Pacific	<5 years	7704	1546.75	744.156	2577.05
Other bacteria	CAMP	Campylobacter spp.	2000	Incidence	Number	MHL	Marshall Islands	Western Pacific	≥5 years	42762	2183.67	973.648	3879.52
Other bacteria	CAMP	Campylobacter spp.	2000	Incidence	Number	MHL	Marshall Islands	Western Pacific	All ages	50466	3730.42	1774.92	6290.41
Other bacteria	CAMP	Campylobacter spp.	2000	Incidence	Number	MKD	North Macedonia	Europe	<5 years	151171	17797.4	9209.95	28128.4
Other bacteria	CAMP	Campylobacter spp.	2000	Incidence	Number	MKD	North Macedonia	Europe	≥5 years	1901618	6084.7	2678.18	10921.8
Other bacteria	CAMP	Campylobacter spp.	2000	Incidence	Number	MKD	North Macedonia	Europe	All ages	2052789	23882.1	12026.1	38573.7
Other bacteria	CAMP	Campylobacter spp.	2000	Incidence	Number	MLI	Mali	Africa	<5 years	2098442	1.16679e+06	497766	1.89757e+06
Other bacteria	CAMP	Campylobacter spp.	2000	Incidence	Number	MLI	Mali	Africa	≥5 years	9289964	1.87139e+06	752171	3.42223e+06
Other bacteria	CAMP	Campylobacter spp.	2000	Incidence	Number	MLI	Mali	Africa	All ages	11388406	3.03818e+06	1.25314e+06	5.26549e+06
Other bacteria	CAMP	Campylobacter spp.	2000	Incidence	Number	MLT	Malta	Europe	<5 years	23257	408.258	281.03	557.021
Other bacteria	CAMP	Campylobacter spp.	2000	Incidence	Number	MLT	Malta	Europe	≥5 years	375172	2681.51	1845.85	3658.62
Other bacteria	CAMP	Campylobacter spp.	2000	Incidence	Number	MLT	Malta	Europe	All ages	398429	3089.77	2126.88	4215.64
Other bacteria	CAMP	Campylobacter spp.	2000	Incidence	Number	MMR	Myanmar	South-East Asia	<5 years	4862940	2.39902e+06	1.36052e+06	3.63022e+06
Other bacteria	CAMP	Campylobacter spp.	2000	Incidence	Number	MMR	Myanmar	South-East Asia	≥5 years	40182797	1.89505e+06	945375	3.07918e+06
Other bacteria	CAMP	Campylobacter spp.	2000	Incidence	Number	MMR	Myanmar	South-East Asia	All ages	45045737	4.29407e+06	2.30551e+06	6.60225e+06
Other bacteria	CAMP	Campylobacter spp.	2000	Incidence	Number	MNE	Montenegro	Europe	<5 years	43716	2128.03	1055.19	3486.48
Other bacteria	CAMP	Campylobacter spp.	2000	Incidence	Number	MNE	Montenegro	Europe	≥5 years	590569	1377.71	601.48	2478.26
Other bacteria	CAMP	Campylobacter spp.	2000	Incidence	Number	MNE	Montenegro	Europe	All ages	634285	3505.73	1666.1	5763.56
Other bacteria	CAMP	Campylobacter spp.	2000	Incidence	Number	MNG	Mongolia	Western Pacific	<5 years	255789	36710.8	18666.9	60942.3
Other bacteria	CAMP	Campylobacter spp.	2000	Incidence	Number	MNG	Mongolia	Western Pacific	≥5 years	2188179	18457.4	7604.83	32958.5
Other bacteria	CAMP	Campylobacter spp.	2000	Incidence	Number	MNG	Mongolia	Western Pacific	All ages	2443968	55168.3	26340.5	90881.7
Other bacteria	CAMP	Campylobacter spp.	2000	Incidence	Number	MOZ	Mozambique	Africa	<5 years	3165304	1.49133e+06	759469	2.40853e+06
Other bacteria	CAMP	Campylobacter spp.	2000	Incidence	Number	MOZ	Mozambique	Africa	≥5 years	14763504	1.88976e+06	826113	3.31213e+06
Other bacteria	CAMP	Campylobacter spp.	2000	Incidence	Number	MOZ	Mozambique	Africa	All ages	17928808	3.38109e+06	1.60127e+06	5.56511e+06
Other bacteria	CAMP	Campylobacter spp.	2000	Incidence	Number	MRT	Mauritania	Africa	<5 years	436099	214830	127532	320669
Other bacteria	CAMP	Campylobacter spp.	2000	Incidence	Number	MRT	Mauritania	Africa	≥5 years	2140874	420636	217855	671615
Other bacteria	CAMP	Campylobacter spp.	2000	Incidence	Number	MRT	Mauritania	Africa	All ages	2576973	635466	349611	980368
Other bacteria	CAMP	Campylobacter spp.	2000	Incidence	Number	MUS	Mauritius	Africa	<5 years	100482	28321.2	15963.7	44030.9
Other bacteria	CAMP	Campylobacter spp.	2000	Incidence	Number	MUS	Mauritius	Africa	≥5 years	1111105	64069.6	30828.6	105505
Other bacteria	CAMP	Campylobacter spp.	2000	Incidence	Number	MUS	Mauritius	Africa	All ages	1211587	92390.9	47565.2	149559
Other bacteria	CAMP	Campylobacter spp.	2000	Incidence	Number	MWI	Malawi	Africa	<5 years	2050480	915533	447917	1.57429e+06
Other bacteria	CAMP	Campylobacter spp.	2000	Incidence	Number	MWI	Malawi	Africa	≥5 years	9129298	1.42072e+06	587402	2.61341e+06
Other bacteria	CAMP	Campylobacter spp.	2000	Incidence	Number	MWI	Malawi	Africa	All ages	11179778	2.33626e+06	1.04241e+06	4.05481e+06
Other bacteria	CAMP	Campylobacter spp.	2000	Incidence	Number	MYS	Malaysia	Western Pacific	<5 years	2663215	241130	87916.4	468207
Other bacteria	CAMP	Campylobacter spp.	2000	Incidence	Number	MYS	Malaysia	Western Pacific	≥5 years	20033158	729676	257422	1.50328e+06
Other bacteria	CAMP	Campylobacter spp.	2000	Incidence	Number	MYS	Malaysia	Western Pacific	All ages	22696373	970806	353185	1.92409e+06
Other bacteria	CAMP	Campylobacter spp.	2000	Incidence	Number	NAM	Namibia	Africa	<5 years	260138	72179.1	39980.5	114326
Other bacteria	CAMP	Campylobacter spp.	2000	Incidence	Number	NAM	Namibia	Africa	≥5 years	1538017	294822	150202	490844
Other bacteria	CAMP	Campylobacter spp.	2000	Incidence	Number	NAM	Namibia	Africa	All ages	1798155	367001	191360	587741
Other bacteria	CAMP	Campylobacter spp.	2000	Incidence	Number	NER	Niger	Africa	<5 years	2301891	1.38144e+06	835003	2.08517e+06
Other bacteria	CAMP	Campylobacter spp.	2000	Incidence	Number	NER	Niger	Africa	≥5 years	9006607	1.47442e+06	762227	2.3724e+06
Other bacteria	CAMP	Campylobacter spp.	2000	Incidence	Number	NER	Niger	Africa	All ages	11308498	2.85586e+06	1.60292e+06	4.38149e+06
Other bacteria	CAMP	Campylobacter spp.	2000	Incidence	Number	NGA	Nigeria	Africa	<5 years	21904821	1.18165e+07	7.04107e+06	1.73947e+07
Other bacteria	CAMP	Campylobacter spp.	2000	Incidence	Number	NGA	Nigeria	Africa	≥5 years	102768808	1.97297e+07	1.04779e+07	3.17721e+07
Other bacteria	CAMP	Campylobacter spp.	2000	Incidence	Number	NGA	Nigeria	Africa	All ages	124673629	3.15462e+07	1.7549e+07	4.80935e+07
Other bacteria	CAMP	Campylobacter spp.	2000	Incidence	Number	NIC	Nicaragua	Americas	<5 years	684886	146151	50589.1	275550
Other bacteria	CAMP	Campylobacter spp.	2000	Incidence	Number	NIC	Nicaragua	Americas	≥5 years	4304191	176774	62716.6	346163
Other bacteria	CAMP	Campylobacter spp.	2000	Incidence	Number	NIC	Nicaragua	Americas	All ages	4989077	322925	113956	617573
Other bacteria	CAMP	Campylobacter spp.	2000	Incidence	Number	NIU	Niue	Western Pacific	<5 years	198	2.75051	1.83833	4.15016
Other bacteria	CAMP	Campylobacter spp.	2000	Incidence	Number	NIU	Niue	Western Pacific	≥5 years	1882	18.0659	12.0745	27.259
Other bacteria	CAMP	Campylobacter spp.	2000	Incidence	Number	NIU	Niue	Western Pacific	All ages	2080	20.8164	13.9128	31.4092
Other bacteria	CAMP	Campylobacter spp.	2000	Incidence	Number	NLD	Netherlands	Europe	<5 years	1000822	16389.7	11282.1	22361.9
Other bacteria	CAMP	Campylobacter spp.	2000	Incidence	Number	NLD	Netherlands	Europe	≥5 years	14994282	107650	74102.6	146877
Other bacteria	CAMP	Campylobacter spp.	2000	Incidence	Number	NLD	Netherlands	Europe	All ages	15995104	124040	85384.7	169239
Other bacteria	CAMP	Campylobacter spp.	2000	Incidence	Number	NOR	Norway	Europe	<5 years	302384	4588.87	3158.81	6260.99
Other bacteria	CAMP	Campylobacter spp.	2000	Incidence	Number	NOR	Norway	Europe	≥5 years	4176009	30140.5	20747.6	41123.3
Other bacteria	CAMP	Campylobacter spp.	2000	Incidence	Number	NOR	Norway	Europe	All ages	4478393	34729.4	23906.5	47384.3
Other bacteria	CAMP	Campylobacter spp.	2000	Incidence	Number	NPL	Nepal	South-East Asia	<5 years	3631093	1.29295e+06	674585	2.13275e+06
Other bacteria	CAMP	Campylobacter spp.	2000	Incidence	Number	NPL	Nepal	South-East Asia	≥5 years	20711757	1.79073e+06	875281	3.08256e+06
Other bacteria	CAMP	Campylobacter spp.	2000	Incidence	Number	NPL	Nepal	South-East Asia	All ages	24342850	3.08368e+06	1.56891e+06	5.18402e+06
Other bacteria	CAMP	Campylobacter spp.	2000	Incidence	Number	NRU	Nauru	Western Pacific	<5 years	1368	13.4643	8.999	20.3158
Other bacteria	CAMP	Campylobacter spp.	2000	Incidence	Number	NRU	Nauru	Western Pacific	≥5 years	8814	88.4359	59.1071	133.438
Other bacteria	CAMP	Campylobacter spp.	2000	Incidence	Number	NRU	Nauru	Western Pacific	All ages	10182	101.9	68.1061	153.754
Other bacteria	CAMP	Campylobacter spp.	2000	Incidence	Number	NZL	New Zealand	Western Pacific	<5 years	284598	5085.83	3399.17	7673.84
Other bacteria	CAMP	Campylobacter spp.	2000	Incidence	Number	NZL	New Zealand	Western Pacific	≥5 years	3561420	33404.7	22326.3	50403.2
Other bacteria	CAMP	Campylobacter spp.	2000	Incidence	Number	NZL	New Zealand	Western Pacific	All ages	3846018	38490.5	25725.5	58077
Other bacteria	CAMP	Campylobacter spp.	2000	Incidence	Number	OMN	Oman	Eastern Mediterranean	<5 years	270194	2691.6	1318.47	5494.51
Other bacteria	CAMP	Campylobacter spp.	2000	Incidence	Number	OMN	Oman	Eastern Mediterranean	≥5 years	1997622	17678.9	8659.94	36088.9
Other bacteria	CAMP	Campylobacter spp.	2000	Incidence	Number	OMN	Oman	Eastern Mediterranean	All ages	2267816	20370.5	9978.41	41583.4
Other bacteria	CAMP	Campylobacter spp.	2000	Incidence	Number	PAK	Pakistan	Eastern Mediterranean	<5 years	24514703	1.54675e+07	8.22366e+06	2.46842e+07
Other bacteria	CAMP	Campylobacter spp.	2000	Incidence	Number	PAK	Pakistan	Eastern Mediterranean	≥5 years	128097390	2.58002e+07	1.1752e+07	4.46784e+07
Other bacteria	CAMP	Campylobacter spp.	2000	Incidence	Number	PAK	Pakistan	Eastern Mediterranean	All ages	152612093	4.12677e+07	2.09867e+07	6.75599e+07
Other bacteria	CAMP	Campylobacter spp.	2000	Incidence	Number	PAN	Panama	Americas	<5 years	337981	3208.47	1937.31	4661.41
Other bacteria	CAMP	Campylobacter spp.	2000	Incidence	Number	PAN	Panama	Americas	≥5 years	2642971	21073.8	12724.6	30617
Other bacteria	CAMP	Campylobacter spp.	2000	Incidence	Number	PAN	Panama	Americas	All ages	2980952	24282.3	14661.9	35278.4
Other bacteria	CAMP	Campylobacter spp.	2000	Incidence	Number	PER	Peru	Americas	<5 years	3100483	1.74693e+06	884767	2.75462e+06
Other bacteria	CAMP	Campylobacter spp.	2000	Incidence	Number	PER	Peru	Americas	≥5 years	23301911	2.35867e+06	1.0428e+06	4.19749e+06
Other bacteria	CAMP	Campylobacter spp.	2000	Incidence	Number	PER	Peru	Americas	All ages	26402394	4.1056e+06	1.95182e+06	6.85106e+06
Other bacteria	CAMP	Campylobacter spp.	2000	Incidence	Number	PHL	Philippines	Western Pacific	<5 years	11016196	4.47557e+06	2.25572e+06	7.40174e+06
Other bacteria	CAMP	Campylobacter spp.	2000	Incidence	Number	PHL	Philippines	Western Pacific	≥5 years	67674970	5.16736e+06	2.24263e+06	9.00387e+06
Other bacteria	CAMP	Campylobacter spp.	2000	Incidence	Number	PHL	Philippines	Western Pacific	All ages	78691166	9.64293e+06	4.56149e+06	1.61521e+07
Other bacteria	CAMP	Campylobacter spp.	2000	Incidence	Number	PLW	Palau	Western Pacific	<5 years	1370	209.567	100.043	350.309
Other bacteria	CAMP	Campylobacter spp.	2000	Incidence	Number	PLW	Palau	Western Pacific	≥5 years	17709	840.232	376.307	1461.97
Other bacteria	CAMP	Campylobacter spp.	2000	Incidence	Number	PLW	Palau	Western Pacific	All ages	19079	1049.8	482.401	1787.12
Other bacteria	CAMP	Campylobacter spp.	2000	Incidence	Number	PNG	Papua New Guinea	Western Pacific	<5 years	817855	293781	147505	485845
Other bacteria	CAMP	Campylobacter spp.	2000	Incidence	Number	PNG	Papua New Guinea	Western Pacific	≥5 years	4624536	358014	162032	613600
Other bacteria	CAMP	Campylobacter spp.	2000	Incidence	Number	PNG	Papua New Guinea	Western Pacific	All ages	5442391	651795	314278	1.09807e+06
Other bacteria	CAMP	Campylobacter spp.	2000	Incidence	Number	POL	Poland	Europe	<5 years	2047622	39206.6	26988.4	53493
Other bacteria	CAMP	Campylobacter spp.	2000	Incidence	Number	POL	Poland	Europe	≥5 years	36215109	257516	177265	351352
Other bacteria	CAMP	Campylobacter spp.	2000	Incidence	Number	POL	Poland	Europe	All ages	38262731	296723	204253	404844
Other bacteria	CAMP	Campylobacter spp.	2000	Incidence	Number	PRK	North Korea	South-East Asia	<5 years	2054363	343810	189675	552125
Other bacteria	CAMP	Campylobacter spp.	2000	Incidence	Number	PRK	North Korea	South-East Asia	≥5 years	21532327	471702	237736	782766
Other bacteria	CAMP	Campylobacter spp.	2000	Incidence	Number	PRK	North Korea	South-East Asia	All ages	23586690	815512	424636	1.2951e+06
Other bacteria	CAMP	Campylobacter spp.	2000	Incidence	Number	PRT	Portugal	Europe	<5 years	550103	10497.7	7226.2	14322.8
Other bacteria	CAMP	Campylobacter spp.	2000	Incidence	Number	PRT	Portugal	Europe	≥5 years	9694815	68950.5	47463	94075
Other bacteria	CAMP	Campylobacter spp.	2000	Incidence	Number	PRT	Portugal	Europe	All ages	10244918	79448.1	54689.2	108398
Other bacteria	CAMP	Campylobacter spp.	2000	Incidence	Number	PRY	Paraguay	Americas	<5 years	682046	273469	154091	419478
Other bacteria	CAMP	Campylobacter spp.	2000	Incidence	Number	PRY	Paraguay	Americas	≥5 years	4371774	229678	120361	391245
Other bacteria	CAMP	Campylobacter spp.	2000	Incidence	Number	PRY	Paraguay	Americas	All ages	5053820	503147	280785	787483
Other bacteria	CAMP	Campylobacter spp.	2000	Incidence	Number	QAT	Qatar	Eastern Mediterranean	<5 years	52967	746.089	365.468	1523.03
Other bacteria	CAMP	Campylobacter spp.	2000	Incidence	Number	QAT	Qatar	Eastern Mediterranean	≥5 years	575652	4900.45	2400.46	10003.5
Other bacteria	CAMP	Campylobacter spp.	2000	Incidence	Number	QAT	Qatar	Eastern Mediterranean	All ages	628619	5646.53	2765.93	11526.6
Other bacteria	CAMP	Campylobacter spp.	2000	Incidence	Number	ROU	Romania	Europe	<5 years	1143093	22652	15592.8	30906
Other bacteria	CAMP	Campylobacter spp.	2000	Incidence	Number	ROU	Romania	Europe	≥5 years	20963549	148782	102416	202997
Other bacteria	CAMP	Campylobacter spp.	2000	Incidence	Number	ROU	Romania	Europe	All ages	22106642	171434	118009	233903
Other bacteria	CAMP	Campylobacter spp.	2000	Incidence	Number	RUS	Russia	Europe	<5 years	6426747	1.37588e+06	671687	2.20309e+06
Other bacteria	CAMP	Campylobacter spp.	2000	Incidence	Number	RUS	Russia	Europe	≥5 years	140524881	2.48937e+06	1.12489e+06	4.4112e+06
Other bacteria	CAMP	Campylobacter spp.	2000	Incidence	Number	RUS	Russia	Europe	All ages	146951628	3.86526e+06	1.82952e+06	6.43389e+06
Other bacteria	CAMP	Campylobacter spp.	2000	Incidence	Number	RWA	Rwanda	Africa	<5 years	1368428	693385	406330	1.04298e+06
Other bacteria	CAMP	Campylobacter spp.	2000	Incidence	Number	RWA	Rwanda	Africa	≥5 years	6811666	880440	435921	1.40767e+06
Other bacteria	CAMP	Campylobacter spp.	2000	Incidence	Number	RWA	Rwanda	Africa	All ages	8180094	1.57383e+06	852331	2.425e+06
Other bacteria	CAMP	Campylobacter spp.	2000	Incidence	Number	SAU	Saudi Arabia	Eastern Mediterranean	<5 years	2152637	18689.9	9155.18	38152.8
Other bacteria	CAMP	Campylobacter spp.	2000	Incidence	Number	SAU	Saudi Arabia	Eastern Mediterranean	≥5 years	13594628	122759	60132.9	250594
Other bacteria	CAMP	Campylobacter spp.	2000	Incidence	Number	SAU	Saudi Arabia	Eastern Mediterranean	All ages	15747265	141449	69288.1	288747
Other bacteria	CAMP	Campylobacter spp.	2000	Incidence	Number	SDN	Sudan	Eastern Mediterranean	<5 years	4902624	2.56294e+06	1.11241e+06	4.58407e+06
Other bacteria	CAMP	Campylobacter spp.	2000	Incidence	Number	SDN	Sudan	Eastern Mediterranean	≥5 years	22567359	1.52971e+06	574315	3.07392e+06
Other bacteria	CAMP	Campylobacter spp.	2000	Incidence	Number	SDN	Sudan	Eastern Mediterranean	All ages	27469983	4.09265e+06	1.70805e+06	7.61588e+06
Other bacteria	CAMP	Campylobacter spp.	2000	Incidence	Number	SEAR	South-East Asian Region	South-East Asia	<5 years	189233481	6.55168e+07	3.73887e+07	1.00557e+08
Other bacteria	CAMP	Campylobacter spp.	2000	Incidence	Number	SEAR	South-East Asian Region	South-East Asia	≥5 years	1383046176	1.98659e+08	1.06237e+08	3.10542e+08
Other bacteria	CAMP	Campylobacter spp.	2000	Incidence	Number	SEAR	South-East Asian Region	South-East Asia	All ages	1572279657	2.64176e+08	1.43838e+08	3.99713e+08
Other bacteria	CAMP	Campylobacter spp.	2000	Incidence	Number	SEN	Senegal	Africa	<5 years	1637822	788637	289105	1.35397e+06
Other bacteria	CAMP	Campylobacter spp.	2000	Incidence	Number	SEN	Senegal	Africa	≥5 years	8209893	1.30934e+06	448522	2.38465e+06
Other bacteria	CAMP	Campylobacter spp.	2000	Incidence	Number	SEN	Senegal	Africa	All ages	9847715	2.09798e+06	771852	3.74141e+06
Other bacteria	CAMP	Campylobacter spp.	2000	Incidence	Number	SGP	Singapore	Western Pacific	<5 years	247806	5277.49	3527.26	7963.03
Other bacteria	CAMP	Campylobacter spp.	2000	Incidence	Number	SGP	Singapore	Western Pacific	≥5 years	3743149	34663.5	23167.7	52302.6
Other bacteria	CAMP	Campylobacter spp.	2000	Incidence	Number	SGP	Singapore	Western Pacific	All ages	3990955	39941	26695	60265.7
Other bacteria	CAMP	Campylobacter spp.	2000	Incidence	Number	SLB	Solomon Islands	Western Pacific	<5 years	71252	12005.4	5977.53	19978.8
Other bacteria	CAMP	Campylobacter spp.	2000	Incidence	Number	SLB	Solomon Islands	Western Pacific	≥5 years	364856	22760	10062.2	40086.1
Other bacteria	CAMP	Campylobacter spp.	2000	Incidence	Number	SLB	Solomon Islands	Western Pacific	All ages	436108	34765.4	16495.3	59740.1
Other bacteria	CAMP	Campylobacter spp.	2000	Incidence	Number	SLE	Sierra Leone	Africa	<5 years	759251	407935	240629	620012
Other bacteria	CAMP	Campylobacter spp.	2000	Incidence	Number	SLE	Sierra Leone	Africa	≥5 years	3567475	632899	317353	998080
Other bacteria	CAMP	Campylobacter spp.	2000	Incidence	Number	SLE	Sierra Leone	Africa	All ages	4326726	1.04083e+06	560294	1.59184e+06
Other bacteria	CAMP	Campylobacter spp.	2000	Incidence	Number	SLV	El Salvador	Americas	<5 years	753975	175113	100932	269238
Other bacteria	CAMP	Campylobacter spp.	2000	Incidence	Number	SLV	El Salvador	Americas	≥5 years	5175658	329267	170899	547462
Other bacteria	CAMP	Campylobacter spp.	2000	Incidence	Number	SLV	El Salvador	Americas	All ages	5929633	504380	274612	788199
Other bacteria	CAMP	Campylobacter spp.	2000	Incidence	Number	SMR	San Marino	Europe	<5 years	1400	27.2849	18.7819	37.2271
Other bacteria	CAMP	Campylobacter spp.	2000	Incidence	Number	SMR	San Marino	Europe	≥5 years	25228	179.212	123.363	244.514
Other bacteria	CAMP	Campylobacter spp.	2000	Incidence	Number	SMR	San Marino	Europe	All ages	26628	206.497	142.145	281.742
Other bacteria	CAMP	Campylobacter spp.	2000	Incidence	Number	SOM	Somalia	Eastern Mediterranean	<5 years	1761024	769804	396956	1.26111e+06
Other bacteria	CAMP	Campylobacter spp.	2000	Incidence	Number	SOM	Somalia	Eastern Mediterranean	≥5 years	6897574	932163	442711	1.63628e+06
Other bacteria	CAMP	Campylobacter spp.	2000	Incidence	Number	SOM	Somalia	Eastern Mediterranean	All ages	8658598	1.70197e+06	856628	2.83274e+06
Other bacteria	CAMP	Campylobacter spp.	2000	Incidence	Number	SRB	Serbia	Europe	<5 years	379573	17335.8	8177.46	29298.9
Other bacteria	CAMP	Campylobacter spp.	2000	Incidence	Number	SRB	Serbia	Europe	≥5 years	7336294	16512.2	7385.4	29359.9
Other bacteria	CAMP	Campylobacter spp.	2000	Incidence	Number	SRB	Serbia	Europe	All ages	7715867	33848.1	15412.6	55907.9
Other bacteria	CAMP	Campylobacter spp.	2000	Incidence	Number	SSD	South Sudan	Africa	<5 years	1151162	639107	365526	984781
Other bacteria	CAMP	Campylobacter spp.	2000	Incidence	Number	SSD	South Sudan	Africa	≥5 years	4745963	966631	497050	1.55774e+06
Other bacteria	CAMP	Campylobacter spp.	2000	Incidence	Number	SSD	South Sudan	Africa	All ages	5897125	1.60574e+06	877893	2.49796e+06
Other bacteria	CAMP	Campylobacter spp.	2000	Incidence	Number	STP	Sao Tome and Principe	Africa	<5 years	22086	7080.5	4094.48	10793.8
Other bacteria	CAMP	Campylobacter spp.	2000	Incidence	Number	STP	Sao Tome and Principe	Africa	≥5 years	121168	14215.9	7467.07	23044.3
Other bacteria	CAMP	Campylobacter spp.	2000	Incidence	Number	STP	Sao Tome and Principe	Africa	All ages	143254	21296.4	11823.4	32827.7
Other bacteria	CAMP	Campylobacter spp.	2000	Incidence	Number	SUR	Suriname	Americas	<5 years	54750	7039.32	3873.73	10637.3
Other bacteria	CAMP	Campylobacter spp.	2000	Incidence	Number	SUR	Suriname	Americas	≥5 years	416974	17816.8	9189.72	28739.6
Other bacteria	CAMP	Campylobacter spp.	2000	Incidence	Number	SUR	Suriname	Americas	All ages	471724	24856.1	13425.1	39181.6
Other bacteria	CAMP	Campylobacter spp.	2000	Incidence	Number	SVK	Slovakia	Europe	<5 years	291383	5512.3	3794.46	7520.9
Other bacteria	CAMP	Campylobacter spp.	2000	Incidence	Number	SVK	Slovakia	Europe	≥5 years	5088206	36205.8	24922.7	49398.6
Other bacteria	CAMP	Campylobacter spp.	2000	Incidence	Number	SVK	Slovakia	Europe	All ages	5379589	41718.1	28717.2	56919.5
Other bacteria	CAMP	Campylobacter spp.	2000	Incidence	Number	SVN	Slovenia	Europe	<5 years	91980	2034.58	1400.53	2775.95
Other bacteria	CAMP	Campylobacter spp.	2000	Incidence	Number	SVN	Slovenia	Europe	≥5 years	1893617	13363.5	9198.94	18233
Other bacteria	CAMP	Campylobacter spp.	2000	Incidence	Number	SVN	Slovenia	Europe	All ages	1985597	15398.1	10599.5	21008.9
Other bacteria	CAMP	Campylobacter spp.	2000	Incidence	Number	SWE	Sweden	Europe	<5 years	468718	9079.94	6250.3	12388.5
Other bacteria	CAMP	Campylobacter spp.	2000	Incidence	Number	SWE	Sweden	Europe	≥5 years	8392620	59638.7	41053.1	81370.2
Other bacteria	CAMP	Campylobacter spp.	2000	Incidence	Number	SWE	Sweden	Europe	All ages	8861338	68718.6	47303.4	93758.7
Other bacteria	CAMP	Campylobacter spp.	2000	Incidence	Number	SWZ	Eswatini	Africa	<5 years	149085	59673.2	34406.8	88295.9
Other bacteria	CAMP	Campylobacter spp.	2000	Incidence	Number	SWZ	Eswatini	Africa	≥5 years	887197	199852	106086	323478
Other bacteria	CAMP	Campylobacter spp.	2000	Incidence	Number	SWZ	Eswatini	Africa	All ages	1036282	259525	143221	407063
Other bacteria	CAMP	Campylobacter spp.	2000	Incidence	Number	SYC	Seychelles	Africa	<5 years	7477	957.619	525.342	1496.66
Other bacteria	CAMP	Campylobacter spp.	2000	Incidence	Number	SYC	Seychelles	Africa	≥5 years	75193	3237.18	1608.93	5397.96
Other bacteria	CAMP	Campylobacter spp.	2000	Incidence	Number	SYC	Seychelles	Africa	All ages	82670	4194.8	2172.7	6787.44
Other bacteria	CAMP	Campylobacter spp.	2000	Incidence	Number	SYR	Syria	Eastern Mediterranean	<5 years	2452817	424212	223687	679509
Other bacteria	CAMP	Campylobacter spp.	2000	Incidence	Number	SYR	Syria	Eastern Mediterranean	≥5 years	13979182	544353	241118	974582
Other bacteria	CAMP	Campylobacter spp.	2000	Incidence	Number	SYR	Syria	Eastern Mediterranean	All ages	16431999	968565	471983	1.60987e+06
Other bacteria	CAMP	Campylobacter spp.	2000	Incidence	Number	TCD	Chad	Africa	<5 years	1722346	968336	580101	1.45755e+06
Other bacteria	CAMP	Campylobacter spp.	2000	Incidence	Number	TCD	Chad	Africa	≥5 years	6648084	1.05398e+06	536022	1.6958e+06
Other bacteria	CAMP	Campylobacter spp.	2000	Incidence	Number	TCD	Chad	Africa	All ages	8370430	2.02231e+06	1.12514e+06	3.11388e+06
Other bacteria	CAMP	Campylobacter spp.	2000	Incidence	Number	TGO	Togo	Africa	<5 years	822820	451894	264739	693409
Other bacteria	CAMP	Campylobacter spp.	2000	Incidence	Number	TGO	Togo	Africa	≥5 years	4247926	707896	364237	1.14605e+06
Other bacteria	CAMP	Campylobacter spp.	2000	Incidence	Number	TGO	Togo	Africa	All ages	5070746	1.15979e+06	635033	1.8002e+06
Other bacteria	CAMP	Campylobacter spp.	2000	Incidence	Number	THA	Thailand	South-East Asia	<5 years	4891675	1.36721e+06	684655	2.17849e+06
Other bacteria	CAMP	Campylobacter spp.	2000	Incidence	Number	THA	Thailand	South-East Asia	≥5 years	57783364	3.53562e+06	1.65258e+06	5.985e+06
Other bacteria	CAMP	Campylobacter spp.	2000	Incidence	Number	THA	Thailand	South-East Asia	All ages	62675039	4.90283e+06	2.38456e+06	7.99989e+06
Other bacteria	CAMP	Campylobacter spp.	2000	Incidence	Number	TJK	Tajikistan	Europe	<5 years	902778	327065	180829	507804
Other bacteria	CAMP	Campylobacter spp.	2000	Incidence	Number	TJK	Tajikistan	Europe	≥5 years	5320621	256912	124378	420600
Other bacteria	CAMP	Campylobacter spp.	2000	Incidence	Number	TJK	Tajikistan	Europe	All ages	6223399	583977	311764	925196
Other bacteria	CAMP	Campylobacter spp.	2000	Incidence	Number	TKM	Turkmenistan	Europe	<5 years	529062	142464	72600.9	223259
Other bacteria	CAMP	Campylobacter spp.	2000	Incidence	Number	TKM	Turkmenistan	Europe	≥5 years	4007719	90794	41359.4	157698
Other bacteria	CAMP	Campylobacter spp.	2000	Incidence	Number	TKM	Turkmenistan	Europe	All ages	4536781	233258	115971	374116
Other bacteria	CAMP	Campylobacter spp.	2000	Incidence	Number	TLS	Timor-Leste	South-East Asia	<5 years	117220	56034.1	31366.3	87034.9
Other bacteria	CAMP	Campylobacter spp.	2000	Incidence	Number	TLS	Timor-Leste	South-East Asia	≥5 years	596946	43227.2	21293.4	70885.5
Other bacteria	CAMP	Campylobacter spp.	2000	Incidence	Number	TLS	Timor-Leste	South-East Asia	All ages	714166	99261.4	51848.5	156544
Other bacteria	CAMP	Campylobacter spp.	2000	Incidence	Number	TON	Tonga	Western Pacific	<5 years	14218	1415.7	658.684	2363.48
Other bacteria	CAMP	Campylobacter spp.	2000	Incidence	Number	TON	Tonga	Western Pacific	≥5 years	88147	4576.83	2060.13	8248.81
Other bacteria	CAMP	Campylobacter spp.	2000	Incidence	Number	TON	Tonga	Western Pacific	All ages	102365	5992.53	2689.25	10555
Other bacteria	CAMP	Campylobacter spp.	2000	Incidence	Number	TTO	Trinidad and Tobago	Americas	<5 years	98194	1417.6	855.962	2059.55
Other bacteria	CAMP	Campylobacter spp.	2000	Incidence	Number	TTO	Trinidad and Tobago	Americas	≥5 years	1218879	9311.03	5622.11	13527.5
Other bacteria	CAMP	Campylobacter spp.	2000	Incidence	Number	TTO	Trinidad and Tobago	Americas	All ages	1317073	10728.6	6478.07	15587
Other bacteria	CAMP	Campylobacter spp.	2000	Incidence	Number	TUN	Tunisia	Eastern Mediterranean	<5 years	890675	156836	81490.7	251974
Other bacteria	CAMP	Campylobacter spp.	2000	Incidence	Number	TUN	Tunisia	Eastern Mediterranean	≥5 years	8820973	270341	128061	478230
Other bacteria	CAMP	Campylobacter spp.	2000	Incidence	Number	TUN	Tunisia	Eastern Mediterranean	All ages	9711648	427178	214453	711197
Other bacteria	CAMP	Campylobacter spp.	2000	Incidence	Number	TUR	Turkey	Europe	<5 years	6741175	1.41704e+06	618358	2.3783e+06
Other bacteria	CAMP	Campylobacter spp.	2000	Incidence	Number	TUR	Turkey	Europe	≥5 years	58272517	1.77468e+06	753845	3.38037e+06
Other bacteria	CAMP	Campylobacter spp.	2000	Incidence	Number	TUR	Turkey	Europe	All ages	65013692	3.19172e+06	1.37956e+06	5.60758e+06
Other bacteria	CAMP	Campylobacter spp.	2000	Incidence	Number	TUV	Tuvalu	Western Pacific	<5 years	1234	137.11	66.2332	230.84
Other bacteria	CAMP	Campylobacter spp.	2000	Incidence	Number	TUV	Tuvalu	Western Pacific	≥5 years	8285	363.705	165.17	631.443
Other bacteria	CAMP	Campylobacter spp.	2000	Incidence	Number	TUV	Tuvalu	Western Pacific	All ages	9519	500.815	233.128	861.305
Other bacteria	CAMP	Campylobacter spp.	2000	Incidence	Number	TZA	Tanzania	Africa	<5 years	5914740	2.01502e+06	1.00143e+06	3.31033e+06
Other bacteria	CAMP	Campylobacter spp.	2000	Incidence	Number	TZA	Tanzania	Africa	≥5 years	27857660	4.42707e+06	2.01616e+06	7.60012e+06
Other bacteria	CAMP	Campylobacter spp.	2000	Incidence	Number	TZA	Tanzania	Africa	All ages	33772400	6.4421e+06	3.07176e+06	1.0653e+07
Other bacteria	CAMP	Campylobacter spp.	2000	Incidence	Number	UGA	Uganda	Africa	<5 years	4755578	2.07671e+06	1.22064e+06	3.20113e+06
Other bacteria	CAMP	Campylobacter spp.	2000	Incidence	Number	UGA	Uganda	Africa	≥5 years	18869446	2.95937e+06	1.47164e+06	4.87576e+06
Other bacteria	CAMP	Campylobacter spp.	2000	Incidence	Number	UGA	Uganda	Africa	All ages	23625024	5.03608e+06	2.75795e+06	7.7272e+06
Other bacteria	CAMP	Campylobacter spp.	2000	Incidence	Number	UKR	Ukraine	Europe	<5 years	2202319	266685	138461	427916
Other bacteria	CAMP	Campylobacter spp.	2000	Incidence	Number	UKR	Ukraine	Europe	≥5 years	47570352	389244	182150	654547
Other bacteria	CAMP	Campylobacter spp.	2000	Incidence	Number	UKR	Ukraine	Europe	All ages	49772671	655929	341878	1.05162e+06
Other bacteria	CAMP	Campylobacter spp.	2000	Incidence	Number	URY	Uruguay	Americas	<5 years	267417	3510.12	2119.46	5099.67
Other bacteria	CAMP	Campylobacter spp.	2000	Incidence	Number	URY	Uruguay	Americas	≥5 years	2993801	23055.1	13921	33495.6
Other bacteria	CAMP	Campylobacter spp.	2000	Incidence	Number	URY	Uruguay	Americas	All ages	3261218	26565.3	16040.4	38595.2
Other bacteria	CAMP	Campylobacter spp.	2000	Incidence	Number	USA	United States	Americas	<5 years	18998541	301471	182032	437991
Other bacteria	CAMP	Campylobacter spp.	2000	Incidence	Number	USA	United States	Americas	≥5 years	261095024	1.98012e+06	1.19562e+06	2.87681e+06
Other bacteria	CAMP	Campylobacter spp.	2000	Incidence	Number	USA	United States	Americas	All ages	280093565	2.28159e+06	1.37765e+06	3.3148e+06
Other bacteria	CAMP	Campylobacter spp.	2000	Incidence	Number	UZB	Uzbekistan	Europe	<5 years	2875287	284843	155731	448373
Other bacteria	CAMP	Campylobacter spp.	2000	Incidence	Number	UZB	Uzbekistan	Europe	≥5 years	21762468	240780	115291	402844
Other bacteria	CAMP	Campylobacter spp.	2000	Incidence	Number	UZB	Uzbekistan	Europe	All ages	24637755	525623	275609	832871
Other bacteria	CAMP	Campylobacter spp.	2000	Incidence	Number	VCT	Saint Vincent and the Grenadines	Americas	<5 years	11816	1025.84	565.031	1575.61
Other bacteria	CAMP	Campylobacter spp.	2000	Incidence	Number	VCT	Saint Vincent and the Grenadines	Americas	≥5 years	101700	4700.96	2415.74	7736.13
Other bacteria	CAMP	Campylobacter spp.	2000	Incidence	Number	VCT	Saint Vincent and the Grenadines	Americas	All ages	113516	5726.8	3075.63	9198.42
Other bacteria	CAMP	Campylobacter spp.	2000	Incidence	Number	VEN	Venezuela	Americas	<5 years	2835031	488652	221998	860621
Other bacteria	CAMP	Campylobacter spp.	2000	Incidence	Number	VEN	Venezuela	Americas	≥5 years	21462773	803793	356785	1.5557e+06
Other bacteria	CAMP	Campylobacter spp.	2000	Incidence	Number	VEN	Venezuela	Americas	All ages	24297804	1.29244e+06	586121	2.41115e+06
Other bacteria	CAMP	Campylobacter spp.	2000	Incidence	Number	VNM	Vietnam	Western Pacific	<5 years	7129765	1.60269e+06	711478	2.79238e+06
Other bacteria	CAMP	Campylobacter spp.	2000	Incidence	Number	VNM	Vietnam	Western Pacific	≥5 years	69612924	2.71765e+06	1.15078e+06	5.21439e+06
Other bacteria	CAMP	Campylobacter spp.	2000	Incidence	Number	VNM	Vietnam	Western Pacific	All ages	76742689	4.32034e+06	1.91585e+06	7.89832e+06
Other bacteria	CAMP	Campylobacter spp.	2000	Incidence	Number	VUT	Vanuatu	Western Pacific	<5 years	28068	5554.89	2793.34	9505.24
Other bacteria	CAMP	Campylobacter spp.	2000	Incidence	Number	VUT	Vanuatu	Western Pacific	≥5 years	155870	10899.7	4863.21	19708.7
Other bacteria	CAMP	Campylobacter spp.	2000	Incidence	Number	VUT	Vanuatu	Western Pacific	All ages	183938	16454.6	7800.95	28515.3
Other bacteria	CAMP	Campylobacter spp.	2000	Incidence	Number	WPR	Western Pacific Region	Western Pacific	<5 years	121559184	1.68801e+07	8.67974e+06	2.86122e+07
Other bacteria	CAMP	Campylobacter spp.	2000	Incidence	Number	WPR	Western Pacific Region	Western Pacific	≥5 years	1549702723	2.79568e+07	1.38129e+07	4.98021e+07
Other bacteria	CAMP	Campylobacter spp.	2000	Incidence	Number	WPR	Western Pacific Region	Western Pacific	All ages	1671261907	4.48368e+07	2.27037e+07	7.75141e+07
Other bacteria	CAMP	Campylobacter spp.	2000	Incidence	Number	WSM	Samoa	Western Pacific	<5 years	27266	3185.64	1636.22	5180.14
Other bacteria	CAMP	Campylobacter spp.	2000	Incidence	Number	WSM	Samoa	Western Pacific	≥5 years	153722	7896.85	3428.09	14192.2
Other bacteria	CAMP	Campylobacter spp.	2000	Incidence	Number	WSM	Samoa	Western Pacific	All ages	180988	11082.5	5159.68	18711.7
Other bacteria	CAMP	Campylobacter spp.	2000	Incidence	Number	YEM	Yemen	Eastern Mediterranean	<5 years	3509950	1.69036e+06	894466	2.73599e+06
Other bacteria	CAMP	Campylobacter spp.	2000	Incidence	Number	YEM	Yemen	Eastern Mediterranean	≥5 years	15814687	1.05219e+06	496831	1.88104e+06
Other bacteria	CAMP	Campylobacter spp.	2000	Incidence	Number	YEM	Yemen	Eastern Mediterranean	All ages	19324637	2.74255e+06	1.43092e+06	4.50427e+06
Other bacteria	CAMP	Campylobacter spp.	2000	Incidence	Number	ZAF	South Africa	Africa	<5 years	5206350	1.99157e+06	921451	3.55503e+06
Other bacteria	CAMP	Campylobacter spp.	2000	Incidence	Number	ZAF	South Africa	Africa	≥5 years	41758295	9.10276e+06	4.0676e+06	1.70474e+07
Other bacteria	CAMP	Campylobacter spp.	2000	Incidence	Number	ZAF	South Africa	Africa	All ages	46964645	1.10943e+07	5.13296e+06	2.02349e+07
Other bacteria	CAMP	Campylobacter spp.	2000	Incidence	Number	ZMB	Zambia	Africa	<5 years	1872449	1.00248e+06	525593	1.60704e+06
Other bacteria	CAMP	Campylobacter spp.	2000	Incidence	Number	ZMB	Zambia	Africa	≥5 years	8000762	1.3875e+06	601632	2.47731e+06
Other bacteria	CAMP	Campylobacter spp.	2000	Incidence	Number	ZMB	Zambia	Africa	All ages	9873211	2.38998e+06	1.14445e+06	4.02466e+06
Other bacteria	CAMP	Campylobacter spp.	2000	Incidence	Number	ZWE	Zimbabwe	Africa	<5 years	1757925	504106	261980	848163
Other bacteria	CAMP	Campylobacter spp.	2000	Incidence	Number	ZWE	Zimbabwe	Africa	≥5 years	10098563	1.71529e+06	825939	3.098e+06
Other bacteria	CAMP	Campylobacter spp.	2000	Incidence	Number	ZWE	Zimbabwe	Africa	All ages	11856488	2.2194e+06	1.10354e+06	3.88987e+06
Other bacteria	CAMP	Campylobacter spp.	2000	Incidence	Rate per 100,000	AFG	Afghanistan	Eastern Mediterranean	<5 years	4239966	30042.3	15705.7	49811.7
Other bacteria	CAMP	Campylobacter spp.	2000	Incidence	Rate per 100,000	AFG	Afghanistan	Eastern Mediterranean	≥5 years	16011992	3280.29	1478.6	6201.52
Other bacteria	CAMP	Campylobacter spp.	2000	Incidence	Rate per 100,000	AFG	Afghanistan	Eastern Mediterranean	All ages	20251958	8883.21	4657.35	14905
Other bacteria	CAMP	Campylobacter spp.	2000	Incidence	Rate per 100,000	AFR	African Region	Africa	<5 years	114197227	49839	30322.4	72565.2
Other bacteria	CAMP	Campylobacter spp.	2000	Incidence	Rate per 100,000	AFR	African Region	Africa	≥5 years	552440327	16764	9177.82	25422
Other bacteria	CAMP	Campylobacter spp.	2000	Incidence	Rate per 100,000	AFR	African Region	Africa	All ages	666637554	22429.9	12723.5	33414.5
Other bacteria	CAMP	Campylobacter spp.	2000	Incidence	Rate per 100,000	AGO	Angola	Africa	<5 years	2931041	53402.3	23401.3	94432.2
Other bacteria	CAMP	Campylobacter spp.	2000	Incidence	Rate per 100,000	AGO	Angola	Africa	≥5 years	12994433	11236.9	4557.52	21384.3
Other bacteria	CAMP	Campylobacter spp.	2000	Incidence	Rate per 100,000	AGO	Angola	Africa	All ages	15925474	18997.3	8258.65	34545.6
Other bacteria	CAMP	Campylobacter spp.	2000	Incidence	Rate per 100,000	ALB	Albania	Europe	<5 years	289949	6763.19	2913.3	11585.5
Other bacteria	CAMP	Campylobacter spp.	2000	Incidence	Rate per 100,000	ALB	Albania	Europe	≥5 years	2887637	351.725	129.549	709.333
Other bacteria	CAMP	Campylobacter spp.	2000	Incidence	Rate per 100,000	ALB	Albania	Europe	All ages	3177586	936.759	385.612	1668.87
Other bacteria	CAMP	Campylobacter spp.	2000	Incidence	Rate per 100,000	AMR	Region of the Americas	Americas	<5 years	76996542	15860.9	9182.97	24050.1
Other bacteria	CAMP	Campylobacter spp.	2000	Incidence	Rate per 100,000	AMR	Region of the Americas	Americas	≥5 years	746120195	3193.46	1865.1	5002.3
Other bacteria	CAMP	Campylobacter spp.	2000	Incidence	Rate per 100,000	AMR	Region of the Americas	Americas	All ages	823116737	4378.41	2607.67	6726.8
Other bacteria	CAMP	Campylobacter spp.	2000	Incidence	Rate per 100,000	AND	Andorra	Europe	<5 years	3406	1978.43	1361.88	2699.34
Other bacteria	CAMP	Campylobacter spp.	2000	Incidence	Rate per 100,000	AND	Andorra	Europe	≥5 years	62357	709.782	488.588	968.417
Other bacteria	CAMP	Campylobacter spp.	2000	Incidence	Rate per 100,000	AND	Andorra	Europe	All ages	65763	775.488	533.818	1058.06
Other bacteria	CAMP	Campylobacter spp.	2000	Incidence	Rate per 100,000	ARE	United Arab Emirates	Eastern Mediterranean	<5 years	262638	1527.14	748.06	3117.42
Other bacteria	CAMP	Campylobacter spp.	2000	Incidence	Rate per 100,000	ARE	United Arab Emirates	Eastern Mediterranean	≥5 years	3116704	845.249	414.041	1725.45
Other bacteria	CAMP	Campylobacter spp.	2000	Incidence	Rate per 100,000	ARE	United Arab Emirates	Eastern Mediterranean	All ages	3379342	898.244	440.001	1833.63
Other bacteria	CAMP	Campylobacter spp.	2000	Incidence	Rate per 100,000	ARG	Argentina	Americas	<5 years	3536508	25599.8	12266.1	42239.7
Other bacteria	CAMP	Campylobacter spp.	2000	Incidence	Rate per 100,000	ARG	Argentina	Americas	≥5 years	33470071	7058.37	3365.85	12920.1
Other bacteria	CAMP	Campylobacter spp.	2000	Incidence	Rate per 100,000	ARG	Argentina	Americas	All ages	37006579	8830.28	4325.14	15773.2
Other bacteria	CAMP	Campylobacter spp.	2000	Incidence	Rate per 100,000	ARM	Armenia	Europe	<5 years	207128	20581	10173.9	33175.2
Other bacteria	CAMP	Campylobacter spp.	2000	Incidence	Rate per 100,000	ARM	Armenia	Europe	≥5 years	2939452	2230.64	1012.72	3851.52
Other bacteria	CAMP	Campylobacter spp.	2000	Incidence	Rate per 100,000	ARM	Armenia	Europe	All ages	3146580	3438.58	1659.42	5726.44
Other bacteria	CAMP	Campylobacter spp.	2000	Incidence	Rate per 100,000	ATG	Antigua and Barbuda	Americas	<5 years	7032	1136.89	686.467	1651.72
Other bacteria	CAMP	Campylobacter spp.	2000	Incidence	Rate per 100,000	ATG	Antigua and Barbuda	Americas	≥5 years	67245	780.876	471.503	1134.49
Other bacteria	CAMP	Campylobacter spp.	2000	Incidence	Rate per 100,000	ATG	Antigua and Barbuda	Americas	All ages	74277	814.581	491.854	1183.46
Other bacteria	CAMP	Campylobacter spp.	2000	Incidence	Rate per 100,000	AUS	Australia	Western Pacific	<5 years	1285468	1956.25	1307.48	2951.73
Other bacteria	CAMP	Campylobacter spp.	2000	Incidence	Rate per 100,000	AUS	Australia	Western Pacific	≥5 years	17731261	931.519	622.591	1405.54
Other bacteria	CAMP	Campylobacter spp.	2000	Incidence	Rate per 100,000	AUS	Australia	Western Pacific	All ages	19016729	1000.79	668.887	1510.06
Other bacteria	CAMP	Campylobacter spp.	2000	Incidence	Rate per 100,000	AUT	Austria	Europe	<5 years	424500	1931.94	1329.88	2635.92
Other bacteria	CAMP	Campylobacter spp.	2000	Incidence	Rate per 100,000	AUT	Austria	Europe	≥5 years	7579163	710.716	489.231	969.691
Other bacteria	CAMP	Campylobacter spp.	2000	Incidence	Rate per 100,000	AUT	Austria	Europe	All ages	8003663	775.488	533.818	1058.06
Other bacteria	CAMP	Campylobacter spp.	2000	Incidence	Rate per 100,000	AZE	Azerbaijan	Europe	<5 years	674670	17968.2	8952.94	27895.9
Other bacteria	CAMP	Campylobacter spp.	2000	Incidence	Rate per 100,000	AZE	Azerbaijan	Europe	≥5 years	7460239	1656.71	733.266	2924.45
Other bacteria	CAMP	Campylobacter spp.	2000	Incidence	Rate per 100,000	AZE	Azerbaijan	Europe	All ages	8134909	3009.51	1490.9	4883.2
Other bacteria	CAMP	Campylobacter spp.	2000	Incidence	Rate per 100,000	BDI	Burundi	Africa	<5 years	1153399	48086.3	27870.1	73548.9
Other bacteria	CAMP	Campylobacter spp.	2000	Incidence	Rate per 100,000	BDI	Burundi	Africa	≥5 years	5249877	16814	8336.58	26787.1
Other bacteria	CAMP	Campylobacter spp.	2000	Incidence	Rate per 100,000	BDI	Burundi	Africa	All ages	6403276	22446.9	12119	34413.2
Other bacteria	CAMP	Campylobacter spp.	2000	Incidence	Rate per 100,000	BEL	Belgium	Europe	<5 years	577219	1817.68	1251.23	2480.02
Other bacteria	CAMP	Campylobacter spp.	2000	Incidence	Rate per 100,000	BEL	Belgium	Europe	≥5 years	9662207	713.227	490.96	973.117
Other bacteria	CAMP	Campylobacter spp.	2000	Incidence	Rate per 100,000	BEL	Belgium	Europe	All ages	10239426	775.488	533.818	1058.06
Other bacteria	CAMP	Campylobacter spp.	2000	Incidence	Rate per 100,000	BEN	Benin	Africa	<5 years	1272928	43193.5	25547.6	63692.4
Other bacteria	CAMP	Campylobacter spp.	2000	Incidence	Rate per 100,000	BEN	Benin	Africa	≥5 years	5838024	15127.5	8053.1	24024
Other bacteria	CAMP	Campylobacter spp.	2000	Incidence	Rate per 100,000	BEN	Benin	Africa	All ages	7110952	20151.6	11240.7	30204.1
Other bacteria	CAMP	Campylobacter spp.	2000	Incidence	Rate per 100,000	BFA	Burkina Faso	Africa	<5 years	2157112	52843.8	24345.1	87970.8
Other bacteria	CAMP	Campylobacter spp.	2000	Incidence	Rate per 100,000	BFA	Burkina Faso	Africa	≥5 years	9588168	13838.3	5797.93	25487.3
Other bacteria	CAMP	Campylobacter spp.	2000	Incidence	Rate per 100,000	BFA	Burkina Faso	Africa	All ages	11745280	21002	9527.85	35915.3
Other bacteria	CAMP	Campylobacter spp.	2000	Incidence	Rate per 100,000	BGD	Bangladesh	South-East Asia	<5 years	17582411	33997.2	18809.5	52055.3
Other bacteria	CAMP	Campylobacter spp.	2000	Incidence	Rate per 100,000	BGD	Bangladesh	South-East Asia	≥5 years	115784343	12069	6192.88	19616
Other bacteria	CAMP	Campylobacter spp.	2000	Incidence	Rate per 100,000	BGD	Bangladesh	South-East Asia	All ages	133366754	14959.9	8076.92	23672.8
Other bacteria	CAMP	Campylobacter spp.	2000	Incidence	Rate per 100,000	BGR	Bulgaria	Europe	<5 years	330413	3144.48	1310.82	5486.71
Other bacteria	CAMP	Campylobacter spp.	2000	Incidence	Rate per 100,000	BGR	Bulgaria	Europe	≥5 years	7704708	127.279	46.8771	244.007
Other bacteria	CAMP	Campylobacter spp.	2000	Incidence	Rate per 100,000	BGR	Bulgaria	Europe	All ages	8035121	251.35	100.889	442.724
Other bacteria	CAMP	Campylobacter spp.	2000	Incidence	Rate per 100,000	BHR	Bahrain	Eastern Mediterranean	<5 years	70668	1112.14	544.776	2270.27
Other bacteria	CAMP	Campylobacter spp.	2000	Incidence	Rate per 100,000	BHR	Bahrain	Eastern Mediterranean	≥5 years	591517	872.69	427.483	1781.47
Other bacteria	CAMP	Campylobacter spp.	2000	Incidence	Rate per 100,000	BHR	Bahrain	Eastern Mediterranean	All ages	662185	898.244	440.001	1833.63
Other bacteria	CAMP	Campylobacter spp.	2000	Incidence	Rate per 100,000	BHS	Bahamas	Americas	<5 years	30205	1146.24	692.112	1665.31
Other bacteria	CAMP	Campylobacter spp.	2000	Incidence	Rate per 100,000	BHS	Bahamas	Americas	≥5 years	291465	780.211	471.101	1133.53
Other bacteria	CAMP	Campylobacter spp.	2000	Incidence	Rate per 100,000	BHS	Bahamas	Americas	All ages	321670	814.581	491.854	1183.46
Other bacteria	CAMP	Campylobacter spp.	2000	Incidence	Rate per 100,000	BIH	Bosnia and Herzegovina	Europe	<5 years	236811	6838.96	3272.33	11150.5
Other bacteria	CAMP	Campylobacter spp.	2000	Incidence	Rate per 100,000	BIH	Bosnia and Herzegovina	Europe	≥5 years	3913031	286.579	124.375	518.739
Other bacteria	CAMP	Campylobacter spp.	2000	Incidence	Rate per 100,000	BIH	Bosnia and Herzegovina	Europe	All ages	4149842	660.491	303.651	1101.51
Other bacteria	CAMP	Campylobacter spp.	2000	Incidence	Rate per 100,000	BLR	Belarus	Europe	<5 years	464104	14589.9	7216.95	23627.4
Other bacteria	CAMP	Campylobacter spp.	2000	Incidence	Rate per 100,000	BLR	Belarus	Europe	≥5 years	9551340	944.639	410.418	1646.91
Other bacteria	CAMP	Campylobacter spp.	2000	Incidence	Rate per 100,000	BLR	Belarus	Europe	All ages	10015444	1576.94	753.923	2575.52
Other bacteria	CAMP	Campylobacter spp.	2000	Incidence	Rate per 100,000	BLZ	Belize	Americas	<5 years	33487	7886.96	4327.72	12076.8
Other bacteria	CAMP	Campylobacter spp.	2000	Incidence	Rate per 100,000	BLZ	Belize	Americas	≥5 years	203511	4378.87	2230.96	7232.31
Other bacteria	CAMP	Campylobacter spp.	2000	Incidence	Rate per 100,000	BLZ	Belize	Americas	All ages	236998	4874.55	2610.24	7809.63
Other bacteria	CAMP	Campylobacter spp.	2000	Incidence	Rate per 100,000	BOL	Bolivia	Americas	<5 years	1167037	34200.5	17722.5	56621.6
Other bacteria	CAMP	Campylobacter spp.	2000	Incidence	Rate per 100,000	BOL	Bolivia	Americas	≥5 years	7366262	3859.3	1879.73	6726.66
Other bacteria	CAMP	Campylobacter spp.	2000	Incidence	Rate per 100,000	BOL	Bolivia	Americas	All ages	8533299	8008.84	4155.47	13433
Other bacteria	CAMP	Campylobacter spp.	2000	Incidence	Rate per 100,000	BRA	Brazil	Americas	<5 years	17242184	18237.1	7451.98	32686.9
Other bacteria	CAMP	Campylobacter spp.	2000	Incidence	Rate per 100,000	BRA	Brazil	Americas	≥5 years	155612988	3589.03	1379.09	6639.81
Other bacteria	CAMP	Campylobacter spp.	2000	Incidence	Rate per 100,000	BRA	Brazil	Americas	All ages	172855172	5050.17	2030.99	9140.82
Other bacteria	CAMP	Campylobacter spp.	2000	Incidence	Rate per 100,000	BRB	Barbados	Americas	<5 years	18417	1534.59	926.607	2229.53
Other bacteria	CAMP	Campylobacter spp.	2000	Incidence	Rate per 100,000	BRB	Barbados	Americas	≥5 years	244168	760.272	459.061	1104.56
Other bacteria	CAMP	Campylobacter spp.	2000	Incidence	Rate per 100,000	BRB	Barbados	Americas	All ages	262585	814.581	491.854	1183.46
Other bacteria	CAMP	Campylobacter spp.	2000	Incidence	Rate per 100,000	BRN	Brunei	Western Pacific	<5 years	32833	1300.6	869.271	1962.44
Other bacteria	CAMP	Campylobacter spp.	2000	Incidence	Rate per 100,000	BRN	Brunei	Western Pacific	≥5 years	290094	966.855	646.207	1458.86
Other bacteria	CAMP	Campylobacter spp.	2000	Incidence	Rate per 100,000	BRN	Brunei	Western Pacific	All ages	322927	1000.79	668.887	1510.06
Other bacteria	CAMP	Campylobacter spp.	2000	Incidence	Rate per 100,000	BTN	Bhutan	South-East Asia	<5 years	76141	23473.2	12823.1	37497
Other bacteria	CAMP	Campylobacter spp.	2000	Incidence	Rate per 100,000	BTN	Bhutan	South-East Asia	≥5 years	513681	9098.01	4527.88	14718.5
Other bacteria	CAMP	Campylobacter spp.	2000	Incidence	Rate per 100,000	BTN	Bhutan	South-East Asia	All ages	589822	10953.7	5581.72	17471.4
Other bacteria	CAMP	Campylobacter spp.	2000	Incidence	Rate per 100,000	BWA	Botswana	Africa	<5 years	210181	31948.2	17904	48686
Other bacteria	CAMP	Campylobacter spp.	2000	Incidence	Rate per 100,000	BWA	Botswana	Africa	≥5 years	1449379	19460.4	9751.27	31363.2
Other bacteria	CAMP	Campylobacter spp.	2000	Incidence	Rate per 100,000	BWA	Botswana	Africa	All ages	1659560	21042	10850.9	33369.2
Other bacteria	CAMP	Campylobacter spp.	2000	Incidence	Rate per 100,000	CAF	Central African Republic	Africa	<5 years	658909	51857.4	23003.7	93475.9
Other bacteria	CAMP	Campylobacter spp.	2000	Incidence	Rate per 100,000	CAF	Central African Republic	Africa	≥5 years	3121741	10453.6	4022.08	19888.4
Other bacteria	CAMP	Campylobacter spp.	2000	Incidence	Rate per 100,000	CAF	Central African Republic	Africa	All ages	3780650	17669.7	7390.95	32016.6
Other bacteria	CAMP	Campylobacter spp.	2000	Incidence	Rate per 100,000	CAN	Canada	Americas	<5 years	1825582	1812.16	1094.2	2632.79
Other bacteria	CAMP	Campylobacter spp.	2000	Incidence	Rate per 100,000	CAN	Canada	Americas	≥5 years	28910933	751.589	453.818	1091.94
Other bacteria	CAMP	Campylobacter spp.	2000	Incidence	Rate per 100,000	CAN	Canada	Americas	All ages	30736515	814.581	491.854	1183.46
Other bacteria	CAMP	Campylobacter spp.	2000	Incidence	Rate per 100,000	CHE	Switzerland	Europe	<5 years	400728	1831.96	1261.05	2499.5
Other bacteria	CAMP	Campylobacter spp.	2000	Incidence	Rate per 100,000	CHE	Switzerland	Europe	≥5 years	6763709	712.896	490.731	972.664
Other bacteria	CAMP	Campylobacter spp.	2000	Incidence	Rate per 100,000	CHE	Switzerland	Europe	All ages	7164437	775.488	533.818	1058.06
Other bacteria	CAMP	Campylobacter spp.	2000	Incidence	Rate per 100,000	CHL	Chile	Americas	<5 years	1330879	1246.45	752.622	1810.9
Other bacteria	CAMP	Campylobacter spp.	2000	Incidence	Rate per 100,000	CHL	Chile	Americas	≥5 years	14081549	773.764	467.208	1124.16
Other bacteria	CAMP	Campylobacter spp.	2000	Incidence	Rate per 100,000	CHL	Chile	Americas	All ages	15412428	814.581	491.854	1183.46
Other bacteria	CAMP	Campylobacter spp.	2000	Incidence	Rate per 100,000	CHN	China	Western Pacific	<5 years	85784536	10394.8	4741.2	19640.5
Other bacteria	CAMP	Campylobacter spp.	2000	Incidence	Rate per 100,000	CHN	China	Western Pacific	≥5 years	1178942379	1382.13	595.99	2700.2
Other bacteria	CAMP	Campylobacter spp.	2000	Incidence	Rate per 100,000	CHN	China	Western Pacific	All ages	1264726915	1993.45	896.543	3866.23
Other bacteria	CAMP	Campylobacter spp.	2000	Incidence	Rate per 100,000	CIV	Cote d'Ivoire	Africa	<5 years	3155598	45951.6	27339.1	68036.6
Other bacteria	CAMP	Campylobacter spp.	2000	Incidence	Rate per 100,000	CIV	Cote d'Ivoire	Africa	≥5 years	14302759	12312.5	6468.52	19473.7
Other bacteria	CAMP	Campylobacter spp.	2000	Incidence	Rate per 100,000	CIV	Cote d'Ivoire	Africa	All ages	17458357	18392.8	10369.3	27652.6
Other bacteria	CAMP	Campylobacter spp.	2000	Incidence	Rate per 100,000	CMR	Cameroon	Africa	<5 years	2516885	59940.2	30809.5	97702
Other bacteria	CAMP	Campylobacter spp.	2000	Incidence	Rate per 100,000	CMR	Cameroon	Africa	≥5 years	12200539	16903.4	7479.72	30437.6
Other bacteria	CAMP	Campylobacter spp.	2000	Incidence	Rate per 100,000	CMR	Cameroon	Africa	All ages	14717424	24263.3	11621.1	41911
Other bacteria	CAMP	Campylobacter spp.	2000	Incidence	Rate per 100,000	COD	Democratic Republic of Congo	Africa	<5 years	9313250	51205.6	30617.1	78109.2
Other bacteria	CAMP	Campylobacter spp.	2000	Incidence	Rate per 100,000	COD	Democratic Republic of Congo	Africa	≥5 years	40379753	10143	5098.09	16144.3
Other bacteria	CAMP	Campylobacter spp.	2000	Incidence	Rate per 100,000	COD	Democratic Republic of Congo	Africa	All ages	49693003	17838.8	9776.15	27331.1
Other bacteria	CAMP	Campylobacter spp.	2000	Incidence	Rate per 100,000	COG	Congo	Africa	<5 years	500270	49702.9	28992.1	75626.6
Other bacteria	CAMP	Campylobacter spp.	2000	Incidence	Rate per 100,000	COG	Congo	Africa	≥5 years	2571937	11981.4	6442.46	19489.3
Other bacteria	CAMP	Campylobacter spp.	2000	Incidence	Rate per 100,000	COG	Congo	Africa	All ages	3072207	18123.9	10311.4	27415
Other bacteria	CAMP	Campylobacter spp.	2000	Incidence	Rate per 100,000	COK	Cook Islands	Western Pacific	<5 years	1883	1135.63	759.01	1713.52
Other bacteria	CAMP	Campylobacter spp.	2000	Incidence	Rate per 100,000	COK	Cook Islands	Western Pacific	≥5 years	14288	983.017	657.01	1483.24
Other bacteria	CAMP	Campylobacter spp.	2000	Incidence	Rate per 100,000	COK	Cook Islands	Western Pacific	All ages	16171	1000.79	668.887	1510.06
Other bacteria	CAMP	Campylobacter spp.	2000	Incidence	Rate per 100,000	COL	Colombia	Americas	<5 years	4334188	19347.9	8530.02	32421.8
Other bacteria	CAMP	Campylobacter spp.	2000	Incidence	Rate per 100,000	COL	Colombia	Americas	≥5 years	34443599	4636.2	1963.17	7965.91
Other bacteria	CAMP	Campylobacter spp.	2000	Incidence	Rate per 100,000	COL	Colombia	Americas	All ages	38777787	6280.52	2732.52	10480.2
Other bacteria	CAMP	Campylobacter spp.	2000	Incidence	Rate per 100,000	COM	Comoros	Africa	<5 years	88517	48248.6	28846.9	71840.9
Other bacteria	CAMP	Campylobacter spp.	2000	Incidence	Rate per 100,000	COM	Comoros	Africa	≥5 years	442209	15854.2	8413.22	25400.7
Other bacteria	CAMP	Campylobacter spp.	2000	Incidence	Rate per 100,000	COM	Comoros	Africa	All ages	530726	21257.1	11754.2	32184.5
Other bacteria	CAMP	Campylobacter spp.	2000	Incidence	Rate per 100,000	CPV	Cape Verde	Africa	<5 years	61419	44182	19627.6	77790.7
Other bacteria	CAMP	Campylobacter spp.	2000	Incidence	Rate per 100,000	CPV	Cape Verde	Africa	≥5 years	388409	18386.2	7470.24	34500.6
Other bacteria	CAMP	Campylobacter spp.	2000	Incidence	Rate per 100,000	CPV	Cape Verde	Africa	All ages	449828	21908.3	9223.08	39916.3
Other bacteria	CAMP	Campylobacter spp.	2000	Incidence	Rate per 100,000	CRI	Costa Rica	Americas	<5 years	399526	12997.4	7054.78	20605
Other bacteria	CAMP	Campylobacter spp.	2000	Incidence	Rate per 100,000	CRI	Costa Rica	Americas	≥5 years	3501667	4347.53	2266.9	7130.93
Other bacteria	CAMP	Campylobacter spp.	2000	Incidence	Rate per 100,000	CRI	Costa Rica	Americas	All ages	3901193	5233.37	2797.67	8402.02
Other bacteria	CAMP	Campylobacter spp.	2000	Incidence	Rate per 100,000	CUB	Cuba	Americas	<5 years	722341	6478.51	2416.16	12064.7
Other bacteria	CAMP	Campylobacter spp.	2000	Incidence	Rate per 100,000	CUB	Cuba	Americas	≥5 years	10368690	3985.63	1486.11	7605.45
Other bacteria	CAMP	Campylobacter spp.	2000	Incidence	Rate per 100,000	CUB	Cuba	Americas	All ages	11091031	4147.99	1589.36	7736.67
Other bacteria	CAMP	Campylobacter spp.	2000	Incidence	Rate per 100,000	CYP	Cyprus	Europe	<5 years	67436	1427.55	982.674	1947.73
Other bacteria	CAMP	Campylobacter spp.	2000	Incidence	Rate per 100,000	CYP	Cyprus	Europe	≥5 years	872071	725.065	499.108	989.268
Other bacteria	CAMP	Campylobacter spp.	2000	Incidence	Rate per 100,000	CYP	Cyprus	Europe	All ages	939507	775.488	533.818	1058.06
Other bacteria	CAMP	Campylobacter spp.	2000	Incidence	Rate per 100,000	CZE	Czechia	Europe	<5 years	453616	2313.99	1592.87	3157.18
Other bacteria	CAMP	Campylobacter spp.	2000	Incidence	Rate per 100,000	CZE	Czechia	Europe	≥5 years	9790324	704.204	484.748	960.806
Other bacteria	CAMP	Campylobacter spp.	2000	Incidence	Rate per 100,000	CZE	Czechia	Europe	All ages	10243940	775.488	533.818	1058.06
Other bacteria	CAMP	Campylobacter spp.	2000	Incidence	Rate per 100,000	DEU	Germany	Europe	<5 years	3974599	2107.51	1450.73	2875.46
Other bacteria	CAMP	Campylobacter spp.	2000	Incidence	Rate per 100,000	DEU	Germany	Europe	≥5 years	77773785	707.416	486.959	965.188
Other bacteria	CAMP	Campylobacter spp.	2000	Incidence	Rate per 100,000	DEU	Germany	Europe	All ages	81748384	775.488	533.818	1058.06
Other bacteria	CAMP	Campylobacter spp.	2000	Incidence	Rate per 100,000	DJI	Djibouti	Eastern Mediterranean	<5 years	107877	37103.2	19942.9	59531.2
Other bacteria	CAMP	Campylobacter spp.	2000	Incidence	Rate per 100,000	DJI	Djibouti	Eastern Mediterranean	≥5 years	628115	13079.7	6387.88	22871
Other bacteria	CAMP	Campylobacter spp.	2000	Incidence	Rate per 100,000	DJI	Djibouti	Eastern Mediterranean	All ages	735992	16600.9	8366.83	27432.2
Other bacteria	CAMP	Campylobacter spp.	2000	Incidence	Rate per 100,000	DMA	Dominica	Americas	<5 years	6636	6455.33	3373	10469
Other bacteria	CAMP	Campylobacter spp.	2000	Incidence	Rate per 100,000	DMA	Dominica	Americas	≥5 years	62085	4005.32	2090.08	6680.79
Other bacteria	CAMP	Campylobacter spp.	2000	Incidence	Rate per 100,000	DMA	Dominica	Americas	All ages	68721	4241.91	2285.58	6895.98
Other bacteria	CAMP	Campylobacter spp.	2000	Incidence	Rate per 100,000	DNK	Denmark	Europe	<5 years	340591	1603.54	1103.82	2187.85
Other bacteria	CAMP	Campylobacter spp.	2000	Incidence	Rate per 100,000	DNK	Denmark	Europe	≥5 years	4989444	718.963	494.908	980.943
Other bacteria	CAMP	Campylobacter spp.	2000	Incidence	Rate per 100,000	DNK	Denmark	Europe	All ages	5330035	775.488	533.818	1058.06
Other bacteria	CAMP	Campylobacter spp.	2000	Incidence	Rate per 100,000	DOM	Dominican Republic	Americas	<5 years	1026055	26873.6	15017.7	40142.1
Other bacteria	CAMP	Campylobacter spp.	2000	Incidence	Rate per 100,000	DOM	Dominican Republic	Americas	≥5 years	7488910	5750.6	3017.04	9431.45
Other bacteria	CAMP	Campylobacter spp.	2000	Incidence	Rate per 100,000	DOM	Dominican Republic	Americas	All ages	8514965	8295.92	4561.91	12800.6
Other bacteria	CAMP	Campylobacter spp.	2000	Incidence	Rate per 100,000	DZA	Algeria	Africa	<5 years	3089302	23750.5	13777.9	35680.1
Other bacteria	CAMP	Campylobacter spp.	2000	Incidence	Rate per 100,000	DZA	Algeria	Africa	≥5 years	27599314	3283.56	1727.82	5402.65
Other bacteria	CAMP	Campylobacter spp.	2000	Incidence	Rate per 100,000	DZA	Algeria	Africa	All ages	30688616	5343.88	3010.57	8240.57
Other bacteria	CAMP	Campylobacter spp.	2000	Incidence	Rate per 100,000	ECU	Ecuador	Americas	<5 years	1568823	48742.6	27401.2	72816.4
Other bacteria	CAMP	Campylobacter spp.	2000	Incidence	Rate per 100,000	ECU	Ecuador	Americas	≥5 years	11010893	9738.02	5081.51	15710.7
Other bacteria	CAMP	Campylobacter spp.	2000	Incidence	Rate per 100,000	ECU	Ecuador	Americas	All ages	12579716	14602.3	7951.05	22740.9
Other bacteria	CAMP	Campylobacter spp.	2000	Incidence	Rate per 100,000	EGY	Egypt	Eastern Mediterranean	<5 years	9207154	29921.2	14286.3	52390.7
Other bacteria	CAMP	Campylobacter spp.	2000	Incidence	Rate per 100,000	EGY	Egypt	Eastern Mediterranean	≥5 years	63092156	2740.39	1131.35	5222.74
Other bacteria	CAMP	Campylobacter spp.	2000	Incidence	Rate per 100,000	EGY	Egypt	Eastern Mediterranean	All ages	72299310	6201.81	2848.5	10933.2
Other bacteria	CAMP	Campylobacter spp.	2000	Incidence	Rate per 100,000	EMR	Eastern Mediterranean Region	Eastern Mediterranean	<5 years	68844906	41517.4	24082.2	62626.6
Other bacteria	CAMP	Campylobacter spp.	2000	Incidence	Rate per 100,000	EMR	Eastern Mediterranean Region	Eastern Mediterranean	≥5 years	416297972	8839.83	4480.36	14947
Other bacteria	CAMP	Campylobacter spp.	2000	Incidence	Rate per 100,000	EMR	Eastern Mediterranean Region	Eastern Mediterranean	All ages	485142878	13477	7411.06	21184.7
Other bacteria	CAMP	Campylobacter spp.	2000	Incidence	Rate per 100,000	ERI	Eritrea	Africa	<5 years	395852	49072	27994.5	75153.6
Other bacteria	CAMP	Campylobacter spp.	2000	Incidence	Rate per 100,000	ERI	Eritrea	Africa	≥5 years	1837602	20091	10100.2	32293.2
Other bacteria	CAMP	Campylobacter spp.	2000	Incidence	Rate per 100,000	ERI	Eritrea	Africa	All ages	2233454	25227.5	13446.3	38641.1
Other bacteria	CAMP	Campylobacter spp.	2000	Incidence	Rate per 100,000	ESP	Spain	Europe	<5 years	1868646	2243.31	1544.21	3060.73
Other bacteria	CAMP	Campylobacter spp.	2000	Incidence	Rate per 100,000	ESP	Spain	Europe	≥5 years	39041572	705.234	485.457	962.211
Other bacteria	CAMP	Campylobacter spp.	2000	Incidence	Rate per 100,000	ESP	Spain	Europe	All ages	40910218	775.488	533.818	1058.06
Other bacteria	CAMP	Campylobacter spp.	2000	Incidence	Rate per 100,000	EST	Estonia	Europe	<5 years	62910	2282.32	1571.07	3113.96
Other bacteria	CAMP	Campylobacter spp.	2000	Incidence	Rate per 100,000	EST	Estonia	Europe	≥5 years	1338330	704.658	485.06	961.425
Other bacteria	CAMP	Campylobacter spp.	2000	Incidence	Rate per 100,000	EST	Estonia	Europe	All ages	1401240	775.488	533.818	1058.06
Other bacteria	CAMP	Campylobacter spp.	2000	Incidence	Rate per 100,000	ETH	Ethiopia	Africa	<5 years	12961791	60312.6	29225.4	97825
Other bacteria	CAMP	Campylobacter spp.	2000	Incidence	Rate per 100,000	ETH	Ethiopia	Africa	≥5 years	53432810	21099.2	9001.27	37778.9
Other bacteria	CAMP	Campylobacter spp.	2000	Incidence	Rate per 100,000	ETH	Ethiopia	Africa	All ages	66394601	28754.6	12809.2	47385.4
Other bacteria	CAMP	Campylobacter spp.	2000	Incidence	Rate per 100,000	EUR	European Region	Europe	<5 years	51566372	9629.73	5439.22	14561.1
Other bacteria	CAMP	Campylobacter spp.	2000	Incidence	Rate per 100,000	EUR	European Region	Europe	≥5 years	817936200	1131.87	747.981	1659.53
Other bacteria	CAMP	Campylobacter spp.	2000	Incidence	Rate per 100,000	EUR	European Region	Europe	All ages	869502572	1635.84	1031.19	2413.01
Other bacteria	CAMP	Campylobacter spp.	2000	Incidence	Rate per 100,000	FIN	Finland	Europe	<5 years	297525	1780.99	1225.97	2429.96
Other bacteria	CAMP	Campylobacter spp.	2000	Incidence	Rate per 100,000	FIN	Finland	Europe	≥5 years	4873799	714.106	491.565	974.316
Other bacteria	CAMP	Campylobacter spp.	2000	Incidence	Rate per 100,000	FIN	Finland	Europe	All ages	5171324	775.488	533.818	1058.06
Other bacteria	CAMP	Campylobacter spp.	2000	Incidence	Rate per 100,000	FJI	Fiji	Western Pacific	<5 years	99948	16086.4	7802.7	26822.2
Other bacteria	CAMP	Campylobacter spp.	2000	Incidence	Rate per 100,000	FJI	Fiji	Western Pacific	≥5 years	736549	6214.91	2832.61	10840.9
Other bacteria	CAMP	Campylobacter spp.	2000	Incidence	Rate per 100,000	FJI	Fiji	Western Pacific	All ages	836497	7394.39	3448.16	12514.2
Other bacteria	CAMP	Campylobacter spp.	2000	Incidence	Rate per 100,000	FRA	France	Europe	<5 years	3715699	1634.59	1125.19	2230.21
Other bacteria	CAMP	Campylobacter spp.	2000	Incidence	Rate per 100,000	FRA	France	Europe	≥5 years	55558469	718.032	494.267	979.673
Other bacteria	CAMP	Campylobacter spp.	2000	Incidence	Rate per 100,000	FRA	France	Europe	All ages	59274168	775.488	533.818	1058.06
Other bacteria	CAMP	Campylobacter spp.	2000	Incidence	Rate per 100,000	FSM	Micronesia	Western Pacific	<5 years	15852	25196.7	12471	41587
Other bacteria	CAMP	Campylobacter spp.	2000	Incidence	Rate per 100,000	FSM	Micronesia	Western Pacific	≥5 years	95980	5163.82	2334.39	9067.67
Other bacteria	CAMP	Campylobacter spp.	2000	Incidence	Rate per 100,000	FSM	Micronesia	Western Pacific	All ages	111832	8003.44	3800.66	13470.7
Other bacteria	CAMP	Campylobacter spp.	2000	Incidence	Rate per 100,000	GAB	Gabon	Africa	<5 years	187286	32286.6	13373.8	54081.4
Other bacteria	CAMP	Campylobacter spp.	2000	Incidence	Rate per 100,000	GAB	Gabon	Africa	≥5 years	1071637	9713.92	3724.45	17238.2
Other bacteria	CAMP	Campylobacter spp.	2000	Incidence	Rate per 100,000	GAB	Gabon	Africa	All ages	1258923	13072	5058.48	22856
Other bacteria	CAMP	Campylobacter spp.	2000	Incidence	Rate per 100,000	GBR	United Kingdom	Europe	<5 years	3599346	1678.1	1155.14	2289.58
Other bacteria	CAMP	Campylobacter spp.	2000	Incidence	Rate per 100,000	GBR	United Kingdom	Europe	≥5 years	55347162	716.789	493.411	977.977
Other bacteria	CAMP	Campylobacter spp.	2000	Incidence	Rate per 100,000	GBR	United Kingdom	Europe	All ages	58946508	775.488	533.818	1058.06
Other bacteria	CAMP	Campylobacter spp.	2000	Incidence	Rate per 100,000	GEO	Georgia	Europe	<5 years	280428	17901.6	8726.57	28883.7
Other bacteria	CAMP	Campylobacter spp.	2000	Incidence	Rate per 100,000	GEO	Georgia	Europe	≥5 years	4112974	2010.39	891.388	3554.12
Other bacteria	CAMP	Campylobacter spp.	2000	Incidence	Rate per 100,000	GEO	Georgia	Europe	All ages	4393402	3024.71	1444.93	4963.51
Other bacteria	CAMP	Campylobacter spp.	2000	Incidence	Rate per 100,000	GHA	Ghana	Africa	<5 years	2998023	45793.6	23203.9	74449.1
Other bacteria	CAMP	Campylobacter spp.	2000	Incidence	Rate per 100,000	GHA	Ghana	Africa	≥5 years	16386799	13865.9	6047.01	24710.5
Other bacteria	CAMP	Campylobacter spp.	2000	Incidence	Rate per 100,000	GHA	Ghana	Africa	All ages	19384822	18803.8	8837.55	32265.8
Other bacteria	CAMP	Campylobacter spp.	2000	Incidence	Rate per 100,000	GIN	Guinea	Africa	<5 years	1477527	47496.5	28709.3	71310.6
Other bacteria	CAMP	Campylobacter spp.	2000	Incidence	Rate per 100,000	GIN	Guinea	Africa	≥5 years	6876488	15844.9	8256.81	25257.6
Other bacteria	CAMP	Campylobacter spp.	2000	Incidence	Rate per 100,000	GIN	Guinea	Africa	All ages	8354015	21443	11920.9	32668.9
Other bacteria	CAMP	Campylobacter spp.	2000	Incidence	Rate per 100,000	GLOBAL	Global	All WHO Member States	<5 years	622397712	29735.4	17974.9	43311.4
Other bacteria	CAMP	Campylobacter spp.	2000	Incidence	Rate per 100,000	GLOBAL	Global	All WHO Member States	≥5 years	5465543593	7119.37	3985.41	10557.6
Other bacteria	CAMP	Campylobacter spp.	2000	Incidence	Rate per 100,000	GLOBAL	Global	All WHO Member States	All ages	6087941305	9431.51	5562.1	13722
Other bacteria	CAMP	Campylobacter spp.	2000	Incidence	Rate per 100,000	GMB	Gambia	Africa	<5 years	262507	45872.3	22574.5	75715.3
Other bacteria	CAMP	Campylobacter spp.	2000	Incidence	Rate per 100,000	GMB	Gambia	Africa	≥5 years	1172790	14416.9	6248.38	24106.5
Other bacteria	CAMP	Campylobacter spp.	2000	Incidence	Rate per 100,000	GMB	Gambia	Africa	All ages	1435297	20169.9	9476.43	33778.5
Other bacteria	CAMP	Campylobacter spp.	2000	Incidence	Rate per 100,000	GNB	Guinea-Bissau	Africa	<5 years	213566	52772	26378.3	85866.2
Other bacteria	CAMP	Campylobacter spp.	2000	Incidence	Rate per 100,000	GNB	Guinea-Bissau	Africa	≥5 years	1008256	18028	8330.11	32297.9
Other bacteria	CAMP	Campylobacter spp.	2000	Incidence	Rate per 100,000	GNB	Guinea-Bissau	Africa	All ages	1221822	24101	11737.3	41088
Other bacteria	CAMP	Campylobacter spp.	2000	Incidence	Rate per 100,000	GNQ	Equatorial Guinea	Africa	<5 years	116125	50635.9	28680.7	78282.5
Other bacteria	CAMP	Campylobacter spp.	2000	Incidence	Rate per 100,000	GNQ	Equatorial Guinea	Africa	≥5 years	564245	12298.2	6283.66	19679.7
Other bacteria	CAMP	Campylobacter spp.	2000	Incidence	Rate per 100,000	GNQ	Equatorial Guinea	Africa	All ages	680370	18841.7	10118.1	29381
Other bacteria	CAMP	Campylobacter spp.	2000	Incidence	Rate per 100,000	GRC	Greece	Europe	<5 years	520181	2118.44	1458.26	2890.37
Other bacteria	CAMP	Campylobacter spp.	2000	Incidence	Rate per 100,000	GRC	Greece	Europe	≥5 years	10234247	707.229	486.831	964.933
Other bacteria	CAMP	Campylobacter spp.	2000	Incidence	Rate per 100,000	GRC	Greece	Europe	All ages	10754428	775.488	533.818	1058.06
Other bacteria	CAMP	Campylobacter spp.	2000	Incidence	Rate per 100,000	GRD	Grenada	Americas	<5 years	10530	8655.79	4376.2	14476.6
Other bacteria	CAMP	Campylobacter spp.	2000	Incidence	Rate per 100,000	GRD	Grenada	Americas	≥5 years	96554	7828.75	4038.79	12907.6
Other bacteria	CAMP	Campylobacter spp.	2000	Incidence	Rate per 100,000	GRD	Grenada	Americas	All ages	107084	7910.07	4120.79	12809.9
Other bacteria	CAMP	Campylobacter spp.	2000	Incidence	Rate per 100,000	GTM	Guatemala	Americas	<5 years	1873508	22681.5	9984.28	38709.5
Other bacteria	CAMP	Campylobacter spp.	2000	Incidence	Rate per 100,000	GTM	Guatemala	Americas	≥5 years	9690238	12036.1	4884.77	21657.1
Other bacteria	CAMP	Campylobacter spp.	2000	Incidence	Rate per 100,000	GTM	Guatemala	Americas	All ages	11563746	13760.8	5786.96	24143
Other bacteria	CAMP	Campylobacter spp.	2000	Incidence	Rate per 100,000	GUY	Guyana	Americas	<5 years	101867	808.097	487.939	1174.04
Other bacteria	CAMP	Campylobacter spp.	2000	Incidence	Rate per 100,000	GUY	Guyana	Americas	≥5 years	662944	815.577	492.455	1184.91
Other bacteria	CAMP	Campylobacter spp.	2000	Incidence	Rate per 100,000	GUY	Guyana	Americas	All ages	764811	814.581	491.854	1183.46
Other bacteria	CAMP	Campylobacter spp.	2000	Incidence	Rate per 100,000	HND	Honduras	Americas	<5 years	1035697	16447.4	8435.39	27160
Other bacteria	CAMP	Campylobacter spp.	2000	Incidence	Rate per 100,000	HND	Honduras	Americas	≥5 years	5452302	7420.74	3624.32	12705.7
Other bacteria	CAMP	Campylobacter spp.	2000	Incidence	Rate per 100,000	HND	Honduras	Americas	All ages	6487999	8861.69	4473.44	14809.4
Other bacteria	CAMP	Campylobacter spp.	2000	Incidence	Rate per 100,000	HRV	Croatia	Europe	<5 years	235105	1898.4	1306.79	2590.15
Other bacteria	CAMP	Campylobacter spp.	2000	Incidence	Rate per 100,000	HRV	Croatia	Europe	≥5 years	4120670	711.421	489.716	970.652
Other bacteria	CAMP	Campylobacter spp.	2000	Incidence	Rate per 100,000	HRV	Croatia	Europe	All ages	4355775	775.488	533.818	1058.06
Other bacteria	CAMP	Campylobacter spp.	2000	Incidence	Rate per 100,000	HTI	Haiti	Americas	<5 years	1190150	23757.4	12218.1	39418.5
Other bacteria	CAMP	Campylobacter spp.	2000	Incidence	Rate per 100,000	HTI	Haiti	Americas	≥5 years	7036198	2796.25	1370.66	4961.89
Other bacteria	CAMP	Campylobacter spp.	2000	Incidence	Rate per 100,000	HTI	Haiti	Americas	All ages	8226348	5828.81	3013.1	9703.99
Other bacteria	CAMP	Campylobacter spp.	2000	Incidence	Rate per 100,000	HUN	Hungary	Europe	<5 years	503576	2076	1429.04	2832.47
Other bacteria	CAMP	Campylobacter spp.	2000	Incidence	Rate per 100,000	HUN	Hungary	Europe	≥5 years	9698987	707.965	487.337	965.937
Other bacteria	CAMP	Campylobacter spp.	2000	Incidence	Rate per 100,000	HUN	Hungary	Europe	All ages	10202563	775.488	533.818	1058.06
Other bacteria	CAMP	Campylobacter spp.	2000	Incidence	Rate per 100,000	IDN	Indonesia	South-East Asia	<5 years	22858488	29157.9	13322.8	52800.2
Other bacteria	CAMP	Campylobacter spp.	2000	Incidence	Rate per 100,000	IDN	Indonesia	South-East Asia	≥5 years	191700283	6477.65	2577.77	12015.9
Other bacteria	CAMP	Campylobacter spp.	2000	Incidence	Rate per 100,000	IDN	Indonesia	South-East Asia	All ages	214558771	8893.94	3681.74	16497.9
Other bacteria	CAMP	Campylobacter spp.	2000	Incidence	Rate per 100,000	IND	India	South-East Asia	<5 years	131406463	35780.7	20082.4	56622.9
Other bacteria	CAMP	Campylobacter spp.	2000	Incidence	Rate per 100,000	IND	India	South-East Asia	≥5 years	916596107	17837.9	9060.27	28194.2
Other bacteria	CAMP	Campylobacter spp.	2000	Incidence	Rate per 100,000	IND	India	South-East Asia	All ages	1048002570	20087.7	10640.6	30792.8
Other bacteria	CAMP	Campylobacter spp.	2000	Incidence	Rate per 100,000	IRL	Ireland	Europe	<5 years	264328	1463.51	1007.43	1996.79
Other bacteria	CAMP	Campylobacter spp.	2000	Incidence	Rate per 100,000	IRL	Ireland	Europe	≥5 years	3511002	723.69	498.162	987.392
Other bacteria	CAMP	Campylobacter spp.	2000	Incidence	Rate per 100,000	IRL	Ireland	Europe	All ages	3775330	775.488	533.818	1058.06
Other bacteria	CAMP	Campylobacter spp.	2000	Incidence	Rate per 100,000	IRN	Iran	Eastern Mediterranean	<5 years	5304024	15695.8	6562.54	27895.5
Other bacteria	CAMP	Campylobacter spp.	2000	Incidence	Rate per 100,000	IRN	Iran	Eastern Mediterranean	≥5 years	60598975	3270.96	1195.17	6588.91
Other bacteria	CAMP	Campylobacter spp.	2000	Incidence	Rate per 100,000	IRN	Iran	Eastern Mediterranean	All ages	65902999	4270.93	1674.17	8276.59
Other bacteria	CAMP	Campylobacter spp.	2000	Incidence	Rate per 100,000	IRQ	Iraq	Eastern Mediterranean	<5 years	3994623	30492.8	16601.7	47824.2
Other bacteria	CAMP	Campylobacter spp.	2000	Incidence	Rate per 100,000	IRQ	Iraq	Eastern Mediterranean	≥5 years	20027735	4230.53	2035.57	7334.44
Other bacteria	CAMP	Campylobacter spp.	2000	Incidence	Rate per 100,000	IRQ	Iraq	Eastern Mediterranean	All ages	24022358	8597.63	4432.78	13949.2
Other bacteria	CAMP	Campylobacter spp.	2000	Incidence	Rate per 100,000	ISL	Iceland	Europe	<5 years	21344	1340	922.404	1828.27
Other bacteria	CAMP	Campylobacter spp.	2000	Incidence	Rate per 100,000	ISL	Iceland	Europe	≥5 years	257779	728.747	501.643	994.292
Other bacteria	CAMP	Campylobacter spp.	2000	Incidence	Rate per 100,000	ISL	Iceland	Europe	All ages	279123	775.488	533.818	1058.06
Other bacteria	CAMP	Campylobacter spp.	2000	Incidence	Rate per 100,000	ISR	Israel	Europe	<5 years	610189	1012.76	697.144	1381.79
Other bacteria	CAMP	Campylobacter spp.	2000	Incidence	Rate per 100,000	ISR	Israel	Europe	≥5 years	5420758	748.78	515.433	1021.62
Other bacteria	CAMP	Campylobacter spp.	2000	Incidence	Rate per 100,000	ISR	Israel	Europe	All ages	6030947	775.488	533.818	1058.06
Other bacteria	CAMP	Campylobacter spp.	2000	Incidence	Rate per 100,000	ITA	Italy	Europe	<5 years	2624077	2235.65	1538.94	3050.29
Other bacteria	CAMP	Campylobacter spp.	2000	Incidence	Rate per 100,000	ITA	Italy	Europe	≥5 years	54628791	705.35	485.537	962.369
Other bacteria	CAMP	Campylobacter spp.	2000	Incidence	Rate per 100,000	ITA	Italy	Europe	All ages	57252868	775.488	533.818	1058.06
Other bacteria	CAMP	Campylobacter spp.	2000	Incidence	Rate per 100,000	JAM	Jamaica	Americas	<5 years	284058	9843.06	5334.07	15103.6
Other bacteria	CAMP	Campylobacter spp.	2000	Incidence	Rate per 100,000	JAM	Jamaica	Americas	≥5 years	2315290	3770.6	1930.63	6238.39
Other bacteria	CAMP	Campylobacter spp.	2000	Incidence	Rate per 100,000	JAM	Jamaica	Americas	All ages	2599348	4434.2	2384.74	7001.46
Other bacteria	CAMP	Campylobacter spp.	2000	Incidence	Rate per 100,000	JOR	Jordan	Eastern Mediterranean	<5 years	793465	15304.6	7749.96	24009.8
Other bacteria	CAMP	Campylobacter spp.	2000	Incidence	Rate per 100,000	JOR	Jordan	Eastern Mediterranean	≥5 years	4538310	3438.91	1613.74	6108.37
Other bacteria	CAMP	Campylobacter spp.	2000	Incidence	Rate per 100,000	JOR	Jordan	Eastern Mediterranean	All ages	5331775	5204.73	2602.54	8650.68
Other bacteria	CAMP	Campylobacter spp.	2000	Incidence	Rate per 100,000	JPN	Japan	Western Pacific	<5 years	5901789	2843.67	1900.6	4290.72
Other bacteria	CAMP	Campylobacter spp.	2000	Incidence	Rate per 100,000	JPN	Japan	Western Pacific	≥5 years	121013065	910.911	608.817	1374.44
Other bacteria	CAMP	Campylobacter spp.	2000	Incidence	Rate per 100,000	JPN	Japan	Western Pacific	All ages	126914854	1000.79	668.887	1510.06
Other bacteria	CAMP	Campylobacter spp.	2000	Incidence	Rate per 100,000	KAZ	Kazakhstan	Europe	<5 years	1206523	12020	6042.62	19405.3
Other bacteria	CAMP	Campylobacter spp.	2000	Incidence	Rate per 100,000	KAZ	Kazakhstan	Europe	≥5 years	14258605	1045.33	464.353	1820.2
Other bacteria	CAMP	Campylobacter spp.	2000	Incidence	Rate per 100,000	KAZ	Kazakhstan	Europe	All ages	15465128	1901.52	945.985	3100.99
Other bacteria	CAMP	Campylobacter spp.	2000	Incidence	Rate per 100,000	KEN	Kenya	Africa	<5 years	5235810	54217.2	29551	80139.2
Other bacteria	CAMP	Campylobacter spp.	2000	Incidence	Rate per 100,000	KEN	Kenya	Africa	≥5 years	24940196	26425.9	13979.1	42744.1
Other bacteria	CAMP	Campylobacter spp.	2000	Incidence	Rate per 100,000	KEN	Kenya	Africa	All ages	30176006	31247.9	17252.5	47990.7
Other bacteria	CAMP	Campylobacter spp.	2000	Incidence	Rate per 100,000	KGZ	Kyrgyzstan	Europe	<5 years	560653	16073.6	8855.38	25507.8
Other bacteria	CAMP	Campylobacter spp.	2000	Incidence	Rate per 100,000	KGZ	Kyrgyzstan	Europe	≥5 years	4440267	1376.14	645.121	2236.92
Other bacteria	CAMP	Campylobacter spp.	2000	Incidence	Rate per 100,000	KGZ	Kyrgyzstan	Europe	All ages	5000920	3023.87	1647.09	4723.03
Other bacteria	CAMP	Campylobacter spp.	2000	Incidence	Rate per 100,000	KHM	Cambodia	Western Pacific	<5 years	1749671	39855.5	19456.2	70311.3
Other bacteria	CAMP	Campylobacter spp.	2000	Incidence	Rate per 100,000	KHM	Cambodia	Western Pacific	≥5 years	10614975	5772.27	2471.01	11002.3
Other bacteria	CAMP	Campylobacter spp.	2000	Incidence	Rate per 100,000	KHM	Cambodia	Western Pacific	All ages	12364646	10595.2	4983.54	19013.9
Other bacteria	CAMP	Campylobacter spp.	2000	Incidence	Rate per 100,000	KIR	Kiribati	Western Pacific	<5 years	12962	25795	12939.8	43151.8
Other bacteria	CAMP	Campylobacter spp.	2000	Incidence	Rate per 100,000	KIR	Kiribati	Western Pacific	≥5 years	74888	9195.46	4188.79	16106
Other bacteria	CAMP	Campylobacter spp.	2000	Incidence	Rate per 100,000	KIR	Kiribati	Western Pacific	All ages	87850	11644.7	5528.9	19979.6
Other bacteria	CAMP	Campylobacter spp.	2000	Incidence	Rate per 100,000	KNA	Saint Kitts and Nevis	Americas	<5 years	4232	1142.32	689.748	1659.62
Other bacteria	CAMP	Campylobacter spp.	2000	Incidence	Rate per 100,000	KNA	Saint Kitts and Nevis	Americas	≥5 years	40683	780.488	471.268	1133.93
Other bacteria	CAMP	Campylobacter spp.	2000	Incidence	Rate per 100,000	KNA	Saint Kitts and Nevis	Americas	All ages	44915	814.581	491.854	1183.46
Other bacteria	CAMP	Campylobacter spp.	2000	Incidence	Rate per 100,000	KOR	South Korea	Western Pacific	<5 years	3270585	1885.31	1260.06	2844.68
Other bacteria	CAMP	Campylobacter spp.	2000	Incidence	Rate per 100,000	KOR	South Korea	Western Pacific	≥5 years	43358523	934.068	624.294	1409.38
Other bacteria	CAMP	Campylobacter spp.	2000	Incidence	Rate per 100,000	KOR	South Korea	Western Pacific	All ages	46629108	1000.79	668.887	1510.06
Other bacteria	CAMP	Campylobacter spp.	2000	Incidence	Rate per 100,000	KWT	Kuwait	Eastern Mediterranean	<5 years	205073	1115.64	546.491	2277.41
Other bacteria	CAMP	Campylobacter spp.	2000	Incidence	Rate per 100,000	KWT	Kuwait	Eastern Mediterranean	≥5 years	1722582	872.364	427.323	1780.8
Other bacteria	CAMP	Campylobacter spp.	2000	Incidence	Rate per 100,000	KWT	Kuwait	Eastern Mediterranean	All ages	1927655	898.244	440.001	1833.63
Other bacteria	CAMP	Campylobacter spp.	2000	Incidence	Rate per 100,000	LAO	Laos	Western Pacific	<5 years	835755	36232.3	18550.5	58476.5
Other bacteria	CAMP	Campylobacter spp.	2000	Incidence	Rate per 100,000	LAO	Laos	Western Pacific	≥5 years	4550338	4561.14	2014.51	7942.05
Other bacteria	CAMP	Campylobacter spp.	2000	Incidence	Rate per 100,000	LAO	Laos	Western Pacific	All ages	5386093	9475.53	4625.21	15804.9
Other bacteria	CAMP	Campylobacter spp.	2000	Incidence	Rate per 100,000	LBN	Lebanon	Eastern Mediterranean	<5 years	445566	21891.9	10315.4	36637.9
Other bacteria	CAMP	Campylobacter spp.	2000	Incidence	Rate per 100,000	LBN	Lebanon	Eastern Mediterranean	≥5 years	3847230	3919.59	1584.73	7327.03
Other bacteria	CAMP	Campylobacter spp.	2000	Incidence	Rate per 100,000	LBN	Lebanon	Eastern Mediterranean	All ages	4292796	5785	2411.77	10336.1
Other bacteria	CAMP	Campylobacter spp.	2000	Incidence	Rate per 100,000	LBR	Liberia	Africa	<5 years	495400	56257.8	33630.4	86669
Other bacteria	CAMP	Campylobacter spp.	2000	Incidence	Rate per 100,000	LBR	Liberia	Africa	≥5 years	2392171	18150.4	9256.41	29293.9
Other bacteria	CAMP	Campylobacter spp.	2000	Incidence	Rate per 100,000	LBR	Liberia	Africa	All ages	2887571	24688.2	13536.8	38220
Other bacteria	CAMP	Campylobacter spp.	2000	Incidence	Rate per 100,000	LBY	Libya	Eastern Mediterranean	<5 years	534064	17894.9	9228.35	27947.4
Other bacteria	CAMP	Campylobacter spp.	2000	Incidence	Rate per 100,000	LBY	Libya	Eastern Mediterranean	≥5 years	4723235	3435.52	1638.48	6095.9
Other bacteria	CAMP	Campylobacter spp.	2000	Incidence	Rate per 100,000	LBY	Libya	Eastern Mediterranean	All ages	5257299	4904.38	2455.84	8142.6
Other bacteria	CAMP	Campylobacter spp.	2000	Incidence	Rate per 100,000	LCA	Saint Lucia	Americas	<5 years	16797	9355.09	5089.07	14592.2
Other bacteria	CAMP	Campylobacter spp.	2000	Incidence	Rate per 100,000	LCA	Saint Lucia	Americas	≥5 years	140919	5709.36	3010.46	9371.97
Other bacteria	CAMP	Campylobacter spp.	2000	Incidence	Rate per 100,000	LCA	Saint Lucia	Americas	All ages	157716	6097.63	3249.94	9805.71
Other bacteria	CAMP	Campylobacter spp.	2000	Incidence	Rate per 100,000	LKA	Sri Lanka	South-East Asia	<5 years	1720065	21386.9	11882.2	33346.5
Other bacteria	CAMP	Campylobacter spp.	2000	Incidence	Rate per 100,000	LKA	Sri Lanka	South-East Asia	≥5 years	17397507	5580.08	2777.83	9242.29
Other bacteria	CAMP	Campylobacter spp.	2000	Incidence	Rate per 100,000	LKA	Sri Lanka	South-East Asia	All ages	19117572	7002.27	3550.35	11177.9
Other bacteria	CAMP	Campylobacter spp.	2000	Incidence	Rate per 100,000	LSO	Lesotho	Africa	<5 years	264552	39446.2	23633	58290.2
Other bacteria	CAMP	Campylobacter spp.	2000	Incidence	Rate per 100,000	LSO	Lesotho	Africa	≥5 years	1740070	22449.9	11921.1	36507.4
Other bacteria	CAMP	Campylobacter spp.	2000	Incidence	Rate per 100,000	LSO	Lesotho	Africa	All ages	2004622	24692.9	13529.4	38939.8
Other bacteria	CAMP	Campylobacter spp.	2000	Incidence	Rate per 100,000	LTU	Lithuania	Europe	<5 years	188056	1912.99	1316.83	2610.05
Other bacteria	CAMP	Campylobacter spp.	2000	Incidence	Rate per 100,000	LTU	Lithuania	Europe	≥5 years	3322822	711.111	489.503	970.23
Other bacteria	CAMP	Campylobacter spp.	2000	Incidence	Rate per 100,000	LTU	Lithuania	Europe	All ages	3510878	775.488	533.818	1058.06
Other bacteria	CAMP	Campylobacter spp.	2000	Incidence	Rate per 100,000	LUX	Luxembourg	Europe	<5 years	28462	1558.96	1073.13	2127.02
Other bacteria	CAMP	Campylobacter spp.	2000	Incidence	Rate per 100,000	LUX	Luxembourg	Europe	≥5 years	404567	720.369	495.876	982.862
Other bacteria	CAMP	Campylobacter spp.	2000	Incidence	Rate per 100,000	LUX	Luxembourg	Europe	All ages	433029	775.488	533.818	1058.06
Other bacteria	CAMP	Campylobacter spp.	2000	Incidence	Rate per 100,000	LVA	Latvia	Europe	<5 years	95937	2544.41	1751.48	3471.56
Other bacteria	CAMP	Campylobacter spp.	2000	Incidence	Rate per 100,000	LVA	Latvia	Europe	≥5 years	2286329	701.262	482.723	956.792
Other bacteria	CAMP	Campylobacter spp.	2000	Incidence	Rate per 100,000	LVA	Latvia	Europe	All ages	2382266	775.488	533.818	1058.06
Other bacteria	CAMP	Campylobacter spp.	2000	Incidence	Rate per 100,000	MAR	Morocco	Eastern Mediterranean	<5 years	3172197	33033.8	12980.6	59799.6
Other bacteria	CAMP	Campylobacter spp.	2000	Incidence	Rate per 100,000	MAR	Morocco	Eastern Mediterranean	≥5 years	25054354	3369.82	1151.67	6596.74
Other bacteria	CAMP	Campylobacter spp.	2000	Incidence	Rate per 100,000	MAR	Morocco	Eastern Mediterranean	All ages	28226551	6703.56	2550.41	12340.2
Other bacteria	CAMP	Campylobacter spp.	2000	Incidence	Rate per 100,000	MCO	Monaco	Europe	<5 years	1447	2298.32	1582.08	3135.79
Other bacteria	CAMP	Campylobacter spp.	2000	Incidence	Rate per 100,000	MCO	Monaco	Europe	≥5 years	31009	704.427	484.902	961.11
Other bacteria	CAMP	Campylobacter spp.	2000	Incidence	Rate per 100,000	MCO	Monaco	Europe	All ages	32456	775.488	533.818	1058.06
Other bacteria	CAMP	Campylobacter spp.	2000	Incidence	Rate per 100,000	MDA	Moldova	Europe	<5 years	264180	16249.9	8001.23	25519.2
Other bacteria	CAMP	Campylobacter spp.	2000	Incidence	Rate per 100,000	MDA	Moldova	Europe	≥5 years	3992948	1236.58	546.844	2250.76
Other bacteria	CAMP	Campylobacter spp.	2000	Incidence	Rate per 100,000	MDA	Moldova	Europe	All ages	4257128	2168.25	1061.48	3530
Other bacteria	CAMP	Campylobacter spp.	2000	Incidence	Rate per 100,000	MDG	Madagascar	Africa	<5 years	3014801	51812.8	21405.5	90171.6
Other bacteria	CAMP	Campylobacter spp.	2000	Incidence	Rate per 100,000	MDG	Madagascar	Africa	≥5 years	13243253	20420.8	7153.33	39263.9
Other bacteria	CAMP	Campylobacter spp.	2000	Incidence	Rate per 100,000	MDG	Madagascar	Africa	All ages	16258054	26241.9	9838.54	48264.1
Other bacteria	CAMP	Campylobacter spp.	2000	Incidence	Rate per 100,000	MDV	Maldives	South-East Asia	<5 years	32622	34491.3	19142.7	54158
Other bacteria	CAMP	Campylobacter spp.	2000	Incidence	Rate per 100,000	MDV	Maldives	South-East Asia	≥5 years	247064	4975.93	2346.22	8188.59
Other bacteria	CAMP	Campylobacter spp.	2000	Incidence	Rate per 100,000	MDV	Maldives	South-East Asia	All ages	279686	8418.54	4321.7	13508.2
Other bacteria	CAMP	Campylobacter spp.	2000	Incidence	Rate per 100,000	MEX	Mexico	Americas	<5 years	11405683	14684.5	7032.17	24471.3
Other bacteria	CAMP	Campylobacter spp.	2000	Incidence	Rate per 100,000	MEX	Mexico	Americas	≥5 years	86475375	4344.83	2045.7	7630.85
Other bacteria	CAMP	Campylobacter spp.	2000	Incidence	Rate per 100,000	MEX	Mexico	Americas	All ages	97881058	5549.67	2598.87	9408.12
Other bacteria	CAMP	Campylobacter spp.	2000	Incidence	Rate per 100,000	MHL	Marshall Islands	Western Pacific	<5 years	7704	20077.3	9659.34	33450.8
Other bacteria	CAMP	Campylobacter spp.	2000	Incidence	Rate per 100,000	MHL	Marshall Islands	Western Pacific	≥5 years	42762	5106.56	2276.9	9072.36
Other bacteria	CAMP	Campylobacter spp.	2000	Incidence	Rate per 100,000	MHL	Marshall Islands	Western Pacific	All ages	50466	7391.94	3517.07	12464.6
Other bacteria	CAMP	Campylobacter spp.	2000	Incidence	Rate per 100,000	MKD	North Macedonia	Europe	<5 years	151171	11773	6092.41	18607
Other bacteria	CAMP	Campylobacter spp.	2000	Incidence	Rate per 100,000	MKD	North Macedonia	Europe	≥5 years	1901618	319.975	140.837	574.343
Other bacteria	CAMP	Campylobacter spp.	2000	Incidence	Rate per 100,000	MKD	North Macedonia	Europe	All ages	2052789	1163.4	585.84	1879.09
Other bacteria	CAMP	Campylobacter spp.	2000	Incidence	Rate per 100,000	MLI	Mali	Africa	<5 years	2098442	55602.8	23720.7	90427.5
Other bacteria	CAMP	Campylobacter spp.	2000	Incidence	Rate per 100,000	MLI	Mali	Africa	≥5 years	9289964	20144.2	8096.6	36838
Other bacteria	CAMP	Campylobacter spp.	2000	Incidence	Rate per 100,000	MLI	Mali	Africa	All ages	11388406	26677.8	11003.7	46235.5
Other bacteria	CAMP	Campylobacter spp.	2000	Incidence	Rate per 100,000	MLT	Malta	Europe	<5 years	23257	1755.42	1208.37	2395.07
Other bacteria	CAMP	Campylobacter spp.	2000	Incidence	Rate per 100,000	MLT	Malta	Europe	≥5 years	375172	714.742	492.002	975.184
Other bacteria	CAMP	Campylobacter spp.	2000	Incidence	Rate per 100,000	MLT	Malta	Europe	All ages	398429	775.488	533.818	1058.06
Other bacteria	CAMP	Campylobacter spp.	2000	Incidence	Rate per 100,000	MMR	Myanmar	South-East Asia	<5 years	4862940	49332.7	27977.4	74650.7
Other bacteria	CAMP	Campylobacter spp.	2000	Incidence	Rate per 100,000	MMR	Myanmar	South-East Asia	≥5 years	40182797	4716.07	2352.69	7662.94
Other bacteria	CAMP	Campylobacter spp.	2000	Incidence	Rate per 100,000	MMR	Myanmar	South-East Asia	All ages	45045737	9532.69	5118.16	14656.8
Other bacteria	CAMP	Campylobacter spp.	2000	Incidence	Rate per 100,000	MNE	Montenegro	Europe	<5 years	43716	4867.84	2413.74	7975.3
Other bacteria	CAMP	Campylobacter spp.	2000	Incidence	Rate per 100,000	MNE	Montenegro	Europe	≥5 years	590569	233.285	101.847	419.64
Other bacteria	CAMP	Campylobacter spp.	2000	Incidence	Rate per 100,000	MNE	Montenegro	Europe	All ages	634285	552.706	262.673	908.67
Other bacteria	CAMP	Campylobacter spp.	2000	Incidence	Rate per 100,000	MNG	Mongolia	Western Pacific	<5 years	255789	14352	7297.75	23825.2
Other bacteria	CAMP	Campylobacter spp.	2000	Incidence	Rate per 100,000	MNG	Mongolia	Western Pacific	≥5 years	2188179	843.506	347.541	1506.21
Other bacteria	CAMP	Campylobacter spp.	2000	Incidence	Rate per 100,000	MNG	Mongolia	Western Pacific	All ages	2443968	2257.32	1077.78	3718.61
Other bacteria	CAMP	Campylobacter spp.	2000	Incidence	Rate per 100,000	MOZ	Mozambique	Africa	<5 years	3165304	47115	23993.6	76091.4
Other bacteria	CAMP	Campylobacter spp.	2000	Incidence	Rate per 100,000	MOZ	Mozambique	Africa	≥5 years	14763504	12800.2	5595.64	22434.6
Other bacteria	CAMP	Campylobacter spp.	2000	Incidence	Rate per 100,000	MOZ	Mozambique	Africa	All ages	17928808	18858.4	8931.28	31040
Other bacteria	CAMP	Campylobacter spp.	2000	Incidence	Rate per 100,000	MRT	Mauritania	Africa	<5 years	436099	49261.8	29243.8	73531.3
Other bacteria	CAMP	Campylobacter spp.	2000	Incidence	Rate per 100,000	MRT	Mauritania	Africa	≥5 years	2140874	19647.8	10176	31371.1
Other bacteria	CAMP	Campylobacter spp.	2000	Incidence	Rate per 100,000	MRT	Mauritania	Africa	All ages	2576973	24659.4	13566.7	38043.4
Other bacteria	CAMP	Campylobacter spp.	2000	Incidence	Rate per 100,000	MUS	Mauritius	Africa	<5 years	100482	28185.4	15887.2	43819.7
Other bacteria	CAMP	Campylobacter spp.	2000	Incidence	Rate per 100,000	MUS	Mauritius	Africa	≥5 years	1111105	5766.3	2774.59	9495.5
Other bacteria	CAMP	Campylobacter spp.	2000	Incidence	Rate per 100,000	MUS	Mauritius	Africa	All ages	1211587	7625.61	3925.86	12344.1
Other bacteria	CAMP	Campylobacter spp.	2000	Incidence	Rate per 100,000	MWI	Malawi	Africa	<5 years	2050480	44649.7	21844.5	76776.7
Other bacteria	CAMP	Campylobacter spp.	2000	Incidence	Rate per 100,000	MWI	Malawi	Africa	≥5 years	9129298	15562.2	6434.25	28626.7
Other bacteria	CAMP	Campylobacter spp.	2000	Incidence	Rate per 100,000	MWI	Malawi	Africa	All ages	11179778	20897.2	9324.1	36269.1
Other bacteria	CAMP	Campylobacter spp.	2000	Incidence	Rate per 100,000	MYS	Malaysia	Western Pacific	<5 years	2663215	9054.1	3301.14	17580.5
Other bacteria	CAMP	Campylobacter spp.	2000	Incidence	Rate per 100,000	MYS	Malaysia	Western Pacific	≥5 years	20033158	3642.34	1284.98	7503.95
Other bacteria	CAMP	Campylobacter spp.	2000	Incidence	Rate per 100,000	MYS	Malaysia	Western Pacific	All ages	22696373	4277.36	1556.13	8477.54
Other bacteria	CAMP	Campylobacter spp.	2000	Incidence	Rate per 100,000	NAM	Namibia	Africa	<5 years	260138	27746.5	15369	43948.1
Other bacteria	CAMP	Campylobacter spp.	2000	Incidence	Rate per 100,000	NAM	Namibia	Africa	≥5 years	1538017	19169	9765.96	31914.1
Other bacteria	CAMP	Campylobacter spp.	2000	Incidence	Rate per 100,000	NAM	Namibia	Africa	All ages	1798155	20409.9	10642	32685.8
Other bacteria	CAMP	Campylobacter spp.	2000	Incidence	Rate per 100,000	NER	Niger	Africa	<5 years	2301891	60013.4	36274.7	90585
Other bacteria	CAMP	Campylobacter spp.	2000	Incidence	Rate per 100,000	NER	Niger	Africa	≥5 years	9006607	16370.4	8462.97	26340.7
Other bacteria	CAMP	Campylobacter spp.	2000	Incidence	Rate per 100,000	NER	Niger	Africa	All ages	11308498	25254.1	14174.5	38745.1
Other bacteria	CAMP	Campylobacter spp.	2000	Incidence	Rate per 100,000	NGA	Nigeria	Africa	<5 years	21904821	53944.7	32143.9	79410.4
Other bacteria	CAMP	Campylobacter spp.	2000	Incidence	Rate per 100,000	NGA	Nigeria	Africa	≥5 years	102768808	19198.1	10195.6	30916.1
Other bacteria	CAMP	Campylobacter spp.	2000	Incidence	Rate per 100,000	NGA	Nigeria	Africa	All ages	124673629	25303	14076	38575.5
Other bacteria	CAMP	Campylobacter spp.	2000	Incidence	Rate per 100,000	NIC	Nicaragua	Americas	<5 years	684886	21339.5	7386.5	40232.9
Other bacteria	CAMP	Campylobacter spp.	2000	Incidence	Rate per 100,000	NIC	Nicaragua	Americas	≥5 years	4304191	4107.02	1457.11	8042.45
Other bacteria	CAMP	Campylobacter spp.	2000	Incidence	Rate per 100,000	NIC	Nicaragua	Americas	All ages	4989077	6472.64	2284.1	12378.5
Other bacteria	CAMP	Campylobacter spp.	2000	Incidence	Rate per 100,000	NIU	Niue	Western Pacific	<5 years	198	1389.15	928.452	2096.04
Other bacteria	CAMP	Campylobacter spp.	2000	Incidence	Rate per 100,000	NIU	Niue	Western Pacific	≥5 years	1882	959.93	641.579	1448.41
Other bacteria	CAMP	Campylobacter spp.	2000	Incidence	Rate per 100,000	NIU	Niue	Western Pacific	All ages	2080	1000.79	668.887	1510.06
Other bacteria	CAMP	Campylobacter spp.	2000	Incidence	Rate per 100,000	NLD	Netherlands	Europe	<5 years	1000822	1637.62	1127.28	2234.35
Other bacteria	CAMP	Campylobacter spp.	2000	Incidence	Rate per 100,000	NLD	Netherlands	Europe	≥5 years	14994282	717.943	494.206	979.552
Other bacteria	CAMP	Campylobacter spp.	2000	Incidence	Rate per 100,000	NLD	Netherlands	Europe	All ages	15995104	775.488	533.818	1058.06
Other bacteria	CAMP	Campylobacter spp.	2000	Incidence	Rate per 100,000	NOR	Norway	Europe	<5 years	302384	1517.56	1044.64	2070.54
Other bacteria	CAMP	Campylobacter spp.	2000	Incidence	Rate per 100,000	NOR	Norway	Europe	≥5 years	4176009	721.755	496.829	984.752
Other bacteria	CAMP	Campylobacter spp.	2000	Incidence	Rate per 100,000	NOR	Norway	Europe	All ages	4478393	775.488	533.818	1058.06
Other bacteria	CAMP	Campylobacter spp.	2000	Incidence	Rate per 100,000	NPL	Nepal	South-East Asia	<5 years	3631093	35607.8	18578	58735.6
Other bacteria	CAMP	Campylobacter spp.	2000	Incidence	Rate per 100,000	NPL	Nepal	South-East Asia	≥5 years	20711757	8645.94	4226.01	14883.1
Other bacteria	CAMP	Campylobacter spp.	2000	Incidence	Rate per 100,000	NPL	Nepal	South-East Asia	All ages	24342850	12667.7	6445.07	21295.9
Other bacteria	CAMP	Campylobacter spp.	2000	Incidence	Rate per 100,000	NRU	Nauru	Western Pacific	<5 years	1368	984.232	657.822	1485.08
Other bacteria	CAMP	Campylobacter spp.	2000	Incidence	Rate per 100,000	NRU	Nauru	Western Pacific	≥5 years	8814	1003.36	670.604	1513.93
Other bacteria	CAMP	Campylobacter spp.	2000	Incidence	Rate per 100,000	NRU	Nauru	Western Pacific	All ages	10182	1000.79	668.887	1510.06
Other bacteria	CAMP	Campylobacter spp.	2000	Incidence	Rate per 100,000	NZL	New Zealand	Western Pacific	<5 years	284598	1787.02	1194.37	2696.38
Other bacteria	CAMP	Campylobacter spp.	2000	Incidence	Rate per 100,000	NZL	New Zealand	Western Pacific	≥5 years	3561420	937.959	626.894	1415.26
Other bacteria	CAMP	Campylobacter spp.	2000	Incidence	Rate per 100,000	NZL	New Zealand	Western Pacific	All ages	3846018	1000.79	668.887	1510.06
Other bacteria	CAMP	Campylobacter spp.	2000	Incidence	Rate per 100,000	OMN	Oman	Eastern Mediterranean	<5 years	270194	996.174	487.971	2033.54
Other bacteria	CAMP	Campylobacter spp.	2000	Incidence	Rate per 100,000	OMN	Oman	Eastern Mediterranean	≥5 years	1997622	884.999	433.512	1806.59
Other bacteria	CAMP	Campylobacter spp.	2000	Incidence	Rate per 100,000	OMN	Oman	Eastern Mediterranean	All ages	2267816	898.244	440.001	1833.63
Other bacteria	CAMP	Campylobacter spp.	2000	Incidence	Rate per 100,000	PAK	Pakistan	Eastern Mediterranean	<5 years	24514703	63094.9	33545.8	100691
Other bacteria	CAMP	Campylobacter spp.	2000	Incidence	Rate per 100,000	PAK	Pakistan	Eastern Mediterranean	≥5 years	128097390	20141	9174.25	34878.4
Other bacteria	CAMP	Campylobacter spp.	2000	Incidence	Rate per 100,000	PAK	Pakistan	Eastern Mediterranean	All ages	152612093	27040.9	13751.7	44269.1
Other bacteria	CAMP	Campylobacter spp.	2000	Incidence	Rate per 100,000	PAN	Panama	Americas	<5 years	337981	949.304	573.201	1379.19
Other bacteria	CAMP	Campylobacter spp.	2000	Incidence	Rate per 100,000	PAN	Panama	Americas	≥5 years	2642971	797.353	481.451	1158.43
Other bacteria	CAMP	Campylobacter spp.	2000	Incidence	Rate per 100,000	PAN	Panama	Americas	All ages	2980952	814.581	491.854	1183.46
Other bacteria	CAMP	Campylobacter spp.	2000	Incidence	Rate per 100,000	PER	Peru	Americas	<5 years	3100483	56343.8	28536.4	88845
Other bacteria	CAMP	Campylobacter spp.	2000	Incidence	Rate per 100,000	PER	Peru	Americas	≥5 years	23301911	10122.2	4475.18	18013.5
Other bacteria	CAMP	Campylobacter spp.	2000	Incidence	Rate per 100,000	PER	Peru	Americas	All ages	26402394	15550.1	7392.58	25948.6
Other bacteria	CAMP	Campylobacter spp.	2000	Incidence	Rate per 100,000	PHL	Philippines	Western Pacific	<5 years	11016196	40627.2	20476.4	67189.6
Other bacteria	CAMP	Campylobacter spp.	2000	Incidence	Rate per 100,000	PHL	Philippines	Western Pacific	≥5 years	67674970	7635.56	3313.83	13304.6
Other bacteria	CAMP	Campylobacter spp.	2000	Incidence	Rate per 100,000	PHL	Philippines	Western Pacific	All ages	78691166	12254.2	5796.69	20525.9
Other bacteria	CAMP	Campylobacter spp.	2000	Incidence	Rate per 100,000	PLW	Palau	Western Pacific	<5 years	1370	15296.9	7302.44	25570
Other bacteria	CAMP	Campylobacter spp.	2000	Incidence	Rate per 100,000	PLW	Palau	Western Pacific	≥5 years	17709	4744.66	2124.95	8255.54
Other bacteria	CAMP	Campylobacter spp.	2000	Incidence	Rate per 100,000	PLW	Palau	Western Pacific	All ages	19079	5502.38	2528.44	9366.96
Other bacteria	CAMP	Campylobacter spp.	2000	Incidence	Rate per 100,000	PNG	Papua New Guinea	Western Pacific	<5 years	817855	35920.9	18035.6	59404.8
Other bacteria	CAMP	Campylobacter spp.	2000	Incidence	Rate per 100,000	PNG	Papua New Guinea	Western Pacific	≥5 years	4624536	7741.62	3503.76	13268.4
Other bacteria	CAMP	Campylobacter spp.	2000	Incidence	Rate per 100,000	PNG	Papua New Guinea	Western Pacific	All ages	5442391	11976.3	5774.63	20176.3
Other bacteria	CAMP	Campylobacter spp.	2000	Incidence	Rate per 100,000	POL	Poland	Europe	<5 years	2047622	1914.74	1318.04	2612.44
Other bacteria	CAMP	Campylobacter spp.	2000	Incidence	Rate per 100,000	POL	Poland	Europe	≥5 years	36215109	711.074	489.477	970.179
Other bacteria	CAMP	Campylobacter spp.	2000	Incidence	Rate per 100,000	POL	Poland	Europe	All ages	38262731	775.488	533.818	1058.06
Other bacteria	CAMP	Campylobacter spp.	2000	Incidence	Rate per 100,000	PRK	North Korea	South-East Asia	<5 years	2054363	16735.6	9232.81	26875.7
Other bacteria	CAMP	Campylobacter spp.	2000	Incidence	Rate per 100,000	PRK	North Korea	South-East Asia	≥5 years	21532327	2190.67	1104.09	3635.31
Other bacteria	CAMP	Campylobacter spp.	2000	Incidence	Rate per 100,000	PRK	North Korea	South-East Asia	All ages	23586690	3457.51	1800.32	5490.79
Other bacteria	CAMP	Campylobacter spp.	2000	Incidence	Rate per 100,000	PRT	Portugal	Europe	<5 years	550103	1908.31	1313.61	2603.67
Other bacteria	CAMP	Campylobacter spp.	2000	Incidence	Rate per 100,000	PRT	Portugal	Europe	≥5 years	9694815	711.21	489.571	970.364
Other bacteria	CAMP	Campylobacter spp.	2000	Incidence	Rate per 100,000	PRT	Portugal	Europe	All ages	10244918	775.488	533.818	1058.06
Other bacteria	CAMP	Campylobacter spp.	2000	Incidence	Rate per 100,000	PRY	Paraguay	Americas	<5 years	682046	40095.4	22592.5	61502.9
Other bacteria	CAMP	Campylobacter spp.	2000	Incidence	Rate per 100,000	PRY	Paraguay	Americas	≥5 years	4371774	5253.66	2753.14	8949.35
Other bacteria	CAMP	Campylobacter spp.	2000	Incidence	Rate per 100,000	PRY	Paraguay	Americas	All ages	5053820	9955.78	5555.89	15581.9
Other bacteria	CAMP	Campylobacter spp.	2000	Incidence	Rate per 100,000	QAT	Qatar	Eastern Mediterranean	<5 years	52967	1408.59	689.992	2875.43
Other bacteria	CAMP	Campylobacter spp.	2000	Incidence	Rate per 100,000	QAT	Qatar	Eastern Mediterranean	≥5 years	575652	851.286	416.998	1737.78
Other bacteria	CAMP	Campylobacter spp.	2000	Incidence	Rate per 100,000	QAT	Qatar	Eastern Mediterranean	All ages	628619	898.244	440.001	1833.63
Other bacteria	CAMP	Campylobacter spp.	2000	Incidence	Rate per 100,000	ROU	Romania	Europe	<5 years	1143093	1981.64	1364.09	2703.72
Other bacteria	CAMP	Campylobacter spp.	2000	Incidence	Rate per 100,000	ROU	Romania	Europe	≥5 years	20963549	709.72	488.545	968.331
Other bacteria	CAMP	Campylobacter spp.	2000	Incidence	Rate per 100,000	ROU	Romania	Europe	All ages	22106642	775.488	533.818	1058.06
Other bacteria	CAMP	Campylobacter spp.	2000	Incidence	Rate per 100,000	RUS	Russia	Europe	<5 years	6426747	21408.7	10451.4	34280
Other bacteria	CAMP	Campylobacter spp.	2000	Incidence	Rate per 100,000	RUS	Russia	Europe	≥5 years	140524881	1771.48	800.493	3139.09
Other bacteria	CAMP	Campylobacter spp.	2000	Incidence	Rate per 100,000	RUS	Russia	Europe	All ages	146951628	2630.29	1244.98	4378.24
Other bacteria	CAMP	Campylobacter spp.	2000	Incidence	Rate per 100,000	RWA	Rwanda	Africa	<5 years	1368428	50670.2	29693.2	76217.1
Other bacteria	CAMP	Campylobacter spp.	2000	Incidence	Rate per 100,000	RWA	Rwanda	Africa	≥5 years	6811666	12925.5	6399.62	20665.6
Other bacteria	CAMP	Campylobacter spp.	2000	Incidence	Rate per 100,000	RWA	Rwanda	Africa	All ages	8180094	19239.7	10419.6	29645.1
Other bacteria	CAMP	Campylobacter spp.	2000	Incidence	Rate per 100,000	SAU	Saudi Arabia	Eastern Mediterranean	<5 years	2152637	868.235	425.301	1772.37
Other bacteria	CAMP	Campylobacter spp.	2000	Incidence	Rate per 100,000	SAU	Saudi Arabia	Eastern Mediterranean	≥5 years	13594628	902.996	442.328	1843.33
Other bacteria	CAMP	Campylobacter spp.	2000	Incidence	Rate per 100,000	SAU	Saudi Arabia	Eastern Mediterranean	All ages	15747265	898.244	440.001	1833.63
Other bacteria	CAMP	Campylobacter spp.	2000	Incidence	Rate per 100,000	SDN	Sudan	Eastern Mediterranean	<5 years	4902624	52276.9	22690.1	93502.4
Other bacteria	CAMP	Campylobacter spp.	2000	Incidence	Rate per 100,000	SDN	Sudan	Eastern Mediterranean	≥5 years	22567359	6778.44	2544.89	13621.1
Other bacteria	CAMP	Campylobacter spp.	2000	Incidence	Rate per 100,000	SDN	Sudan	Eastern Mediterranean	All ages	27469983	14898.6	6217.89	27724.4
Other bacteria	CAMP	Campylobacter spp.	2000	Incidence	Rate per 100,000	SEAR	South-East Asian Region	South-East Asia	<5 years	189233481	34622.2	19758	53139.3
Other bacteria	CAMP	Campylobacter spp.	2000	Incidence	Rate per 100,000	SEAR	South-East Asian Region	South-East Asia	≥5 years	1383046176	14363.9	7681.37	22453.5
Other bacteria	CAMP	Campylobacter spp.	2000	Incidence	Rate per 100,000	SEAR	South-East Asian Region	South-East Asia	All ages	1572279657	16802.1	9148.37	25422.5
Other bacteria	CAMP	Campylobacter spp.	2000	Incidence	Rate per 100,000	SEN	Senegal	Africa	<5 years	1637822	48151.5	17651.8	82669.1
Other bacteria	CAMP	Campylobacter spp.	2000	Incidence	Rate per 100,000	SEN	Senegal	Africa	≥5 years	8209893	15948.3	5463.19	29046.1
Other bacteria	CAMP	Campylobacter spp.	2000	Incidence	Rate per 100,000	SEN	Senegal	Africa	All ages	9847715	21304.2	7837.88	37992.6
Other bacteria	CAMP	Campylobacter spp.	2000	Incidence	Rate per 100,000	SGP	Singapore	Western Pacific	<5 years	247806	2129.69	1423.4	3213.41
Other bacteria	CAMP	Campylobacter spp.	2000	Incidence	Rate per 100,000	SGP	Singapore	Western Pacific	≥5 years	3743149	926.052	618.936	1397.29
Other bacteria	CAMP	Campylobacter spp.	2000	Incidence	Rate per 100,000	SGP	Singapore	Western Pacific	All ages	3990955	1000.79	668.887	1510.06
Other bacteria	CAMP	Campylobacter spp.	2000	Incidence	Rate per 100,000	SLB	Solomon Islands	Western Pacific	<5 years	71252	16849.2	8389.29	28039.6
Other bacteria	CAMP	Campylobacter spp.	2000	Incidence	Rate per 100,000	SLB	Solomon Islands	Western Pacific	≥5 years	364856	6238.08	2757.84	10986.8
Other bacteria	CAMP	Campylobacter spp.	2000	Incidence	Rate per 100,000	SLB	Solomon Islands	Western Pacific	All ages	436108	7971.74	3782.38	13698.5
Other bacteria	CAMP	Campylobacter spp.	2000	Incidence	Rate per 100,000	SLE	Sierra Leone	Africa	<5 years	759251	53728.6	31692.9	81661
Other bacteria	CAMP	Campylobacter spp.	2000	Incidence	Rate per 100,000	SLE	Sierra Leone	Africa	≥5 years	3567475	17740.8	8895.72	27977.2
Other bacteria	CAMP	Campylobacter spp.	2000	Incidence	Rate per 100,000	SLE	Sierra Leone	Africa	All ages	4326726	24055.9	12949.6	36790.8
Other bacteria	CAMP	Campylobacter spp.	2000	Incidence	Rate per 100,000	SLV	El Salvador	Americas	<5 years	753975	23225.3	13386.7	35709.2
Other bacteria	CAMP	Campylobacter spp.	2000	Incidence	Rate per 100,000	SLV	El Salvador	Americas	≥5 years	5175658	6361.83	3301.98	10577.6
Other bacteria	CAMP	Campylobacter spp.	2000	Incidence	Rate per 100,000	SLV	El Salvador	Americas	All ages	5929633	8506.09	4631.17	13292.5
Other bacteria	CAMP	Campylobacter spp.	2000	Incidence	Rate per 100,000	SMR	San Marino	Europe	<5 years	1400	1948.92	1341.57	2659.08
Other bacteria	CAMP	Campylobacter spp.	2000	Incidence	Rate per 100,000	SMR	San Marino	Europe	≥5 years	25228	710.37	488.993	969.218
Other bacteria	CAMP	Campylobacter spp.	2000	Incidence	Rate per 100,000	SMR	San Marino	Europe	All ages	26628	775.488	533.818	1058.06
Other bacteria	CAMP	Campylobacter spp.	2000	Incidence	Rate per 100,000	SOM	Somalia	Eastern Mediterranean	<5 years	1761024	43713.4	22541.2	71612.5
Other bacteria	CAMP	Campylobacter spp.	2000	Incidence	Rate per 100,000	SOM	Somalia	Eastern Mediterranean	≥5 years	6897574	13514.4	6418.35	23722.5
Other bacteria	CAMP	Campylobacter spp.	2000	Incidence	Rate per 100,000	SOM	Somalia	Eastern Mediterranean	All ages	8658598	19656.4	9893.37	32715.9
Other bacteria	CAMP	Campylobacter spp.	2000	Incidence	Rate per 100,000	SRB	Serbia	Europe	<5 years	379573	4567.19	2154.38	7718.92
Other bacteria	CAMP	Campylobacter spp.	2000	Incidence	Rate per 100,000	SRB	Serbia	Europe	≥5 years	7336294	225.076	100.669	400.2
Other bacteria	CAMP	Campylobacter spp.	2000	Incidence	Rate per 100,000	SRB	Serbia	Europe	All ages	7715867	438.681	199.752	724.583
Other bacteria	CAMP	Campylobacter spp.	2000	Incidence	Rate per 100,000	SSD	South Sudan	Africa	<5 years	1151162	55518.4	31752.8	85546.7
Other bacteria	CAMP	Campylobacter spp.	2000	Incidence	Rate per 100,000	SSD	South Sudan	Africa	≥5 years	4745963	20367.4	10473.1	32822.5
Other bacteria	CAMP	Campylobacter spp.	2000	Incidence	Rate per 100,000	SSD	South Sudan	Africa	All ages	5897125	27229.2	14886.8	42358.9
Other bacteria	CAMP	Campylobacter spp.	2000	Incidence	Rate per 100,000	STP	Sao Tome and Principe	Africa	<5 years	22086	32058.8	18538.8	48871.6
Other bacteria	CAMP	Campylobacter spp.	2000	Incidence	Rate per 100,000	STP	Sao Tome and Principe	Africa	≥5 years	121168	11732.4	6162.58	19018.5
Other bacteria	CAMP	Campylobacter spp.	2000	Incidence	Rate per 100,000	STP	Sao Tome and Principe	Africa	All ages	143254	14866.2	8253.44	22915.7
Other bacteria	CAMP	Campylobacter spp.	2000	Incidence	Rate per 100,000	SUR	Suriname	Americas	<5 years	54750	12857.2	7075.3	19428.8
Other bacteria	CAMP	Campylobacter spp.	2000	Incidence	Rate per 100,000	SUR	Suriname	Americas	≥5 years	416974	4272.88	2203.91	6892.42
Other bacteria	CAMP	Campylobacter spp.	2000	Incidence	Rate per 100,000	SUR	Suriname	Americas	All ages	471724	5269.21	2845.98	8306.04
Other bacteria	CAMP	Campylobacter spp.	2000	Incidence	Rate per 100,000	SVK	Slovakia	Europe	<5 years	291383	1891.77	1302.23	2581.1
Other bacteria	CAMP	Campylobacter spp.	2000	Incidence	Rate per 100,000	SVK	Slovakia	Europe	≥5 years	5088206	711.563	489.814	970.846
Other bacteria	CAMP	Campylobacter spp.	2000	Incidence	Rate per 100,000	SVK	Slovakia	Europe	All ages	5379589	775.488	533.818	1058.06
Other bacteria	CAMP	Campylobacter spp.	2000	Incidence	Rate per 100,000	SVN	Slovenia	Europe	<5 years	91980	2211.98	1522.65	3017.99
Other bacteria	CAMP	Campylobacter spp.	2000	Incidence	Rate per 100,000	SVN	Slovenia	Europe	≥5 years	1893617	705.712	485.787	962.864
Other bacteria	CAMP	Campylobacter spp.	2000	Incidence	Rate per 100,000	SVN	Slovenia	Europe	All ages	1985597	775.488	533.818	1058.06
Other bacteria	CAMP	Campylobacter spp.	2000	Incidence	Rate per 100,000	SWE	Sweden	Europe	<5 years	468718	1937.19	1333.49	2643.07
Other bacteria	CAMP	Campylobacter spp.	2000	Incidence	Rate per 100,000	SWE	Sweden	Europe	≥5 years	8392620	710.609	489.157	969.544
Other bacteria	CAMP	Campylobacter spp.	2000	Incidence	Rate per 100,000	SWE	Sweden	Europe	All ages	8861338	775.488	533.818	1058.06
Other bacteria	CAMP	Campylobacter spp.	2000	Incidence	Rate per 100,000	SWZ	Eswatini	Africa	<5 years	149085	40026.3	23078.6	59225.2
Other bacteria	CAMP	Campylobacter spp.	2000	Incidence	Rate per 100,000	SWZ	Eswatini	Africa	≥5 years	887197	22526.2	11957.4	36460.7
Other bacteria	CAMP	Campylobacter spp.	2000	Incidence	Rate per 100,000	SWZ	Eswatini	Africa	All ages	1036282	25043.8	13820.7	39281.1
Other bacteria	CAMP	Campylobacter spp.	2000	Incidence	Rate per 100,000	SYC	Seychelles	Africa	<5 years	7477	12807.5	7026.11	20016.9
Other bacteria	CAMP	Campylobacter spp.	2000	Incidence	Rate per 100,000	SYC	Seychelles	Africa	≥5 years	75193	4305.16	2139.73	7178.8
Other bacteria	CAMP	Campylobacter spp.	2000	Incidence	Rate per 100,000	SYC	Seychelles	Africa	All ages	82670	5074.15	2628.17	8210.28
Other bacteria	CAMP	Campylobacter spp.	2000	Incidence	Rate per 100,000	SYR	Syria	Eastern Mediterranean	<5 years	2452817	17294.9	9119.58	27703.2
Other bacteria	CAMP	Campylobacter spp.	2000	Incidence	Rate per 100,000	SYR	Syria	Eastern Mediterranean	≥5 years	13979182	3894.03	1724.84	6971.66
Other bacteria	CAMP	Campylobacter spp.	2000	Incidence	Rate per 100,000	SYR	Syria	Eastern Mediterranean	All ages	16431999	5894.38	2872.34	9797.17
Other bacteria	CAMP	Campylobacter spp.	2000	Incidence	Rate per 100,000	TCD	Chad	Africa	<5 years	1722346	56221.9	33680.9	84626.1
Other bacteria	CAMP	Campylobacter spp.	2000	Incidence	Rate per 100,000	TCD	Chad	Africa	≥5 years	6648084	15853.9	8062.81	25508.1
Other bacteria	CAMP	Campylobacter spp.	2000	Incidence	Rate per 100,000	TCD	Chad	Africa	All ages	8370430	24160.2	13441.9	37201
Other bacteria	CAMP	Campylobacter spp.	2000	Incidence	Rate per 100,000	TGO	Togo	Africa	<5 years	822820	54920.1	32174.6	84272.3
Other bacteria	CAMP	Campylobacter spp.	2000	Incidence	Rate per 100,000	TGO	Togo	Africa	≥5 years	4247926	16664.5	8574.46	26979.1
Other bacteria	CAMP	Campylobacter spp.	2000	Incidence	Rate per 100,000	TGO	Togo	Africa	All ages	5070746	22872.2	12523.5	35501.6
Other bacteria	CAMP	Campylobacter spp.	2000	Incidence	Rate per 100,000	THA	Thailand	South-East Asia	<5 years	4891675	27949.7	13996.3	44534.7
Other bacteria	CAMP	Campylobacter spp.	2000	Incidence	Rate per 100,000	THA	Thailand	South-East Asia	≥5 years	57783364	6118.75	2859.96	10357.7
Other bacteria	CAMP	Campylobacter spp.	2000	Incidence	Rate per 100,000	THA	Thailand	South-East Asia	All ages	62675039	7822.62	3804.64	12764.1
Other bacteria	CAMP	Campylobacter spp.	2000	Incidence	Rate per 100,000	TJK	Tajikistan	Europe	<5 years	902778	36228.7	20030.3	56249
Other bacteria	CAMP	Campylobacter spp.	2000	Incidence	Rate per 100,000	TJK	Tajikistan	Europe	≥5 years	5320621	4828.62	2337.65	7905.1
Other bacteria	CAMP	Campylobacter spp.	2000	Incidence	Rate per 100,000	TJK	Tajikistan	Europe	All ages	6223399	9383.58	5009.54	14866.4
Other bacteria	CAMP	Campylobacter spp.	2000	Incidence	Rate per 100,000	TKM	Turkmenistan	Europe	<5 years	529062	26927.7	13722.6	42199
Other bacteria	CAMP	Campylobacter spp.	2000	Incidence	Rate per 100,000	TKM	Turkmenistan	Europe	≥5 years	4007719	2265.48	1031.99	3934.85
Other bacteria	CAMP	Campylobacter spp.	2000	Incidence	Rate per 100,000	TKM	Turkmenistan	Europe	All ages	4536781	5141.49	2556.25	8246.28
Other bacteria	CAMP	Campylobacter spp.	2000	Incidence	Rate per 100,000	TLS	Timor-Leste	South-East Asia	<5 years	117220	47802.5	26758.5	74249.2
Other bacteria	CAMP	Campylobacter spp.	2000	Incidence	Rate per 100,000	TLS	Timor-Leste	South-East Asia	≥5 years	596946	7241.4	3567.06	11874.7
Other bacteria	CAMP	Campylobacter spp.	2000	Incidence	Rate per 100,000	TLS	Timor-Leste	South-East Asia	All ages	714166	13898.9	7260.01	21919.9
Other bacteria	CAMP	Campylobacter spp.	2000	Incidence	Rate per 100,000	TON	Tonga	Western Pacific	<5 years	14218	9957.07	4632.75	16623.1
Other bacteria	CAMP	Campylobacter spp.	2000	Incidence	Rate per 100,000	TON	Tonga	Western Pacific	≥5 years	88147	5192.27	2337.15	9358.02
Other bacteria	CAMP	Campylobacter spp.	2000	Incidence	Rate per 100,000	TON	Tonga	Western Pacific	All ages	102365	5854.08	2627.11	10311.1
Other bacteria	CAMP	Campylobacter spp.	2000	Incidence	Rate per 100,000	TTO	Trinidad and Tobago	Americas	<5 years	98194	1443.67	871.705	2097.43
Other bacteria	CAMP	Campylobacter spp.	2000	Incidence	Rate per 100,000	TTO	Trinidad and Tobago	Americas	≥5 years	1218879	763.901	461.253	1109.83
Other bacteria	CAMP	Campylobacter spp.	2000	Incidence	Rate per 100,000	TTO	Trinidad and Tobago	Americas	All ages	1317073	814.581	491.854	1183.46
Other bacteria	CAMP	Campylobacter spp.	2000	Incidence	Rate per 100,000	TUN	Tunisia	Eastern Mediterranean	<5 years	890675	17608.7	9149.32	28290.2
Other bacteria	CAMP	Campylobacter spp.	2000	Incidence	Rate per 100,000	TUN	Tunisia	Eastern Mediterranean	≥5 years	8820973	3064.76	1451.78	5421.51
Other bacteria	CAMP	Campylobacter spp.	2000	Incidence	Rate per 100,000	TUN	Tunisia	Eastern Mediterranean	All ages	9711648	4398.61	2208.2	7323.13
Other bacteria	CAMP	Campylobacter spp.	2000	Incidence	Rate per 100,000	TUR	Turkey	Europe	<5 years	6741175	21020.6	9172.86	35280.3
Other bacteria	CAMP	Campylobacter spp.	2000	Incidence	Rate per 100,000	TUR	Turkey	Europe	≥5 years	58272517	3045.48	1293.65	5800.97
Other bacteria	CAMP	Campylobacter spp.	2000	Incidence	Rate per 100,000	TUR	Turkey	Europe	All ages	65013692	4909.3	2121.95	8625.22
Other bacteria	CAMP	Campylobacter spp.	2000	Incidence	Rate per 100,000	TUV	Tuvalu	Western Pacific	<5 years	1234	11111	5367.36	18706.6
Other bacteria	CAMP	Campylobacter spp.	2000	Incidence	Rate per 100,000	TUV	Tuvalu	Western Pacific	≥5 years	8285	4389.92	1993.61	7621.52
Other bacteria	CAMP	Campylobacter spp.	2000	Incidence	Rate per 100,000	TUV	Tuvalu	Western Pacific	All ages	9519	5261.22	2449.08	9048.28
Other bacteria	CAMP	Campylobacter spp.	2000	Incidence	Rate per 100,000	TZA	Tanzania	Africa	<5 years	5914740	34067.8	16931.1	55967.4
Other bacteria	CAMP	Campylobacter spp.	2000	Incidence	Rate per 100,000	TZA	Tanzania	Africa	≥5 years	27857660	15891.8	7237.35	27282
Other bacteria	CAMP	Campylobacter spp.	2000	Incidence	Rate per 100,000	TZA	Tanzania	Africa	All ages	33772400	19075	9095.48	31543.5
Other bacteria	CAMP	Campylobacter spp.	2000	Incidence	Rate per 100,000	UGA	Uganda	Africa	<5 years	4755578	43669	25667.5	67313.2
Other bacteria	CAMP	Campylobacter spp.	2000	Incidence	Rate per 100,000	UGA	Uganda	Africa	≥5 years	18869446	15683.4	7799.07	25839.4
Other bacteria	CAMP	Campylobacter spp.	2000	Incidence	Rate per 100,000	UGA	Uganda	Africa	All ages	23625024	21316.7	11673.9	32707.7
Other bacteria	CAMP	Campylobacter spp.	2000	Incidence	Rate per 100,000	UKR	Ukraine	Europe	<5 years	2202319	12109.3	6287.03	19430.3
Other bacteria	CAMP	Campylobacter spp.	2000	Incidence	Rate per 100,000	UKR	Ukraine	Europe	≥5 years	47570352	818.249	382.906	1375.95
Other bacteria	CAMP	Campylobacter spp.	2000	Incidence	Rate per 100,000	UKR	Ukraine	Europe	All ages	49772671	1317.85	686.88	2112.85
Other bacteria	CAMP	Campylobacter spp.	2000	Incidence	Rate per 100,000	URY	Uruguay	Americas	<5 years	267417	1312.6	792.566	1907.01
Other bacteria	CAMP	Campylobacter spp.	2000	Incidence	Rate per 100,000	URY	Uruguay	Americas	≥5 years	2993801	770.096	464.993	1118.83
Other bacteria	CAMP	Campylobacter spp.	2000	Incidence	Rate per 100,000	URY	Uruguay	Americas	All ages	3261218	814.581	491.854	1183.46
Other bacteria	CAMP	Campylobacter spp.	2000	Incidence	Rate per 100,000	USA	United States	Americas	<5 years	18998541	1586.81	958.136	2305.39
Other bacteria	CAMP	Campylobacter spp.	2000	Incidence	Rate per 100,000	USA	United States	Americas	≥5 years	261095024	758.39	457.925	1101.82
Other bacteria	CAMP	Campylobacter spp.	2000	Incidence	Rate per 100,000	USA	United States	Americas	All ages	280093565	814.581	491.854	1183.46
Other bacteria	CAMP	Campylobacter spp.	2000	Incidence	Rate per 100,000	UZB	Uzbekistan	Europe	<5 years	2875287	9906.59	5416.2	15594
Other bacteria	CAMP	Campylobacter spp.	2000	Incidence	Rate per 100,000	UZB	Uzbekistan	Europe	≥5 years	21762468	1106.4	529.771	1851.09
Other bacteria	CAMP	Campylobacter spp.	2000	Incidence	Rate per 100,000	UZB	Uzbekistan	Europe	All ages	24637755	2133.4	1118.64	3380.47
Other bacteria	CAMP	Campylobacter spp.	2000	Incidence	Rate per 100,000	VCT	Saint Vincent and the Grenadines	Americas	<5 years	11816	8681.8	4781.92	13334.6
Other bacteria	CAMP	Campylobacter spp.	2000	Incidence	Rate per 100,000	VCT	Saint Vincent and the Grenadines	Americas	≥5 years	101700	4622.38	2375.36	7606.81
Other bacteria	CAMP	Campylobacter spp.	2000	Incidence	Rate per 100,000	VCT	Saint Vincent and the Grenadines	Americas	All ages	113516	5044.93	2709.42	8103.19
Other bacteria	CAMP	Campylobacter spp.	2000	Incidence	Rate per 100,000	VEN	Venezuela	Americas	<5 years	2835031	17236.2	7830.54	30356.7
Other bacteria	CAMP	Campylobacter spp.	2000	Incidence	Rate per 100,000	VEN	Venezuela	Americas	≥5 years	21462773	3745.05	1662.34	7248.38
Other bacteria	CAMP	Campylobacter spp.	2000	Incidence	Rate per 100,000	VEN	Venezuela	Americas	All ages	24297804	5319.18	2412.24	9923.34
Other bacteria	CAMP	Campylobacter spp.	2000	Incidence	Rate per 100,000	VNM	Vietnam	Western Pacific	<5 years	7129765	22478.8	9978.99	39165.1
Other bacteria	CAMP	Campylobacter spp.	2000	Incidence	Rate per 100,000	VNM	Vietnam	Western Pacific	≥5 years	69612924	3903.94	1653.12	7490.55
Other bacteria	CAMP	Campylobacter spp.	2000	Incidence	Rate per 100,000	VNM	Vietnam	Western Pacific	All ages	76742689	5629.64	2496.46	10292
Other bacteria	CAMP	Campylobacter spp.	2000	Incidence	Rate per 100,000	VUT	Vanuatu	Western Pacific	<5 years	28068	19790.8	9952.06	33865.1
Other bacteria	CAMP	Campylobacter spp.	2000	Incidence	Rate per 100,000	VUT	Vanuatu	Western Pacific	≥5 years	155870	6992.81	3120.04	12644.3
Other bacteria	CAMP	Campylobacter spp.	2000	Incidence	Rate per 100,000	VUT	Vanuatu	Western Pacific	All ages	183938	8945.73	4241.08	15502.7
Other bacteria	CAMP	Campylobacter spp.	2000	Incidence	Rate per 100,000	WPR	Western Pacific Region	Western Pacific	<5 years	121559184	13886.3	7140.34	23537.7
Other bacteria	CAMP	Campylobacter spp.	2000	Incidence	Rate per 100,000	WPR	Western Pacific Region	Western Pacific	≥5 years	1549702723	1804.01	891.323	3213.66
Other bacteria	CAMP	Campylobacter spp.	2000	Incidence	Rate per 100,000	WPR	Western Pacific Region	Western Pacific	All ages	1671261907	2682.81	1358.48	4638.06
Other bacteria	CAMP	Campylobacter spp.	2000	Incidence	Rate per 100,000	WSM	Samoa	Western Pacific	<5 years	27266	11683.6	6000.96	18998.5
Other bacteria	CAMP	Campylobacter spp.	2000	Incidence	Rate per 100,000	WSM	Samoa	Western Pacific	≥5 years	153722	5137.1	2230.06	9232.4
Other bacteria	CAMP	Campylobacter spp.	2000	Incidence	Rate per 100,000	WSM	Samoa	Western Pacific	All ages	180988	6123.33	2850.84	10338.7
Other bacteria	CAMP	Campylobacter spp.	2000	Incidence	Rate per 100,000	YEM	Yemen	Eastern Mediterranean	<5 years	3509950	48159.2	25483.7	77949.4
Other bacteria	CAMP	Campylobacter spp.	2000	Incidence	Rate per 100,000	YEM	Yemen	Eastern Mediterranean	≥5 years	15814687	6653.25	3141.58	11894.3
Other bacteria	CAMP	Campylobacter spp.	2000	Incidence	Rate per 100,000	YEM	Yemen	Eastern Mediterranean	All ages	19324637	14192	7404.64	23308.4
Other bacteria	CAMP	Campylobacter spp.	2000	Incidence	Rate per 100,000	ZAF	South Africa	Africa	<5 years	5206350	38252.8	17698.6	68282.6
Other bacteria	CAMP	Campylobacter spp.	2000	Incidence	Rate per 100,000	ZAF	South Africa	Africa	≥5 years	41758295	21798.7	9740.83	40824
Other bacteria	CAMP	Campylobacter spp.	2000	Incidence	Rate per 100,000	ZAF	South Africa	Africa	All ages	46964645	23622.7	10929.4	43085.5
Other bacteria	CAMP	Campylobacter spp.	2000	Incidence	Rate per 100,000	ZMB	Zambia	Africa	<5 years	1872449	53538.4	28069.8	85825.8
Other bacteria	CAMP	Campylobacter spp.	2000	Incidence	Rate per 100,000	ZMB	Zambia	Africa	≥5 years	8000762	17342.1	7519.68	30963.4
Other bacteria	CAMP	Campylobacter spp.	2000	Incidence	Rate per 100,000	ZMB	Zambia	Africa	All ages	9873211	24206.7	11591.4	40763.5
Other bacteria	CAMP	Campylobacter spp.	2000	Incidence	Rate per 100,000	ZWE	Zimbabwe	Africa	<5 years	1757925	28676.2	14902.8	48248
Other bacteria	CAMP	Campylobacter spp.	2000	Incidence	Rate per 100,000	ZWE	Zimbabwe	Africa	≥5 years	10098563	16985.5	8178.78	30677.7
Other bacteria	CAMP	Campylobacter spp.	2000	Incidence	Rate per 100,000	ZWE	Zimbabwe	Africa	All ages	11856488	18718.9	9307.45	32807.9
Other bacteria	CAMP	Campylobacter spp.	2000	Mortality	Number	AFG	Afghanistan	Eastern Mediterranean	<5 years	4239966	1088.11	441.556	1907.91
Other bacteria	CAMP	Campylobacter spp.	2000	Mortality	Number	AFG	Afghanistan	Eastern Mediterranean	≥5 years	16011992	27.8301	10.8152	55.1154
Other bacteria	CAMP	Campylobacter spp.	2000	Mortality	Number	AFG	Afghanistan	Eastern Mediterranean	All ages	20251958	1115.94	451.481	1951.49
Other bacteria	CAMP	Campylobacter spp.	2000	Mortality	Number	AFR	African Region	Africa	<5 years	114197227	81543.1	44187.2	123671
Other bacteria	CAMP	Campylobacter spp.	2000	Mortality	Number	AFR	African Region	Africa	≥5 years	552440327	24630.5	11381.5	40562.1
Other bacteria	CAMP	Campylobacter spp.	2000	Mortality	Number	AFR	African Region	Africa	All ages	666637554	106174	56215	161497
Other bacteria	CAMP	Campylobacter spp.	2000	Mortality	Number	AGO	Angola	Africa	<5 years	2931041	3741.29	1050.5	6829.04
Other bacteria	CAMP	Campylobacter spp.	2000	Mortality	Number	AGO	Angola	Africa	≥5 years	12994433	848.519	215.52	1801.32
Other bacteria	CAMP	Campylobacter spp.	2000	Mortality	Number	AGO	Angola	Africa	All ages	15925474	4589.81	1277.03	8659.96
Other bacteria	CAMP	Campylobacter spp.	2000	Mortality	Number	ALB	Albania	Europe	<5 years	289949	15.0549	4.84332	28.9352
Other bacteria	CAMP	Campylobacter spp.	2000	Mortality	Number	ALB	Albania	Europe	≥5 years	2887637	0.894818	0.265732	2.02681
Other bacteria	CAMP	Campylobacter spp.	2000	Mortality	Number	ALB	Albania	Europe	All ages	3177586	15.9497	5.15445	30.3343
Other bacteria	CAMP	Campylobacter spp.	2000	Mortality	Number	AMR	Region of the Americas	Americas	<5 years	76996542	4796.42	2378.86	7632.3
Other bacteria	CAMP	Campylobacter spp.	2000	Mortality	Number	AMR	Region of the Americas	Americas	≥5 years	746120195	1578.06	799.69	2581.14
Other bacteria	CAMP	Campylobacter spp.	2000	Mortality	Number	AMR	Region of the Americas	Americas	All ages	823116737	6374.47	3243.56	10146.6
Other bacteria	CAMP	Campylobacter spp.	2000	Mortality	Number	AND	Andorra	Europe	<5 years	3406	0.0149391	0.00657979	0.0255313
Other bacteria	CAMP	Campylobacter spp.	2000	Mortality	Number	AND	Andorra	Europe	≥5 years	62357	0.0984791	0.0435267	0.167942
Other bacteria	CAMP	Campylobacter spp.	2000	Mortality	Number	AND	Andorra	Europe	All ages	65763	0.113418	0.0501065	0.193474
Other bacteria	CAMP	Campylobacter spp.	2000	Mortality	Number	ARE	United Arab Emirates	Eastern Mediterranean	<5 years	262638	0.366108	0.0635481	1.30748
Other bacteria	CAMP	Campylobacter spp.	2000	Mortality	Number	ARE	United Arab Emirates	Eastern Mediterranean	≥5 years	3116704	2.41569	0.427538	8.597
Other bacteria	CAMP	Campylobacter spp.	2000	Mortality	Number	ARE	United Arab Emirates	Eastern Mediterranean	All ages	3379342	2.78179	0.491087	9.90448
Other bacteria	CAMP	Campylobacter spp.	2000	Mortality	Number	ARG	Argentina	Americas	<5 years	3536508	54.6728	23.9782	94.0396
Other bacteria	CAMP	Campylobacter spp.	2000	Mortality	Number	ARG	Argentina	Americas	≥5 years	33470071	33.8445	12.6522	65.4638
Other bacteria	CAMP	Campylobacter spp.	2000	Mortality	Number	ARG	Argentina	Americas	All ages	37006579	88.5173	37.2147	158.049
Other bacteria	CAMP	Campylobacter spp.	2000	Mortality	Number	ARM	Armenia	Europe	<5 years	207128	12.8977	5.30182	21.9382
Other bacteria	CAMP	Campylobacter spp.	2000	Mortality	Number	ARM	Armenia	Europe	≥5 years	2939452	0.350197	0.146527	0.612601
Other bacteria	CAMP	Campylobacter spp.	2000	Mortality	Number	ARM	Armenia	Europe	All ages	3146580	13.2479	5.44092	22.5861
Other bacteria	CAMP	Campylobacter spp.	2000	Mortality	Number	ATG	Antigua and Barbuda	Americas	<5 years	7032	0.00610546	0.002217	0.0121459
Other bacteria	CAMP	Campylobacter spp.	2000	Mortality	Number	ATG	Antigua and Barbuda	Americas	≥5 years	67245	0.0404127	0.0149105	0.0801341
Other bacteria	CAMP	Campylobacter spp.	2000	Mortality	Number	ATG	Antigua and Barbuda	Americas	All ages	74277	0.0465181	0.0171289	0.09228
Other bacteria	CAMP	Campylobacter spp.	2000	Mortality	Number	AUS	Australia	Western Pacific	<5 years	1285468	0.744932	0.218325	1.86516
Other bacteria	CAMP	Campylobacter spp.	2000	Mortality	Number	AUS	Australia	Western Pacific	≥5 years	17731261	4.95216	1.48289	12.2997
Other bacteria	CAMP	Campylobacter spp.	2000	Mortality	Number	AUS	Australia	Western Pacific	All ages	19016729	5.69709	1.69897	14.1649
Other bacteria	CAMP	Campylobacter spp.	2000	Mortality	Number	AUT	Austria	Europe	<5 years	424500	1.8181	0.800749	3.10725
Other bacteria	CAMP	Campylobacter spp.	2000	Mortality	Number	AUT	Austria	Europe	≥5 years	7579163	12.0284	5.3257	20.4776
Other bacteria	CAMP	Campylobacter spp.	2000	Mortality	Number	AUT	Austria	Europe	All ages	8003663	13.8466	6.12645	23.5848
Other bacteria	CAMP	Campylobacter spp.	2000	Mortality	Number	AZE	Azerbaijan	Europe	<5 years	674670	179.576	70.3813	318.942
Other bacteria	CAMP	Campylobacter spp.	2000	Mortality	Number	AZE	Azerbaijan	Europe	≥5 years	7460239	4.59637	1.70844	8.27663
Other bacteria	CAMP	Campylobacter spp.	2000	Mortality	Number	AZE	Azerbaijan	Europe	All ages	8134909	184.172	72.252	326.482
Other bacteria	CAMP	Campylobacter spp.	2000	Mortality	Number	BDI	Burundi	Africa	<5 years	1153399	503.632	264.283	807.288
Other bacteria	CAMP	Campylobacter spp.	2000	Mortality	Number	BDI	Burundi	Africa	≥5 years	5249877	313.946	139.518	549.551
Other bacteria	CAMP	Campylobacter spp.	2000	Mortality	Number	BDI	Burundi	Africa	All ages	6403276	817.578	403.16	1341.17
Other bacteria	CAMP	Campylobacter spp.	2000	Mortality	Number	BEL	Belgium	Europe	<5 years	577219	2.32616	1.02458	3.97535
Other bacteria	CAMP	Campylobacter spp.	2000	Mortality	Number	BEL	Belgium	Europe	≥5 years	9662207	15.344	6.78685	26.1568
Other bacteria	CAMP	Campylobacter spp.	2000	Mortality	Number	BEL	Belgium	Europe	All ages	10239426	17.6701	7.81143	30.1322
Other bacteria	CAMP	Campylobacter spp.	2000	Mortality	Number	BEN	Benin	Africa	<5 years	1272928	771.959	391.82	1193.88
Other bacteria	CAMP	Campylobacter spp.	2000	Mortality	Number	BEN	Benin	Africa	≥5 years	5838024	382.387	163.732	636.535
Other bacteria	CAMP	Campylobacter spp.	2000	Mortality	Number	BEN	Benin	Africa	All ages	7110952	1154.35	564.281	1798.17
Other bacteria	CAMP	Campylobacter spp.	2000	Mortality	Number	BFA	Burkina Faso	Africa	<5 years	2157112	993.527	327.94	1811.28
Other bacteria	CAMP	Campylobacter spp.	2000	Mortality	Number	BFA	Burkina Faso	Africa	≥5 years	9588168	569.121	167.289	1190.5
Other bacteria	CAMP	Campylobacter spp.	2000	Mortality	Number	BFA	Burkina Faso	Africa	All ages	11745280	1562.65	502.809	2996.21
Other bacteria	CAMP	Campylobacter spp.	2000	Mortality	Number	BGD	Bangladesh	South-East Asia	<5 years	17582411	6790.45	3465.97	11304.5
Other bacteria	CAMP	Campylobacter spp.	2000	Mortality	Number	BGD	Bangladesh	South-East Asia	≥5 years	115784343	2917.17	1210.53	5407.39
Other bacteria	CAMP	Campylobacter spp.	2000	Mortality	Number	BGD	Bangladesh	South-East Asia	All ages	133366754	9707.61	4841.16	16747.8
Other bacteria	CAMP	Campylobacter spp.	2000	Mortality	Number	BGR	Bulgaria	Europe	<5 years	330413	4.91582	1.40424	9.09799
Other bacteria	CAMP	Campylobacter spp.	2000	Mortality	Number	BGR	Bulgaria	Europe	≥5 years	7704708	1.13064	0.300851	2.17057
Other bacteria	CAMP	Campylobacter spp.	2000	Mortality	Number	BGR	Bulgaria	Europe	All ages	8035121	6.04647	1.72756	11.1961
Other bacteria	CAMP	Campylobacter spp.	2000	Mortality	Number	BHR	Bahrain	Eastern Mediterranean	<5 years	70668	0.0717737	0.012489	0.256222
Other bacteria	CAMP	Campylobacter spp.	2000	Mortality	Number	BHR	Bahrain	Eastern Mediterranean	≥5 years	591517	0.473456	0.0839383	1.68465
Other bacteria	CAMP	Campylobacter spp.	2000	Mortality	Number	BHR	Bahrain	Eastern Mediterranean	All ages	662185	0.54523	0.0964273	1.94087
Other bacteria	CAMP	Campylobacter spp.	2000	Mortality	Number	BHS	Bahamas	Americas	<5 years	30205	0.0264426	0.00960325	0.0526022
Other bacteria	CAMP	Campylobacter spp.	2000	Mortality	Number	BHS	Bahamas	Americas	≥5 years	291465	0.175145	0.0646717	0.347239
Other bacteria	CAMP	Campylobacter spp.	2000	Mortality	Number	BHS	Bahamas	Americas	All ages	321670	0.201587	0.0742811	0.399841
Other bacteria	CAMP	Campylobacter spp.	2000	Mortality	Number	BIH	Bosnia and Herzegovina	Europe	<5 years	236811	0.446146	0.185684	0.753041
Other bacteria	CAMP	Campylobacter spp.	2000	Mortality	Number	BIH	Bosnia and Herzegovina	Europe	≥5 years	3913031	1.24238	0.441283	2.38591
Other bacteria	CAMP	Campylobacter spp.	2000	Mortality	Number	BIH	Bosnia and Herzegovina	Europe	All ages	4149842	1.68853	0.64217	3.14743
Other bacteria	CAMP	Campylobacter spp.	2000	Mortality	Number	BLR	Belarus	Europe	<5 years	464104	3.2837	1.35214	5.66625
Other bacteria	CAMP	Campylobacter spp.	2000	Mortality	Number	BLR	Belarus	Europe	≥5 years	9551340	1.80142	0.734632	3.23716
Other bacteria	CAMP	Campylobacter spp.	2000	Mortality	Number	BLR	Belarus	Europe	All ages	10015444	5.08512	2.13563	8.61141
Other bacteria	CAMP	Campylobacter spp.	2000	Mortality	Number	BLZ	Belize	Americas	<5 years	33487	1.09159	0.433437	2.04863
Other bacteria	CAMP	Campylobacter spp.	2000	Mortality	Number	BLZ	Belize	Americas	≥5 years	203511	0.543839	0.226121	0.93751
Other bacteria	CAMP	Campylobacter spp.	2000	Mortality	Number	BLZ	Belize	Americas	All ages	236998	1.63543	0.721138	2.83179
Other bacteria	CAMP	Campylobacter spp.	2000	Mortality	Number	BOL	Bolivia	Americas	<5 years	1167037	404.573	174.665	688.226
Other bacteria	CAMP	Campylobacter spp.	2000	Mortality	Number	BOL	Bolivia	Americas	≥5 years	7366262	51.147	19.6296	94.7715
Other bacteria	CAMP	Campylobacter spp.	2000	Mortality	Number	BOL	Bolivia	Americas	All ages	8533299	455.72	192.57	769.618
Other bacteria	CAMP	Campylobacter spp.	2000	Mortality	Number	BRA	Brazil	Americas	<5 years	17242184	1095.88	343.094	1979.73
Other bacteria	CAMP	Campylobacter spp.	2000	Mortality	Number	BRA	Brazil	Americas	≥5 years	155612988	250.056	70.3403	480.809
Other bacteria	CAMP	Campylobacter spp.	2000	Mortality	Number	BRA	Brazil	Americas	All ages	172855172	1345.93	419.94	2455.95
Other bacteria	CAMP	Campylobacter spp.	2000	Mortality	Number	BRB	Barbados	Americas	<5 years	18417	0.0215635	0.00781151	0.0429134
Other bacteria	CAMP	Campylobacter spp.	2000	Mortality	Number	BRB	Barbados	Americas	≥5 years	244168	0.143101	0.0529004	0.283566
Other bacteria	CAMP	Campylobacter spp.	2000	Mortality	Number	BRB	Barbados	Americas	All ages	262585	0.164665	0.060717	0.326479
Other bacteria	CAMP	Campylobacter spp.	2000	Mortality	Number	BRN	Brunei	Western Pacific	<5 years	32833	0.0128248	0.00385671	0.0318359
Other bacteria	CAMP	Campylobacter spp.	2000	Mortality	Number	BRN	Brunei	Western Pacific	≥5 years	290094	0.0889365	0.0298435	0.21354
Other bacteria	CAMP	Campylobacter spp.	2000	Mortality	Number	BRN	Brunei	Western Pacific	All ages	322927	0.101761	0.0337406	0.245375
Other bacteria	CAMP	Campylobacter spp.	2000	Mortality	Number	BTN	Bhutan	South-East Asia	<5 years	76141	25.4774	12.9473	41.5104
Other bacteria	CAMP	Campylobacter spp.	2000	Mortality	Number	BTN	Bhutan	South-East Asia	≥5 years	513681	19.7042	8.16026	37.0224
Other bacteria	CAMP	Campylobacter spp.	2000	Mortality	Number	BTN	Bhutan	South-East Asia	All ages	589822	45.1816	22.1666	76.7797
Other bacteria	CAMP	Campylobacter spp.	2000	Mortality	Number	BWA	Botswana	Africa	<5 years	210181	48.497	19.1515	94.8931
Other bacteria	CAMP	Campylobacter spp.	2000	Mortality	Number	BWA	Botswana	Africa	≥5 years	1449379	37.6901	16.4171	69.1363
Other bacteria	CAMP	Campylobacter spp.	2000	Mortality	Number	BWA	Botswana	Africa	All ages	1659560	86.1871	38.781	156.422
Other bacteria	CAMP	Campylobacter spp.	2000	Mortality	Number	CAF	Central African Republic	Africa	<5 years	658909	385.199	137.457	733.427
Other bacteria	CAMP	Campylobacter spp.	2000	Mortality	Number	CAF	Central African Republic	Africa	≥5 years	3121741	147.485	46.2817	301.259
Other bacteria	CAMP	Campylobacter spp.	2000	Mortality	Number	CAF	Central African Republic	Africa	All ages	3780650	532.684	184.085	1037.44
Other bacteria	CAMP	Campylobacter spp.	2000	Mortality	Number	CAN	Canada	Americas	<5 years	1825582	2.51974	0.908736	5.01799
Other bacteria	CAMP	Campylobacter spp.	2000	Mortality	Number	CAN	Canada	Americas	≥5 years	28910933	16.7523	6.16432	33.1866
Other bacteria	CAMP	Campylobacter spp.	2000	Mortality	Number	CAN	Canada	Americas	All ages	30736515	19.272	7.07307	38.2046
Other bacteria	CAMP	Campylobacter spp.	2000	Mortality	Number	CHE	Switzerland	Europe	<5 years	400728	1.62758	0.716871	2.78151
Other bacteria	CAMP	Campylobacter spp.	2000	Mortality	Number	CHE	Switzerland	Europe	≥5 years	6763709	10.7334	4.74629	18.2999
Other bacteria	CAMP	Campylobacter spp.	2000	Mortality	Number	CHE	Switzerland	Europe	All ages	7164437	12.361	5.46316	21.0814
Other bacteria	CAMP	Campylobacter spp.	2000	Mortality	Number	CHL	Chile	Americas	<5 years	1330879	1.26808	0.460665	2.52161
Other bacteria	CAMP	Campylobacter spp.	2000	Mortality	Number	CHL	Chile	Americas	≥5 years	14081549	8.4123	3.10967	16.6656
Other bacteria	CAMP	Campylobacter spp.	2000	Mortality	Number	CHL	Chile	Americas	All ages	15412428	9.68038	3.57041	19.1872
Other bacteria	CAMP	Campylobacter spp.	2000	Mortality	Number	CHN	China	Western Pacific	<5 years	85784536	4233.11	1728.82	8144.3
Other bacteria	CAMP	Campylobacter spp.	2000	Mortality	Number	CHN	China	Western Pacific	≥5 years	1178942379	802.536	300.909	1707.76
Other bacteria	CAMP	Campylobacter spp.	2000	Mortality	Number	CHN	China	Western Pacific	All ages	1264726915	5035.65	2022.8	9795.17
Other bacteria	CAMP	Campylobacter spp.	2000	Mortality	Number	CIV	Cote d'Ivoire	Africa	<5 years	3155598	1156.53	602.221	1835.9
Other bacteria	CAMP	Campylobacter spp.	2000	Mortality	Number	CIV	Cote d'Ivoire	Africa	≥5 years	14302759	254.718	110.826	456.656
Other bacteria	CAMP	Campylobacter spp.	2000	Mortality	Number	CIV	Cote d'Ivoire	Africa	All ages	17458357	1411.24	710.909	2217.95
Other bacteria	CAMP	Campylobacter spp.	2000	Mortality	Number	CMR	Cameroon	Africa	<5 years	2516885	1697.22	709.131	3042.05
Other bacteria	CAMP	Campylobacter spp.	2000	Mortality	Number	CMR	Cameroon	Africa	≥5 years	12200539	481.295	183.205	944.563
Other bacteria	CAMP	Campylobacter spp.	2000	Mortality	Number	CMR	Cameroon	Africa	All ages	14717424	2178.52	895.004	3984.95
Other bacteria	CAMP	Campylobacter spp.	2000	Mortality	Number	COD	Democratic Republic of Congo	Africa	<5 years	9313250	4389.1	2345.39	7172.76
Other bacteria	CAMP	Campylobacter spp.	2000	Mortality	Number	COD	Democratic Republic of Congo	Africa	≥5 years	40379753	1786.12	771.015	3144.02
Other bacteria	CAMP	Campylobacter spp.	2000	Mortality	Number	COD	Democratic Republic of Congo	Africa	All ages	49693003	6175.21	3087.86	10196.6
Other bacteria	CAMP	Campylobacter spp.	2000	Mortality	Number	COG	Congo	Africa	<5 years	500270	197.246	101.435	314.455
Other bacteria	CAMP	Campylobacter spp.	2000	Mortality	Number	COG	Congo	Africa	≥5 years	2571937	84.124	36.1232	144.499
Other bacteria	CAMP	Campylobacter spp.	2000	Mortality	Number	COG	Congo	Africa	All ages	3072207	281.37	139.579	445.736
Other bacteria	CAMP	Campylobacter spp.	2000	Mortality	Number	COK	Cook Islands	Western Pacific	<5 years	1883	0.000635072	0.000187027	0.00158763
Other bacteria	CAMP	Campylobacter spp.	2000	Mortality	Number	COK	Cook Islands	Western Pacific	≥5 years	14288	0.0042165	0.00126642	0.010468
Other bacteria	CAMP	Campylobacter spp.	2000	Mortality	Number	COK	Cook Islands	Western Pacific	All ages	16171	0.00485157	0.0014522	0.0120556
Other bacteria	CAMP	Campylobacter spp.	2000	Mortality	Number	COL	Colombia	Americas	<5 years	4334188	209.231	82.8001	371.63
Other bacteria	CAMP	Campylobacter spp.	2000	Mortality	Number	COL	Colombia	Americas	≥5 years	34443599	60.1251	21.0114	113.73
Other bacteria	CAMP	Campylobacter spp.	2000	Mortality	Number	COL	Colombia	Americas	All ages	38777787	269.356	104.541	477.18
Other bacteria	CAMP	Campylobacter spp.	2000	Mortality	Number	COM	Comoros	Africa	<5 years	88517	38.4818	19.7736	62.9183
Other bacteria	CAMP	Campylobacter spp.	2000	Mortality	Number	COM	Comoros	Africa	≥5 years	442209	14.4647	6.29831	25.8351
Other bacteria	CAMP	Campylobacter spp.	2000	Mortality	Number	COM	Comoros	Africa	All ages	530726	52.9465	25.7317	83.9924
Other bacteria	CAMP	Campylobacter spp.	2000	Mortality	Number	CPV	Cape Verde	Africa	<5 years	61419	5.54256	1.72903	10.0051
Other bacteria	CAMP	Campylobacter spp.	2000	Mortality	Number	CPV	Cape Verde	Africa	≥5 years	388409	4.90729	1.52791	9.59837
Other bacteria	CAMP	Campylobacter spp.	2000	Mortality	Number	CPV	Cape Verde	Africa	All ages	449828	10.4498	3.27321	19.1571
Other bacteria	CAMP	Campylobacter spp.	2000	Mortality	Number	CRI	Costa Rica	Americas	<5 years	399526	5.16669	2.44697	8.41587
Other bacteria	CAMP	Campylobacter spp.	2000	Mortality	Number	CRI	Costa Rica	Americas	≥5 years	3501667	7.44746	3.11198	12.786
Other bacteria	CAMP	Campylobacter spp.	2000	Mortality	Number	CRI	Costa Rica	Americas	All ages	3901193	12.6142	5.70376	21.0075
Other bacteria	CAMP	Campylobacter spp.	2000	Mortality	Number	CUB	Cuba	Americas	<5 years	722341	2.71278	0.729869	5.17465
Other bacteria	CAMP	Campylobacter spp.	2000	Mortality	Number	CUB	Cuba	Americas	≥5 years	10368690	21.2416	5.41071	42.2819
Other bacteria	CAMP	Campylobacter spp.	2000	Mortality	Number	CUB	Cuba	Americas	All ages	11091031	23.9544	6.23087	47.1989
Other bacteria	CAMP	Campylobacter spp.	2000	Mortality	Number	CYP	Cyprus	Europe	<5 years	67436	0.213456	0.0940262	0.364769
Other bacteria	CAMP	Campylobacter spp.	2000	Mortality	Number	CYP	Cyprus	Europe	≥5 years	872071	1.40687	0.621788	2.39921
Other bacteria	CAMP	Campylobacter spp.	2000	Mortality	Number	CYP	Cyprus	Europe	All ages	939507	1.62033	0.715814	2.76398
Other bacteria	CAMP	Campylobacter spp.	2000	Mortality	Number	CZE	Czechia	Europe	<5 years	453616	2.32726	1.02521	3.97719
Other bacteria	CAMP	Campylobacter spp.	2000	Mortality	Number	CZE	Czechia	Europe	≥5 years	9790324	15.3346	6.77514	26.1565
Other bacteria	CAMP	Campylobacter spp.	2000	Mortality	Number	CZE	Czechia	Europe	All ages	10243940	17.6619	7.80035	30.1337
Other bacteria	CAMP	Campylobacter spp.	2000	Mortality	Number	DEU	Germany	Europe	<5 years	3974599	18.5704	8.17951	31.7373
Other bacteria	CAMP	Campylobacter spp.	2000	Mortality	Number	DEU	Germany	Europe	≥5 years	77773785	122.512	54.1344	208.862
Other bacteria	CAMP	Campylobacter spp.	2000	Mortality	Number	DEU	Germany	Europe	All ages	81748384	141.082	62.3139	240.599
Other bacteria	CAMP	Campylobacter spp.	2000	Mortality	Number	DJI	Djibouti	Eastern Mediterranean	<5 years	107877	41.8759	19.573	70.8151
Other bacteria	CAMP	Campylobacter spp.	2000	Mortality	Number	DJI	Djibouti	Eastern Mediterranean	≥5 years	628115	18.3658	7.46422	34.1758
Other bacteria	CAMP	Campylobacter spp.	2000	Mortality	Number	DJI	Djibouti	Eastern Mediterranean	All ages	735992	60.2417	28.3118	102.742
Other bacteria	CAMP	Campylobacter spp.	2000	Mortality	Number	DMA	Dominica	Americas	<5 years	6636	0.123643	0.0288831	0.31063
Other bacteria	CAMP	Campylobacter spp.	2000	Mortality	Number	DMA	Dominica	Americas	≥5 years	62085	0.243696	0.102777	0.408397
Other bacteria	CAMP	Campylobacter spp.	2000	Mortality	Number	DMA	Dominica	Americas	All ages	68721	0.367339	0.156122	0.657705
Other bacteria	CAMP	Campylobacter spp.	2000	Mortality	Number	DNK	Denmark	Europe	<5 years	340591	1.2108	0.53331	2.06929
Other bacteria	CAMP	Campylobacter spp.	2000	Mortality	Number	DNK	Denmark	Europe	≥5 years	4989444	7.97785	3.52347	13.6072
Other bacteria	CAMP	Campylobacter spp.	2000	Mortality	Number	DNK	Denmark	Europe	All ages	5330035	9.18865	4.05678	15.6765
Other bacteria	CAMP	Campylobacter spp.	2000	Mortality	Number	DOM	Dominican Republic	Americas	<5 years	1026055	127.663	58.4112	206.058
Other bacteria	CAMP	Campylobacter spp.	2000	Mortality	Number	DOM	Dominican Republic	Americas	≥5 years	7488910	26.7631	10.7953	46.6693
Other bacteria	CAMP	Campylobacter spp.	2000	Mortality	Number	DOM	Dominican Republic	Americas	All ages	8514965	154.427	69.3443	249.031
Other bacteria	CAMP	Campylobacter spp.	2000	Mortality	Number	DZA	Algeria	Africa	<5 years	3089302	362.296	185.131	566.207
Other bacteria	CAMP	Campylobacter spp.	2000	Mortality	Number	DZA	Algeria	Africa	≥5 years	27599314	17.0085	7.29556	30.0661
Other bacteria	CAMP	Campylobacter spp.	2000	Mortality	Number	DZA	Algeria	Africa	All ages	30688616	379.304	192.431	590.003
Other bacteria	CAMP	Campylobacter spp.	2000	Mortality	Number	ECU	Ecuador	Americas	<5 years	1568823	21.7736	10.1645	34.7996
Other bacteria	CAMP	Campylobacter spp.	2000	Mortality	Number	ECU	Ecuador	Americas	≥5 years	11010893	37.1949	15.3419	63.3431
Other bacteria	CAMP	Campylobacter spp.	2000	Mortality	Number	ECU	Ecuador	Americas	All ages	12579716	58.9685	26.2906	97.3311
Other bacteria	CAMP	Campylobacter spp.	2000	Mortality	Number	EGY	Egypt	Eastern Mediterranean	<5 years	9207154	1702.42	683.897	3173.52
Other bacteria	CAMP	Campylobacter spp.	2000	Mortality	Number	EGY	Egypt	Eastern Mediterranean	≥5 years	63092156	76.0374	25.3764	158.693
Other bacteria	CAMP	Campylobacter spp.	2000	Mortality	Number	EGY	Egypt	Eastern Mediterranean	All ages	72299310	1778.46	706.89	3332.29
Other bacteria	CAMP	Campylobacter spp.	2000	Mortality	Number	EMR	Eastern Mediterranean Region	Eastern Mediterranean	<5 years	68844906	25413.2	12453.4	39537.1
Other bacteria	CAMP	Campylobacter spp.	2000	Mortality	Number	EMR	Eastern Mediterranean Region	Eastern Mediterranean	≥5 years	416297972	7939.24	3030.27	14449.2
Other bacteria	CAMP	Campylobacter spp.	2000	Mortality	Number	EMR	Eastern Mediterranean Region	Eastern Mediterranean	All ages	485142878	33352.4	15748.9	53130.2
Other bacteria	CAMP	Campylobacter spp.	2000	Mortality	Number	ERI	Eritrea	Africa	<5 years	395852	170.46	90.2512	277.73
Other bacteria	CAMP	Campylobacter spp.	2000	Mortality	Number	ERI	Eritrea	Africa	≥5 years	1837602	168.54	73.6167	292.808
Other bacteria	CAMP	Campylobacter spp.	2000	Mortality	Number	ERI	Eritrea	Africa	All ages	2233454	339	164.244	547.646
Other bacteria	CAMP	Campylobacter spp.	2000	Mortality	Number	ESP	Spain	Europe	<5 years	1868646	9.29323	4.09331	15.8825
Other bacteria	CAMP	Campylobacter spp.	2000	Mortality	Number	ESP	Spain	Europe	≥5 years	39041572	61.2436	27.0451	104.467
Other bacteria	CAMP	Campylobacter spp.	2000	Mortality	Number	ESP	Spain	Europe	All ages	40910218	70.5368	31.1384	120.35
Other bacteria	CAMP	Campylobacter spp.	2000	Mortality	Number	EST	Estonia	Europe	<5 years	62910	0.318353	0.140241	0.544037
Other bacteria	CAMP	Campylobacter spp.	2000	Mortality	Number	EST	Estonia	Europe	≥5 years	1338330	2.09975	0.928396	3.57934
Other bacteria	CAMP	Campylobacter spp.	2000	Mortality	Number	EST	Estonia	Europe	All ages	1401240	2.41811	1.06864	4.12338
Other bacteria	CAMP	Campylobacter spp.	2000	Mortality	Number	ETH	Ethiopia	Africa	<5 years	12961791	11717.1	5033.46	19870
Other bacteria	CAMP	Campylobacter spp.	2000	Mortality	Number	ETH	Ethiopia	Africa	≥5 years	53432810	4580.76	1672.86	9061.55
Other bacteria	CAMP	Campylobacter spp.	2000	Mortality	Number	ETH	Ethiopia	Africa	All ages	66394601	16297.8	6843.06	29092.6
Other bacteria	CAMP	Campylobacter spp.	2000	Mortality	Number	EUR	European Region	Europe	<5 years	51566372	1674.63	833.888	2644.05
Other bacteria	CAMP	Campylobacter spp.	2000	Mortality	Number	EUR	European Region	Europe	≥5 years	817936200	929.671	498.922	1436.7
Other bacteria	CAMP	Campylobacter spp.	2000	Mortality	Number	EUR	European Region	Europe	All ages	869502572	2604.3	1520	3818.89
Other bacteria	CAMP	Campylobacter spp.	2000	Mortality	Number	FIN	Finland	Europe	<5 years	297525	1.17475	0.517439	2.00768
Other bacteria	CAMP	Campylobacter spp.	2000	Mortality	Number	FIN	Finland	Europe	≥5 years	4873799	7.73431	3.41184	13.2006
Other bacteria	CAMP	Campylobacter spp.	2000	Mortality	Number	FIN	Finland	Europe	All ages	5171324	8.90906	3.92928	15.2083
Other bacteria	CAMP	Campylobacter spp.	2000	Mortality	Number	FJI	Fiji	Western Pacific	<5 years	99948	2.23895	0.896818	3.93454
Other bacteria	CAMP	Campylobacter spp.	2000	Mortality	Number	FJI	Fiji	Western Pacific	≥5 years	736549	8.32435	2.72172	16.0005
Other bacteria	CAMP	Campylobacter spp.	2000	Mortality	Number	FJI	Fiji	Western Pacific	All ages	836497	10.5633	3.68319	20.0691
Other bacteria	CAMP	Campylobacter spp.	2000	Mortality	Number	FRA	France	Europe	<5 years	3715699	13.4663	5.93207	23.0129
Other bacteria	CAMP	Campylobacter spp.	2000	Mortality	Number	FRA	France	Europe	≥5 years	55558469	88.6998	39.1446	151.336
Other bacteria	CAMP	Campylobacter spp.	2000	Mortality	Number	FRA	France	Europe	All ages	59274168	102.166	45.0767	174.349
Other bacteria	CAMP	Campylobacter spp.	2000	Mortality	Number	FSM	Micronesia	Western Pacific	<5 years	15852	1.77802	0.673422	3.3526
Other bacteria	CAMP	Campylobacter spp.	2000	Mortality	Number	FSM	Micronesia	Western Pacific	≥5 years	95980	0.922292	0.328622	1.7399
Other bacteria	CAMP	Campylobacter spp.	2000	Mortality	Number	FSM	Micronesia	Western Pacific	All ages	111832	2.70031	1.05762	4.75517
Other bacteria	CAMP	Campylobacter spp.	2000	Mortality	Number	GAB	Gabon	Africa	<5 years	187286	38.6664	12.5811	72.7585
Other bacteria	CAMP	Campylobacter spp.	2000	Mortality	Number	GAB	Gabon	Africa	≥5 years	1071637	22.5329	6.242	45.782
Other bacteria	CAMP	Campylobacter spp.	2000	Mortality	Number	GAB	Gabon	Africa	All ages	1258923	61.1993	18.8688	115.152
Other bacteria	CAMP	Campylobacter spp.	2000	Mortality	Number	GBR	United Kingdom	Europe	<5 years	3599346	13.3893	5.89687	22.884
Other bacteria	CAMP	Campylobacter spp.	2000	Mortality	Number	GBR	United Kingdom	Europe	≥5 years	55347162	88.0977	38.8593	150.413
Other bacteria	CAMP	Campylobacter spp.	2000	Mortality	Number	GBR	United Kingdom	Europe	All ages	58946508	101.487	44.7562	173.297
Other bacteria	CAMP	Campylobacter spp.	2000	Mortality	Number	GEO	Georgia	Europe	<5 years	280428	26.0783	10.7214	45.3771
Other bacteria	CAMP	Campylobacter spp.	2000	Mortality	Number	GEO	Georgia	Europe	≥5 years	4112974	2.32233	0.885753	4.19395
Other bacteria	CAMP	Campylobacter spp.	2000	Mortality	Number	GEO	Georgia	Europe	All ages	4393402	28.4006	11.6913	49.3867
Other bacteria	CAMP	Campylobacter spp.	2000	Mortality	Number	GHA	Ghana	Africa	<5 years	2998023	679.582	288.591	1209.15
Other bacteria	CAMP	Campylobacter spp.	2000	Mortality	Number	GHA	Ghana	Africa	≥5 years	16386799	417.031	150.423	768.03
Other bacteria	CAMP	Campylobacter spp.	2000	Mortality	Number	GHA	Ghana	Africa	All ages	19384822	1096.61	442.775	1977.18
Other bacteria	CAMP	Campylobacter spp.	2000	Mortality	Number	GIN	Guinea	Africa	<5 years	1477527	1014.68	536.147	1588.33
Other bacteria	CAMP	Campylobacter spp.	2000	Mortality	Number	GIN	Guinea	Africa	≥5 years	6876488	499.607	221.867	876.274
Other bacteria	CAMP	Campylobacter spp.	2000	Mortality	Number	GIN	Guinea	Africa	All ages	8354015	1514.29	750.899	2414.83
Other bacteria	CAMP	Campylobacter spp.	2000	Mortality	Number	GLOBAL	Global	All WHO Member States	<5 years	622397712	183495	105752	278229
Other bacteria	CAMP	Campylobacter spp.	2000	Mortality	Number	GLOBAL	Global	All WHO Member States	≥5 years	5465543593	125462	60525.8	212828
Other bacteria	CAMP	Campylobacter spp.	2000	Mortality	Number	GLOBAL	Global	All WHO Member States	All ages	6087941305	308957	165718	487396
Other bacteria	CAMP	Campylobacter spp.	2000	Mortality	Number	GMB	Gambia	Africa	<5 years	262507	170.226	73.7301	294.856
Other bacteria	CAMP	Campylobacter spp.	2000	Mortality	Number	GMB	Gambia	Africa	≥5 years	1172790	37.3423	13.2038	73.2308
Other bacteria	CAMP	Campylobacter spp.	2000	Mortality	Number	GMB	Gambia	Africa	All ages	1435297	207.568	89.2323	367.15
Other bacteria	CAMP	Campylobacter spp.	2000	Mortality	Number	GNB	Guinea-Bissau	Africa	<5 years	213566	191.766	81.7171	335.185
Other bacteria	CAMP	Campylobacter spp.	2000	Mortality	Number	GNB	Guinea-Bissau	Africa	≥5 years	1008256	81.5684	28.3462	159.565
Other bacteria	CAMP	Campylobacter spp.	2000	Mortality	Number	GNB	Guinea-Bissau	Africa	All ages	1221822	273.335	111.203	484.49
Other bacteria	CAMP	Campylobacter spp.	2000	Mortality	Number	GNQ	Equatorial Guinea	Africa	<5 years	116125	108.386	54.88	179.428
Other bacteria	CAMP	Campylobacter spp.	2000	Mortality	Number	GNQ	Equatorial Guinea	Africa	≥5 years	564245	26.0803	11.7785	46.798
Other bacteria	CAMP	Campylobacter spp.	2000	Mortality	Number	GNQ	Equatorial Guinea	Africa	All ages	680370	134.467	66.2352	223.571
Other bacteria	CAMP	Campylobacter spp.	2000	Mortality	Number	GRC	Greece	Europe	<5 years	520181	2.44294	1.076	4.17517
Other bacteria	CAMP	Campylobacter spp.	2000	Mortality	Number	GRC	Greece	Europe	≥5 years	10234247	16.1048	7.1132	27.4647
Other bacteria	CAMP	Campylobacter spp.	2000	Mortality	Number	GRC	Greece	Europe	All ages	10754428	18.5477	8.1892	31.6399
Other bacteria	CAMP	Campylobacter spp.	2000	Mortality	Number	GRD	Grenada	Americas	<5 years	10530	0.0590522	0.028399	0.0960817
Other bacteria	CAMP	Campylobacter spp.	2000	Mortality	Number	GRD	Grenada	Americas	≥5 years	96554	0.369641	0.15314	0.639418
Other bacteria	CAMP	Campylobacter spp.	2000	Mortality	Number	GRD	Grenada	Americas	All ages	107084	0.428693	0.181879	0.735269
Other bacteria	CAMP	Campylobacter spp.	2000	Mortality	Number	GTM	Guatemala	Americas	<5 years	1873508	352.329	116.61	662.08
Other bacteria	CAMP	Campylobacter spp.	2000	Mortality	Number	GTM	Guatemala	Americas	≥5 years	9690238	214.831	59.1433	437.73
Other bacteria	CAMP	Campylobacter spp.	2000	Mortality	Number	GTM	Guatemala	Americas	All ages	11563746	567.159	176.669	1093.25
Other bacteria	CAMP	Campylobacter spp.	2000	Mortality	Number	GUY	Guyana	Americas	<5 years	101867	0.0629972	0.0229715	0.12522
Other bacteria	CAMP	Campylobacter spp.	2000	Mortality	Number	GUY	Guyana	Americas	≥5 years	662944	0.416523	0.154007	0.825715
Other bacteria	CAMP	Campylobacter spp.	2000	Mortality	Number	GUY	Guyana	Americas	All ages	764811	0.479521	0.177153	0.950935
Other bacteria	CAMP	Campylobacter spp.	2000	Mortality	Number	HND	Honduras	Americas	<5 years	1035697	100.706	43.3614	172.684
Other bacteria	CAMP	Campylobacter spp.	2000	Mortality	Number	HND	Honduras	Americas	≥5 years	5452302	54.9188	20.1385	99.3059
Other bacteria	CAMP	Campylobacter spp.	2000	Mortality	Number	HND	Honduras	Americas	All ages	6487999	155.625	66.8948	268.684
Other bacteria	CAMP	Campylobacter spp.	2000	Mortality	Number	HRV	Croatia	Europe	<5 years	235105	0.989656	0.436013	1.69119
Other bacteria	CAMP	Campylobacter spp.	2000	Mortality	Number	HRV	Croatia	Europe	≥5 years	4120670	6.52156	2.88194	11.1229
Other bacteria	CAMP	Campylobacter spp.	2000	Mortality	Number	HRV	Croatia	Europe	All ages	4355775	7.51121	3.31795	12.814
Other bacteria	CAMP	Campylobacter spp.	2000	Mortality	Number	HTI	Haiti	Americas	<5 years	1190150	662.813	287.989	1112.76
Other bacteria	CAMP	Campylobacter spp.	2000	Mortality	Number	HTI	Haiti	Americas	≥5 years	7036198	95.6078	35.4735	180.426
Other bacteria	CAMP	Campylobacter spp.	2000	Mortality	Number	HTI	Haiti	Americas	All ages	8226348	758.421	322.345	1284.89
Other bacteria	CAMP	Campylobacter spp.	2000	Mortality	Number	HUN	Hungary	Europe	<5 years	503576	2.31801	1.02121	3.96123
Other bacteria	CAMP	Campylobacter spp.	2000	Mortality	Number	HUN	Hungary	Europe	≥5 years	9698987	15.2767	6.75119	26.0539
Other bacteria	CAMP	Campylobacter spp.	2000	Mortality	Number	HUN	Hungary	Europe	All ages	10202563	17.5947	7.7724	30.0151
Other bacteria	CAMP	Campylobacter spp.	2000	Mortality	Number	IDN	Indonesia	South-East Asia	<5 years	22858488	4007.26	1278.18	7905.99
Other bacteria	CAMP	Campylobacter spp.	2000	Mortality	Number	IDN	Indonesia	South-East Asia	≥5 years	191700283	5106.22	1604.94	10681.4
Other bacteria	CAMP	Campylobacter spp.	2000	Mortality	Number	IDN	Indonesia	South-East Asia	All ages	214558771	9113.48	2920.22	18460.5
Other bacteria	CAMP	Campylobacter spp.	2000	Mortality	Number	IND	India	South-East Asia	<5 years	131406463	47775.4	24242.9	75096.9
Other bacteria	CAMP	Campylobacter spp.	2000	Mortality	Number	IND	India	South-East Asia	≥5 years	916596107	78968.8	35261.1	139500
Other bacteria	CAMP	Campylobacter spp.	2000	Mortality	Number	IND	India	South-East Asia	All ages	1048002570	126744	61439.5	210710
Other bacteria	CAMP	Campylobacter spp.	2000	Mortality	Number	IRL	Ireland	Europe	<5 years	264328	0.857748	0.377831	1.46579
Other bacteria	CAMP	Campylobacter spp.	2000	Mortality	Number	IRL	Ireland	Europe	≥5 years	3511002	5.65469	2.4998	9.64198
Other bacteria	CAMP	Campylobacter spp.	2000	Mortality	Number	IRL	Ireland	Europe	All ages	3775330	6.51244	2.87763	11.1078
Other bacteria	CAMP	Campylobacter spp.	2000	Mortality	Number	IRN	Iran	Eastern Mediterranean	<5 years	5304024	304.596	116.969	598.492
Other bacteria	CAMP	Campylobacter spp.	2000	Mortality	Number	IRN	Iran	Eastern Mediterranean	≥5 years	60598975	38.5224	13.2456	80.3566
Other bacteria	CAMP	Campylobacter spp.	2000	Mortality	Number	IRN	Iran	Eastern Mediterranean	All ages	65902999	343.118	133.713	677.992
Other bacteria	CAMP	Campylobacter spp.	2000	Mortality	Number	IRQ	Iraq	Eastern Mediterranean	<5 years	3994623	496.943	238.889	827.129
Other bacteria	CAMP	Campylobacter spp.	2000	Mortality	Number	IRQ	Iraq	Eastern Mediterranean	≥5 years	20027735	19.7984	8.03784	37.7129
Other bacteria	CAMP	Campylobacter spp.	2000	Mortality	Number	IRQ	Iraq	Eastern Mediterranean	All ages	24022358	516.742	246.295	858.774
Other bacteria	CAMP	Campylobacter spp.	2000	Mortality	Number	ISL	Iceland	Europe	<5 years	21344	0.063418	0.0279357	0.108372
Other bacteria	CAMP	Campylobacter spp.	2000	Mortality	Number	ISL	Iceland	Europe	≥5 years	257779	0.417944	0.184711	0.712775
Other bacteria	CAMP	Campylobacter spp.	2000	Mortality	Number	ISL	Iceland	Europe	All ages	279123	0.481362	0.212647	0.821147
Other bacteria	CAMP	Campylobacter spp.	2000	Mortality	Number	ISR	Israel	Europe	<5 years	610189	1.37047	0.603768	2.34172
Other bacteria	CAMP	Campylobacter spp.	2000	Mortality	Number	ISR	Israel	Europe	≥5 years	5420758	9.02746	3.9884	15.3985
Other bacteria	CAMP	Campylobacter spp.	2000	Mortality	Number	ISR	Israel	Europe	All ages	6030947	10.3979	4.59217	17.7403
Other bacteria	CAMP	Campylobacter spp.	2000	Mortality	Number	ITA	Italy	Europe	<5 years	2624077	13.006	5.72861	22.2275
Other bacteria	CAMP	Campylobacter spp.	2000	Mortality	Number	ITA	Italy	Europe	≥5 years	54628791	85.9461	38.0366	146.402
Other bacteria	CAMP	Campylobacter spp.	2000	Mortality	Number	ITA	Italy	Europe	All ages	57252868	98.9521	43.7652	168.63
Other bacteria	CAMP	Campylobacter spp.	2000	Mortality	Number	JAM	Jamaica	Americas	<5 years	284058	1.85818	0.830165	3.20213
Other bacteria	CAMP	Campylobacter spp.	2000	Mortality	Number	JAM	Jamaica	Americas	≥5 years	2315290	7.9684	3.21374	13.6064
Other bacteria	CAMP	Campylobacter spp.	2000	Mortality	Number	JAM	Jamaica	Americas	All ages	2599348	9.82659	4.22515	16.6398
Other bacteria	CAMP	Campylobacter spp.	2000	Mortality	Number	JOR	Jordan	Eastern Mediterranean	<5 years	793465	17.5143	8.29181	29.3415
Other bacteria	CAMP	Campylobacter spp.	2000	Mortality	Number	JOR	Jordan	Eastern Mediterranean	≥5 years	4538310	1.58029	0.634919	2.93916
Other bacteria	CAMP	Campylobacter spp.	2000	Mortality	Number	JOR	Jordan	Eastern Mediterranean	All ages	5331775	19.0946	8.91485	32.2492
Other bacteria	CAMP	Campylobacter spp.	2000	Mortality	Number	JPN	Japan	Western Pacific	<5 years	5901789	4.99431	1.4764	12.4699
Other bacteria	CAMP	Campylobacter spp.	2000	Mortality	Number	JPN	Japan	Western Pacific	≥5 years	121013065	34.9227	11.5902	83.8602
Other bacteria	CAMP	Campylobacter spp.	2000	Mortality	Number	JPN	Japan	Western Pacific	All ages	126914854	39.917	13.0897	96.3301
Other bacteria	CAMP	Campylobacter spp.	2000	Mortality	Number	KAZ	Kazakhstan	Europe	<5 years	1206523	112.463	46.7991	190.047
Other bacteria	CAMP	Campylobacter spp.	2000	Mortality	Number	KAZ	Kazakhstan	Europe	≥5 years	14258605	10.8845	4.20666	19.8814
Other bacteria	CAMP	Campylobacter spp.	2000	Mortality	Number	KAZ	Kazakhstan	Europe	All ages	15465128	123.347	51.1072	209.027
Other bacteria	CAMP	Campylobacter spp.	2000	Mortality	Number	KEN	Kenya	Africa	<5 years	5235810	1745.61	879.226	2745.07
Other bacteria	CAMP	Campylobacter spp.	2000	Mortality	Number	KEN	Kenya	Africa	≥5 years	24940196	722.864	321.348	1240.66
Other bacteria	CAMP	Campylobacter spp.	2000	Mortality	Number	KEN	Kenya	Africa	All ages	30176006	2468.47	1203.29	4000.23
Other bacteria	CAMP	Campylobacter spp.	2000	Mortality	Number	KGZ	Kyrgyzstan	Europe	<5 years	560653	72.2584	33.0374	117.483
Other bacteria	CAMP	Campylobacter spp.	2000	Mortality	Number	KGZ	Kyrgyzstan	Europe	≥5 years	4440267	3.76341	1.57543	6.42151
Other bacteria	CAMP	Campylobacter spp.	2000	Mortality	Number	KGZ	Kyrgyzstan	Europe	All ages	5000920	76.0218	34.6775	124.204
Other bacteria	CAMP	Campylobacter spp.	2000	Mortality	Number	KHM	Cambodia	Western Pacific	<5 years	1749671	794.54	275.557	1490.67
Other bacteria	CAMP	Campylobacter spp.	2000	Mortality	Number	KHM	Cambodia	Western Pacific	≥5 years	10614975	154.207	45.2268	314.919
Other bacteria	CAMP	Campylobacter spp.	2000	Mortality	Number	KHM	Cambodia	Western Pacific	All ages	12364646	948.746	323.57	1796.58
Other bacteria	CAMP	Campylobacter spp.	2000	Mortality	Number	KIR	Kiribati	Western Pacific	<5 years	12962	3.09998	1.21774	5.48306
Other bacteria	CAMP	Campylobacter spp.	2000	Mortality	Number	KIR	Kiribati	Western Pacific	≥5 years	74888	3.13926	1.12433	6.32467
Other bacteria	CAMP	Campylobacter spp.	2000	Mortality	Number	KIR	Kiribati	Western Pacific	All ages	87850	6.23924	2.33596	11.7256
Other bacteria	CAMP	Campylobacter spp.	2000	Mortality	Number	KNA	Saint Kitts and Nevis	Americas	<5 years	4232	0.00369267	0.00134147	0.0073454
Other bacteria	CAMP	Campylobacter spp.	2000	Mortality	Number	KNA	Saint Kitts and Nevis	Americas	≥5 years	40683	0.0244707	0.00905082	0.0484973
Other bacteria	CAMP	Campylobacter spp.	2000	Mortality	Number	KNA	Saint Kitts and Nevis	Americas	All ages	44915	0.0281633	0.0104013	0.0558427
Other bacteria	CAMP	Campylobacter spp.	2000	Mortality	Number	KOR	South Korea	Western Pacific	<5 years	3270585	1.84219	0.548623	4.58805
Other bacteria	CAMP	Campylobacter spp.	2000	Mortality	Number	KOR	South Korea	Western Pacific	≥5 years	43358523	12.8506	4.32126	30.8474
Other bacteria	CAMP	Campylobacter spp.	2000	Mortality	Number	KOR	South Korea	Western Pacific	All ages	46629108	14.6928	4.85729	35.4354
Other bacteria	CAMP	Campylobacter spp.	2000	Mortality	Number	KWT	Kuwait	Eastern Mediterranean	<5 years	205073	0.208947	0.0363595	0.745881
Other bacteria	CAMP	Campylobacter spp.	2000	Mortality	Number	KWT	Kuwait	Eastern Mediterranean	≥5 years	1722582	1.37831	0.244891	4.90397
Other bacteria	CAMP	Campylobacter spp.	2000	Mortality	Number	KWT	Kuwait	Eastern Mediterranean	All ages	1927655	1.58726	0.281251	5.64985
Other bacteria	CAMP	Campylobacter spp.	2000	Mortality	Number	LAO	Laos	Western Pacific	<5 years	835755	437.936	177.675	772.748
Other bacteria	CAMP	Campylobacter spp.	2000	Mortality	Number	LAO	Laos	Western Pacific	≥5 years	4550338	89.4552	31.271	171.402
Other bacteria	CAMP	Campylobacter spp.	2000	Mortality	Number	LAO	Laos	Western Pacific	All ages	5386093	527.391	205.924	935.48
Other bacteria	CAMP	Campylobacter spp.	2000	Mortality	Number	LBN	Lebanon	Eastern Mediterranean	<5 years	445566	2.36294	0.925375	4.32398
Other bacteria	CAMP	Campylobacter spp.	2000	Mortality	Number	LBN	Lebanon	Eastern Mediterranean	≥5 years	3847230	4.16127	1.39196	8.44052
Other bacteria	CAMP	Campylobacter spp.	2000	Mortality	Number	LBN	Lebanon	Eastern Mediterranean	All ages	4292796	6.52421	2.34362	12.773
Other bacteria	CAMP	Campylobacter spp.	2000	Mortality	Number	LBR	Liberia	Africa	<5 years	495400	384.502	209.376	615.484
Other bacteria	CAMP	Campylobacter spp.	2000	Mortality	Number	LBR	Liberia	Africa	≥5 years	2392171	93.3384	38.3799	161.794
Other bacteria	CAMP	Campylobacter spp.	2000	Mortality	Number	LBR	Liberia	Africa	All ages	2887571	477.841	253.314	759.924
Other bacteria	CAMP	Campylobacter spp.	2000	Mortality	Number	LBY	Libya	Eastern Mediterranean	<5 years	534064	29.0705	13.6088	49.246
Other bacteria	CAMP	Campylobacter spp.	2000	Mortality	Number	LBY	Libya	Eastern Mediterranean	≥5 years	4723235	3.57204	1.36383	6.79764
Other bacteria	CAMP	Campylobacter spp.	2000	Mortality	Number	LBY	Libya	Eastern Mediterranean	All ages	5257299	32.6425	15.0307	56.1849
Other bacteria	CAMP	Campylobacter spp.	2000	Mortality	Number	LCA	Saint Lucia	Americas	<5 years	16797	0.321395	0.0844194	0.77125
Other bacteria	CAMP	Campylobacter spp.	2000	Mortality	Number	LCA	Saint Lucia	Americas	≥5 years	140919	0.325574	0.139196	0.550658
Other bacteria	CAMP	Campylobacter spp.	2000	Mortality	Number	LCA	Saint Lucia	Americas	All ages	157716	0.646969	0.266385	1.16581
Other bacteria	CAMP	Campylobacter spp.	2000	Mortality	Number	LKA	Sri Lanka	South-East Asia	<5 years	1720065	17.2733	8.72127	28.1538
Other bacteria	CAMP	Campylobacter spp.	2000	Mortality	Number	LKA	Sri Lanka	South-East Asia	≥5 years	17397507	114.772	47.6937	210.932
Other bacteria	CAMP	Campylobacter spp.	2000	Mortality	Number	LKA	Sri Lanka	South-East Asia	All ages	19117572	132.045	57.0075	237.389
Other bacteria	CAMP	Campylobacter spp.	2000	Mortality	Number	LSO	Lesotho	Africa	<5 years	264552	84.6193	43.4689	136.278
Other bacteria	CAMP	Campylobacter spp.	2000	Mortality	Number	LSO	Lesotho	Africa	≥5 years	1740070	132.007	57.2196	226.822
Other bacteria	CAMP	Campylobacter spp.	2000	Mortality	Number	LSO	Lesotho	Africa	All ages	2004622	216.627	100.958	350.708
Other bacteria	CAMP	Campylobacter spp.	2000	Mortality	Number	LTU	Lithuania	Europe	<5 years	188056	0.797712	0.351435	1.36316
Other bacteria	CAMP	Campylobacter spp.	2000	Mortality	Number	LTU	Lithuania	Europe	≥5 years	3322822	5.25941	2.32475	8.96705
Other bacteria	CAMP	Campylobacter spp.	2000	Mortality	Number	LTU	Lithuania	Europe	All ages	3510878	6.05712	2.67619	10.3302
Other bacteria	CAMP	Campylobacter spp.	2000	Mortality	Number	LUX	Luxembourg	Europe	<5 years	28462	0.0983806	0.0433348	0.168123
Other bacteria	CAMP	Campylobacter spp.	2000	Mortality	Number	LUX	Luxembourg	Europe	≥5 years	404567	0.648775	0.286903	1.10608
Other bacteria	CAMP	Campylobacter spp.	2000	Mortality	Number	LUX	Luxembourg	Europe	All ages	433029	0.747155	0.330237	1.2742
Other bacteria	CAMP	Campylobacter spp.	2000	Mortality	Number	LVA	Latvia	Europe	<5 years	95937	0.541213	0.238405	0.924907
Other bacteria	CAMP	Campylobacter spp.	2000	Mortality	Number	LVA	Latvia	Europe	≥5 years	2286329	3.57015	1.57865	6.08553
Other bacteria	CAMP	Campylobacter spp.	2000	Mortality	Number	LVA	Latvia	Europe	All ages	2382266	4.11136	1.81706	7.01043
Other bacteria	CAMP	Campylobacter spp.	2000	Mortality	Number	MAR	Morocco	Eastern Mediterranean	<5 years	3172197	395.068	114.018	726.402
Other bacteria	CAMP	Campylobacter spp.	2000	Mortality	Number	MAR	Morocco	Eastern Mediterranean	≥5 years	25054354	32.3601	8.53644	69.8188
Other bacteria	CAMP	Campylobacter spp.	2000	Mortality	Number	MAR	Morocco	Eastern Mediterranean	All ages	28226551	427.428	121.001	797.687
Other bacteria	CAMP	Campylobacter spp.	2000	Mortality	Number	MCO	Monaco	Europe	<5 years	1447	0.00737263	0.0032471	0.0126003
Other bacteria	CAMP	Campylobacter spp.	2000	Mortality	Number	MCO	Monaco	Europe	≥5 years	31009	0.0486484	0.0215241	0.0829217
Other bacteria	CAMP	Campylobacter spp.	2000	Mortality	Number	MCO	Monaco	Europe	All ages	32456	0.056021	0.0247712	0.0955219
Other bacteria	CAMP	Campylobacter spp.	2000	Mortality	Number	MDA	Moldova	Europe	<5 years	264180	3.21074	1.33585	5.87786
Other bacteria	CAMP	Campylobacter spp.	2000	Mortality	Number	MDA	Moldova	Europe	≥5 years	3992948	0.959619	0.383407	1.69884
Other bacteria	CAMP	Campylobacter spp.	2000	Mortality	Number	MDA	Moldova	Europe	All ages	4257128	4.17036	1.74095	7.51487
Other bacteria	CAMP	Campylobacter spp.	2000	Mortality	Number	MDG	Madagascar	Africa	<5 years	3014801	1543.17	465.802	2948.51
Other bacteria	CAMP	Campylobacter spp.	2000	Mortality	Number	MDG	Madagascar	Africa	≥5 years	13243253	484.288	122.587	969.997
Other bacteria	CAMP	Campylobacter spp.	2000	Mortality	Number	MDG	Madagascar	Africa	All ages	16258054	2027.45	597.716	3906.77
Other bacteria	CAMP	Campylobacter spp.	2000	Mortality	Number	MDV	Maldives	South-East Asia	<5 years	32622	3.09456	1.46816	5.14153
Other bacteria	CAMP	Campylobacter spp.	2000	Mortality	Number	MDV	Maldives	South-East Asia	≥5 years	247064	1.35204	0.627664	2.3746
Other bacteria	CAMP	Campylobacter spp.	2000	Mortality	Number	MDV	Maldives	South-East Asia	All ages	279686	4.4466	2.09156	7.43431
Other bacteria	CAMP	Campylobacter spp.	2000	Mortality	Number	MEX	Mexico	Americas	<5 years	11405683	755.187	339.832	1261.51
Other bacteria	CAMP	Campylobacter spp.	2000	Mortality	Number	MEX	Mexico	Americas	≥5 years	86475375	342.559	137.616	637.896
Other bacteria	CAMP	Campylobacter spp.	2000	Mortality	Number	MEX	Mexico	Americas	All ages	97881058	1097.75	486.59	1893.44
Other bacteria	CAMP	Campylobacter spp.	2000	Mortality	Number	MHL	Marshall Islands	Western Pacific	<5 years	7704	0.880349	0.327151	1.7114
Other bacteria	CAMP	Campylobacter spp.	2000	Mortality	Number	MHL	Marshall Islands	Western Pacific	≥5 years	42762	0.372464	0.128862	0.732247
Other bacteria	CAMP	Campylobacter spp.	2000	Mortality	Number	MHL	Marshall Islands	Western Pacific	All ages	50466	1.25281	0.476819	2.3748
Other bacteria	CAMP	Campylobacter spp.	2000	Mortality	Number	MKD	North Macedonia	Europe	<5 years	151171	5.51731	2.23287	9.58926
Other bacteria	CAMP	Campylobacter spp.	2000	Mortality	Number	MKD	North Macedonia	Europe	≥5 years	1901618	0.158385	0.0462078	0.364894
Other bacteria	CAMP	Campylobacter spp.	2000	Mortality	Number	MKD	North Macedonia	Europe	All ages	2052789	5.67569	2.28668	9.84544
Other bacteria	CAMP	Campylobacter spp.	2000	Mortality	Number	MLI	Mali	Africa	<5 years	2098442	2051.06	724.681	3564.64
Other bacteria	CAMP	Campylobacter spp.	2000	Mortality	Number	MLI	Mali	Africa	≥5 years	9289964	631.469	200.255	1187.97
Other bacteria	CAMP	Campylobacter spp.	2000	Mortality	Number	MLI	Mali	Africa	All ages	11388406	2682.53	918.308	4813.76
Other bacteria	CAMP	Campylobacter spp.	2000	Mortality	Number	MLT	Malta	Europe	<5 years	23257	0.0905152	0.0398686	0.154687
Other bacteria	CAMP	Campylobacter spp.	2000	Mortality	Number	MLT	Malta	Europe	≥5 years	375172	0.596909	0.263956	1.01766
Other bacteria	CAMP	Campylobacter spp.	2000	Mortality	Number	MLT	Malta	Europe	All ages	398429	0.687424	0.303824	1.17235
Other bacteria	CAMP	Campylobacter spp.	2000	Mortality	Number	MMR	Myanmar	South-East Asia	<5 years	4862940	1990.46	1031.73	3302.54
Other bacteria	CAMP	Campylobacter spp.	2000	Mortality	Number	MMR	Myanmar	South-East Asia	≥5 years	40182797	621.252	263.659	1120.88
Other bacteria	CAMP	Campylobacter spp.	2000	Mortality	Number	MMR	Myanmar	South-East Asia	All ages	45045737	2611.71	1297.69	4372.11
Other bacteria	CAMP	Campylobacter spp.	2000	Mortality	Number	MNE	Montenegro	Europe	<5 years	43716	9.34664e-05	4.36169e-05	0.000172057
Other bacteria	CAMP	Campylobacter spp.	2000	Mortality	Number	MNE	Montenegro	Europe	≥5 years	590569	0.0286541	0.0116756	0.0525492
Other bacteria	CAMP	Campylobacter spp.	2000	Mortality	Number	MNE	Montenegro	Europe	All ages	634285	0.0287475	0.0117502	0.052621
Other bacteria	CAMP	Campylobacter spp.	2000	Mortality	Number	MNG	Mongolia	Western Pacific	<5 years	255789	51.3091	20.1763	89.7378
Other bacteria	CAMP	Campylobacter spp.	2000	Mortality	Number	MNG	Mongolia	Western Pacific	≥5 years	2188179	0.255322	0.097084	0.49373
Other bacteria	CAMP	Campylobacter spp.	2000	Mortality	Number	MNG	Mongolia	Western Pacific	All ages	2443968	51.5644	20.2866	90.1706
Other bacteria	CAMP	Campylobacter spp.	2000	Mortality	Number	MOZ	Mozambique	Africa	<5 years	3165304	1848.24	721.179	3065.63
Other bacteria	CAMP	Campylobacter spp.	2000	Mortality	Number	MOZ	Mozambique	Africa	≥5 years	14763504	650.691	224.622	1261.31
Other bacteria	CAMP	Campylobacter spp.	2000	Mortality	Number	MOZ	Mozambique	Africa	All ages	17928808	2498.93	958.354	4294.06
Other bacteria	CAMP	Campylobacter spp.	2000	Mortality	Number	MRT	Mauritania	Africa	<5 years	436099	201.735	105.532	320.828
Other bacteria	CAMP	Campylobacter spp.	2000	Mortality	Number	MRT	Mauritania	Africa	≥5 years	2140874	48.6527	21.7808	86.4542
Other bacteria	CAMP	Campylobacter spp.	2000	Mortality	Number	MRT	Mauritania	Africa	All ages	2576973	250.387	125.835	397.934
Other bacteria	CAMP	Campylobacter spp.	2000	Mortality	Number	MUS	Mauritius	Africa	<5 years	100482	0.870611	0.358928	1.74559
Other bacteria	CAMP	Campylobacter spp.	2000	Mortality	Number	MUS	Mauritius	Africa	≥5 years	1111105	1.43181	0.63828	2.62203
Other bacteria	CAMP	Campylobacter spp.	2000	Mortality	Number	MUS	Mauritius	Africa	All ages	1211587	2.30242	1.07347	4.17491
Other bacteria	CAMP	Campylobacter spp.	2000	Mortality	Number	MWI	Malawi	Africa	<5 years	2050480	1217.43	458.167	2198.01
Other bacteria	CAMP	Campylobacter spp.	2000	Mortality	Number	MWI	Malawi	Africa	≥5 years	9129298	508.945	155.669	1071.82
Other bacteria	CAMP	Campylobacter spp.	2000	Mortality	Number	MWI	Malawi	Africa	All ages	11179778	1726.38	631.279	3202.15
Other bacteria	CAMP	Campylobacter spp.	2000	Mortality	Number	MYS	Malaysia	Western Pacific	<5 years	2663215	6.78807	2.0028	14.8245
Other bacteria	CAMP	Campylobacter spp.	2000	Mortality	Number	MYS	Malaysia	Western Pacific	≥5 years	20033158	42.4128	10.3969	96.5311
Other bacteria	CAMP	Campylobacter spp.	2000	Mortality	Number	MYS	Malaysia	Western Pacific	All ages	22696373	49.2008	12.3694	109.941
Other bacteria	CAMP	Campylobacter spp.	2000	Mortality	Number	NAM	Namibia	Africa	<5 years	260138	47.1931	23.0506	80.0164
Other bacteria	CAMP	Campylobacter spp.	2000	Mortality	Number	NAM	Namibia	Africa	≥5 years	1538017	49.345	21.867	88.6389
Other bacteria	CAMP	Campylobacter spp.	2000	Mortality	Number	NAM	Namibia	Africa	All ages	1798155	96.5381	47.4991	167.167
Other bacteria	CAMP	Campylobacter spp.	2000	Mortality	Number	NER	Niger	Africa	<5 years	2301891	3054.02	1642.51	4865.15
Other bacteria	CAMP	Campylobacter spp.	2000	Mortality	Number	NER	Niger	Africa	≥5 years	9006607	876.194	377.733	1574.61
Other bacteria	CAMP	Campylobacter spp.	2000	Mortality	Number	NER	Niger	Africa	All ages	11308498	3930.21	2003.19	6264.38
Other bacteria	CAMP	Campylobacter spp.	2000	Mortality	Number	NGA	Nigeria	Africa	<5 years	21904821	26309.7	13670.3	41452.8
Other bacteria	CAMP	Campylobacter spp.	2000	Mortality	Number	NGA	Nigeria	Africa	≥5 years	102768808	4437.98	1926.7	7921.38
Other bacteria	CAMP	Campylobacter spp.	2000	Mortality	Number	NGA	Nigeria	Africa	All ages	124673629	30747.7	15558.4	48634.8
Other bacteria	CAMP	Campylobacter spp.	2000	Mortality	Number	NIC	Nicaragua	Americas	<5 years	684886	138.719	30.8353	287.955
Other bacteria	CAMP	Campylobacter spp.	2000	Mortality	Number	NIC	Nicaragua	Americas	≥5 years	4304191	5.04521	1.02794	11.3183
Other bacteria	CAMP	Campylobacter spp.	2000	Mortality	Number	NIC	Nicaragua	Americas	All ages	4989077	143.764	31.9876	297.728
Other bacteria	CAMP	Campylobacter spp.	2000	Mortality	Number	NIU	Niue	Western Pacific	<5 years	198	8.16187e-05	2.3999e-05	0.000204148
Other bacteria	CAMP	Campylobacter spp.	2000	Mortality	Number	NIU	Niue	Western Pacific	≥5 years	1882	0.000543996	0.000164677	0.00134803
Other bacteria	CAMP	Campylobacter spp.	2000	Mortality	Number	NIU	Niue	Western Pacific	All ages	2080	0.000625614	0.0001886	0.00155217
Other bacteria	CAMP	Campylobacter spp.	2000	Mortality	Number	NLD	Netherlands	Europe	<5 years	1000822	3.63373	1.60053	6.20994
Other bacteria	CAMP	Campylobacter spp.	2000	Mortality	Number	NLD	Netherlands	Europe	≥5 years	14994282	23.9405	10.5698	40.8346
Other bacteria	CAMP	Campylobacter spp.	2000	Mortality	Number	NLD	Netherlands	Europe	All ages	15995104	27.5742	12.1703	47.0445
Other bacteria	CAMP	Campylobacter spp.	2000	Mortality	Number	NOR	Norway	Europe	<5 years	302384	1.01855	0.449032	1.73944
Other bacteria	CAMP	Campylobacter spp.	2000	Mortality	Number	NOR	Norway	Europe	≥5 years	4176009	6.73292	2.98513	11.4576
Other bacteria	CAMP	Campylobacter spp.	2000	Mortality	Number	NOR	Norway	Europe	All ages	4478393	7.75147	3.43416	13.197
Other bacteria	CAMP	Campylobacter spp.	2000	Mortality	Number	NPL	Nepal	South-East Asia	<5 years	3631093	741.123	310.088	1276
Other bacteria	CAMP	Campylobacter spp.	2000	Mortality	Number	NPL	Nepal	South-East Asia	≥5 years	20711757	487.762	185.569	909.56
Other bacteria	CAMP	Campylobacter spp.	2000	Mortality	Number	NPL	Nepal	South-East Asia	All ages	24342850	1228.89	509.957	2179.18
Other bacteria	CAMP	Campylobacter spp.	2000	Mortality	Number	NRU	Nauru	Western Pacific	<5 years	1368	0.000400504	0.000118311	0.00100023
Other bacteria	CAMP	Campylobacter spp.	2000	Mortality	Number	NRU	Nauru	Western Pacific	≥5 years	8814	0.00265662	0.000798715	0.00659249
Other bacteria	CAMP	Campylobacter spp.	2000	Mortality	Number	NRU	Nauru	Western Pacific	All ages	10182	0.00305712	0.000915845	0.00759272
Other bacteria	CAMP	Campylobacter spp.	2000	Mortality	Number	NZL	New Zealand	Western Pacific	<5 years	284598	0.151071	0.044517	0.377618
Other bacteria	CAMP	Campylobacter spp.	2000	Mortality	Number	NZL	New Zealand	Western Pacific	≥5 years	3561420	1.01359	0.311117	2.49971
Other bacteria	CAMP	Campylobacter spp.	2000	Mortality	Number	NZL	New Zealand	Western Pacific	All ages	3846018	1.16466	0.355387	2.87733
Other bacteria	CAMP	Campylobacter spp.	2000	Mortality	Number	OMN	Oman	Eastern Mediterranean	<5 years	270194	0.245857	0.0428267	0.877523
Other bacteria	CAMP	Campylobacter spp.	2000	Mortality	Number	OMN	Oman	Eastern Mediterranean	≥5 years	1997622	1.62118	0.28705	5.76928
Other bacteria	CAMP	Campylobacter spp.	2000	Mortality	Number	OMN	Oman	Eastern Mediterranean	All ages	2267816	1.86704	0.329876	6.6468
Other bacteria	CAMP	Campylobacter spp.	2000	Mortality	Number	PAK	Pakistan	Eastern Mediterranean	<5 years	24514703	16592.7	7183.87	26804.1
Other bacteria	CAMP	Campylobacter spp.	2000	Mortality	Number	PAK	Pakistan	Eastern Mediterranean	≥5 years	128097390	6786.41	2301.64	13076.9
Other bacteria	CAMP	Campylobacter spp.	2000	Mortality	Number	PAK	Pakistan	Eastern Mediterranean	All ages	152612093	23379.1	9601	39712.5
Other bacteria	CAMP	Campylobacter spp.	2000	Mortality	Number	PAN	Panama	Americas	<5 years	337981	0.246707	0.0906443	0.489494
Other bacteria	CAMP	Campylobacter spp.	2000	Mortality	Number	PAN	Panama	Americas	≥5 years	2642971	1.63452	0.609041	3.23317
Other bacteria	CAMP	Campylobacter spp.	2000	Mortality	Number	PAN	Panama	Americas	All ages	2980952	1.88123	0.700214	3.72267
Other bacteria	CAMP	Campylobacter spp.	2000	Mortality	Number	PER	Peru	Americas	<5 years	3100483	492.341	206.844	839.74
Other bacteria	CAMP	Campylobacter spp.	2000	Mortality	Number	PER	Peru	Americas	≥5 years	23301911	75.1712	27.3345	149.306
Other bacteria	CAMP	Campylobacter spp.	2000	Mortality	Number	PER	Peru	Americas	All ages	26402394	567.512	238.423	981.82
Other bacteria	CAMP	Campylobacter spp.	2000	Mortality	Number	PHL	Philippines	Western Pacific	<5 years	11016196	1287.28	538.681	2263.96
Other bacteria	CAMP	Campylobacter spp.	2000	Mortality	Number	PHL	Philippines	Western Pacific	≥5 years	67674970	221.765	75.538	443.81
Other bacteria	CAMP	Campylobacter spp.	2000	Mortality	Number	PHL	Philippines	Western Pacific	All ages	78691166	1509.04	605.109	2718.87
Other bacteria	CAMP	Campylobacter spp.	2000	Mortality	Number	PLW	Palau	Western Pacific	<5 years	1370	0.126015	0.0452607	0.236764
Other bacteria	CAMP	Campylobacter spp.	2000	Mortality	Number	PLW	Palau	Western Pacific	≥5 years	17709	0.302011	0.107035	0.595158
Other bacteria	CAMP	Campylobacter spp.	2000	Mortality	Number	PLW	Palau	Western Pacific	All ages	19079	0.428025	0.15719	0.826496
Other bacteria	CAMP	Campylobacter spp.	2000	Mortality	Number	PNG	Papua New Guinea	Western Pacific	<5 years	817855	172.293	62.1853	298.322
Other bacteria	CAMP	Campylobacter spp.	2000	Mortality	Number	PNG	Papua New Guinea	Western Pacific	≥5 years	4624536	51.683	18.3182	101.232
Other bacteria	CAMP	Campylobacter spp.	2000	Mortality	Number	PNG	Papua New Guinea	Western Pacific	All ages	5442391	223.976	80.9365	384.404
Other bacteria	CAMP	Campylobacter spp.	2000	Mortality	Number	POL	Poland	Europe	<5 years	2047622	8.6938	3.8301	14.856
Other bacteria	CAMP	Campylobacter spp.	2000	Mortality	Number	POL	Poland	Europe	≥5 years	36215109	57.2802	25.3069	97.6987
Other bacteria	CAMP	Campylobacter spp.	2000	Mortality	Number	POL	Poland	Europe	All ages	38262731	65.974	29.137	112.555
Other bacteria	CAMP	Campylobacter spp.	2000	Mortality	Number	PRK	North Korea	South-East Asia	<5 years	2054363	1135.04	548.844	1958.77
Other bacteria	CAMP	Campylobacter spp.	2000	Mortality	Number	PRK	North Korea	South-East Asia	≥5 years	21532327	4.88633	2.15612	8.80257
Other bacteria	CAMP	Campylobacter spp.	2000	Mortality	Number	PRK	North Korea	South-East Asia	All ages	23586690	1139.93	550.707	1966.3
Other bacteria	CAMP	Campylobacter spp.	2000	Mortality	Number	PRT	Portugal	Europe	<5 years	550103	2.32737	1.02509	3.97746
Other bacteria	CAMP	Campylobacter spp.	2000	Mortality	Number	PRT	Portugal	Europe	≥5 years	9694815	15.352	6.78996	26.1707
Other bacteria	CAMP	Campylobacter spp.	2000	Mortality	Number	PRT	Portugal	Europe	All ages	10244918	17.6793	7.81505	30.1481
Other bacteria	CAMP	Campylobacter spp.	2000	Mortality	Number	PRY	Paraguay	Americas	<5 years	682046	57.5203	26.9637	92.3071
Other bacteria	CAMP	Campylobacter spp.	2000	Mortality	Number	PRY	Paraguay	Americas	≥5 years	4371774	13.1597	5.2445	23.4035
Other bacteria	CAMP	Campylobacter spp.	2000	Mortality	Number	PRY	Paraguay	Americas	All ages	5053820	70.68	32.173	113.773
Other bacteria	CAMP	Campylobacter spp.	2000	Mortality	Number	QAT	Qatar	Eastern Mediterranean	<5 years	52967	0.0681108	0.0118296	0.24322
Other bacteria	CAMP	Campylobacter spp.	2000	Mortality	Number	QAT	Qatar	Eastern Mediterranean	≥5 years	575652	0.449552	0.0797987	1.59936
Other bacteria	CAMP	Campylobacter spp.	2000	Mortality	Number	QAT	Qatar	Eastern Mediterranean	All ages	628619	0.517663	0.0916283	1.84258
Other bacteria	CAMP	Campylobacter spp.	2000	Mortality	Number	ROU	Romania	Europe	<5 years	1143093	5.02269	2.21281	8.58316
Other bacteria	CAMP	Campylobacter spp.	2000	Mortality	Number	ROU	Romania	Europe	≥5 years	20963549	33.0959	14.6238	56.449
Other bacteria	CAMP	Campylobacter spp.	2000	Mortality	Number	ROU	Romania	Europe	All ages	22106642	38.1186	16.8366	65.0322
Other bacteria	CAMP	Campylobacter spp.	2000	Mortality	Number	RUS	Russia	Europe	<5 years	6426747	101.931	41.6685	170.22
Other bacteria	CAMP	Campylobacter spp.	2000	Mortality	Number	RUS	Russia	Europe	≥5 years	140524881	82.7715	31.9861	149.306
Other bacteria	CAMP	Campylobacter spp.	2000	Mortality	Number	RUS	Russia	Europe	All ages	146951628	184.702	75.4604	317.433
Other bacteria	CAMP	Campylobacter spp.	2000	Mortality	Number	RWA	Rwanda	Africa	<5 years	1368428	1565.82	820.575	2498.05
Other bacteria	CAMP	Campylobacter spp.	2000	Mortality	Number	RWA	Rwanda	Africa	≥5 years	6811666	259.141	111.257	462.086
Other bacteria	CAMP	Campylobacter spp.	2000	Mortality	Number	RWA	Rwanda	Africa	All ages	8180094	1824.96	944.735	2898.19
Other bacteria	CAMP	Campylobacter spp.	2000	Mortality	Number	SAU	Saudi Arabia	Eastern Mediterranean	<5 years	2152637	1.70767	0.297906	6.09362
Other bacteria	CAMP	Campylobacter spp.	2000	Mortality	Number	SAU	Saudi Arabia	Eastern Mediterranean	≥5 years	13594628	11.2584	1.99602	40.0615
Other bacteria	CAMP	Campylobacter spp.	2000	Mortality	Number	SAU	Saudi Arabia	Eastern Mediterranean	All ages	15747265	12.966	2.29393	46.1551
Other bacteria	CAMP	Campylobacter spp.	2000	Mortality	Number	SDN	Sudan	Eastern Mediterranean	<5 years	4902624	1860.75	601.126	3505.59
Other bacteria	CAMP	Campylobacter spp.	2000	Mortality	Number	SDN	Sudan	Eastern Mediterranean	≥5 years	22567359	115.597	32.194	257.012
Other bacteria	CAMP	Campylobacter spp.	2000	Mortality	Number	SDN	Sudan	Eastern Mediterranean	All ages	27469983	1976.34	631.923	3808.75
Other bacteria	CAMP	Campylobacter spp.	2000	Mortality	Number	SEAR	South-East Asian Region	South-East Asia	<5 years	189233481	62639	32485.4	97693.6
Other bacteria	CAMP	Campylobacter spp.	2000	Mortality	Number	SEAR	South-East Asian Region	South-East Asia	≥5 years	1383046176	88753.6	41612.4	153417
Other bacteria	CAMP	Campylobacter spp.	2000	Mortality	Number	SEAR	South-East Asian Region	South-East Asia	All ages	1572279657	151393	76202.8	246646
Other bacteria	CAMP	Campylobacter spp.	2000	Mortality	Number	SEN	Senegal	Africa	<5 years	1637822	1065.75	298.838	1995.23
Other bacteria	CAMP	Campylobacter spp.	2000	Mortality	Number	SEN	Senegal	Africa	≥5 years	8209893	345.243	79.7964	708.596
Other bacteria	CAMP	Campylobacter spp.	2000	Mortality	Number	SEN	Senegal	Africa	All ages	9847715	1410.99	390.193	2680.92
Other bacteria	CAMP	Campylobacter spp.	2000	Mortality	Number	SGP	Singapore	Western Pacific	<5 years	247806	0.157449	0.0467388	0.392483
Other bacteria	CAMP	Campylobacter spp.	2000	Mortality	Number	SGP	Singapore	Western Pacific	≥5 years	3743149	1.09797	0.369163	2.63884
Other bacteria	CAMP	Campylobacter spp.	2000	Mortality	Number	SGP	Singapore	Western Pacific	All ages	3990955	1.25542	0.41497	3.03132
Other bacteria	CAMP	Campylobacter spp.	2000	Mortality	Number	SLB	Solomon Islands	Western Pacific	<5 years	71252	4.09002	1.54964	7.53944
Other bacteria	CAMP	Campylobacter spp.	2000	Mortality	Number	SLB	Solomon Islands	Western Pacific	≥5 years	364856	4.77095	1.74595	9.35877
Other bacteria	CAMP	Campylobacter spp.	2000	Mortality	Number	SLB	Solomon Islands	Western Pacific	All ages	436108	8.86098	3.48498	17.1252
Other bacteria	CAMP	Campylobacter spp.	2000	Mortality	Number	SLE	Sierra Leone	Africa	<5 years	759251	858.348	443.324	1378.41
Other bacteria	CAMP	Campylobacter spp.	2000	Mortality	Number	SLE	Sierra Leone	Africa	≥5 years	3567475	212.686	88.4177	357.96
Other bacteria	CAMP	Campylobacter spp.	2000	Mortality	Number	SLE	Sierra Leone	Africa	All ages	4326726	1071.03	543.551	1734.03
Other bacteria	CAMP	Campylobacter spp.	2000	Mortality	Number	SLV	El Salvador	Americas	<5 years	753975	77.805	35.4806	124.983
Other bacteria	CAMP	Campylobacter spp.	2000	Mortality	Number	SLV	El Salvador	Americas	≥5 years	5175658	26.2388	10.9908	48.8905
Other bacteria	CAMP	Campylobacter spp.	2000	Mortality	Number	SLV	El Salvador	Americas	All ages	5929633	104.044	46.9124	167.992
Other bacteria	CAMP	Campylobacter spp.	2000	Mortality	Number	SMR	San Marino	Europe	<5 years	1400	0.00604903	0.00266426	0.0103379
Other bacteria	CAMP	Campylobacter spp.	2000	Mortality	Number	SMR	San Marino	Europe	≥5 years	25228	0.0398923	0.0176396	0.0680145
Other bacteria	CAMP	Campylobacter spp.	2000	Mortality	Number	SMR	San Marino	Europe	All ages	26628	0.0459413	0.0203039	0.0783524
Other bacteria	CAMP	Campylobacter spp.	2000	Mortality	Number	SOM	Somalia	Eastern Mediterranean	<5 years	1761024	1372.63	549.316	2591.38
Other bacteria	CAMP	Campylobacter spp.	2000	Mortality	Number	SOM	Somalia	Eastern Mediterranean	≥5 years	6897574	697.049	241.134	1367.04
Other bacteria	CAMP	Campylobacter spp.	2000	Mortality	Number	SOM	Somalia	Eastern Mediterranean	All ages	8658598	2069.68	813.657	3838.97
Other bacteria	CAMP	Campylobacter spp.	2000	Mortality	Number	SRB	Serbia	Europe	<5 years	379573	1.21635	0.452282	2.57058
Other bacteria	CAMP	Campylobacter spp.	2000	Mortality	Number	SRB	Serbia	Europe	≥5 years	7336294	0.485955	0.189768	0.940921
Other bacteria	CAMP	Campylobacter spp.	2000	Mortality	Number	SRB	Serbia	Europe	All ages	7715867	1.7023	0.702573	3.22679
Other bacteria	CAMP	Campylobacter spp.	2000	Mortality	Number	SSD	South Sudan	Africa	<5 years	1151162	1094.22	572.101	1709.47
Other bacteria	CAMP	Campylobacter spp.	2000	Mortality	Number	SSD	South Sudan	Africa	≥5 years	4745963	309.682	136.78	548.215
Other bacteria	CAMP	Campylobacter spp.	2000	Mortality	Number	SSD	South Sudan	Africa	All ages	5897125	1403.9	723.325	2242.5
Other bacteria	CAMP	Campylobacter spp.	2000	Mortality	Number	STP	Sao Tome and Principe	Africa	<5 years	22086	8.88548	4.45272	14.6529
Other bacteria	CAMP	Campylobacter spp.	2000	Mortality	Number	STP	Sao Tome and Principe	Africa	≥5 years	121168	2.36187	0.993921	4.09893
Other bacteria	CAMP	Campylobacter spp.	2000	Mortality	Number	STP	Sao Tome and Principe	Africa	All ages	143254	11.2474	5.54464	18.3367
Other bacteria	CAMP	Campylobacter spp.	2000	Mortality	Number	SUR	Suriname	Americas	<5 years	54750	3.15162	1.33184	5.42407
Other bacteria	CAMP	Campylobacter spp.	2000	Mortality	Number	SUR	Suriname	Americas	≥5 years	416974	1.83404	0.730659	3.20057
Other bacteria	CAMP	Campylobacter spp.	2000	Mortality	Number	SUR	Suriname	Americas	All ages	471724	4.98566	2.26402	8.37893
Other bacteria	CAMP	Campylobacter spp.	2000	Mortality	Number	SVK	Slovakia	Europe	<5 years	291383	1.22228	0.538504	2.0887
Other bacteria	CAMP	Campylobacter spp.	2000	Mortality	Number	SVK	Slovakia	Europe	≥5 years	5088206	8.05196	3.55691	13.7353
Other bacteria	CAMP	Campylobacter spp.	2000	Mortality	Number	SVK	Slovakia	Europe	All ages	5379589	9.27424	4.09542	15.824
Other bacteria	CAMP	Campylobacter spp.	2000	Mortality	Number	SVN	Slovenia	Europe	<5 years	91980	0.451103	0.198725	0.770909
Other bacteria	CAMP	Campylobacter spp.	2000	Mortality	Number	SVN	Slovenia	Europe	≥5 years	1893617	2.97197	1.31289	5.06974
Other bacteria	CAMP	Campylobacter spp.	2000	Mortality	Number	SVN	Slovenia	Europe	All ages	1985597	3.42307	1.51161	5.84065
Other bacteria	CAMP	Campylobacter spp.	2000	Mortality	Number	SWE	Sweden	Europe	<5 years	468718	2.01318	0.886795	3.44036
Other bacteria	CAMP	Campylobacter spp.	2000	Mortality	Number	SWE	Sweden	Europe	≥5 years	8392620	13.2764	5.87145	22.6363
Other bacteria	CAMP	Campylobacter spp.	2000	Mortality	Number	SWE	Sweden	Europe	All ages	8861338	15.2896	6.75825	26.0767
Other bacteria	CAMP	Campylobacter spp.	2000	Mortality	Number	SWZ	Eswatini	Africa	<5 years	149085	49.9915	25.602	81.6275
Other bacteria	CAMP	Campylobacter spp.	2000	Mortality	Number	SWZ	Eswatini	Africa	≥5 years	887197	26.4094	11.4505	47.209
Other bacteria	CAMP	Campylobacter spp.	2000	Mortality	Number	SWZ	Eswatini	Africa	All ages	1036282	76.4009	36.1189	124.457
Other bacteria	CAMP	Campylobacter spp.	2000	Mortality	Number	SYC	Seychelles	Africa	<5 years	7477	0.0378804	0.00565072	0.104081
Other bacteria	CAMP	Campylobacter spp.	2000	Mortality	Number	SYC	Seychelles	Africa	≥5 years	75193	0.400759	0.181356	0.683825
Other bacteria	CAMP	Campylobacter spp.	2000	Mortality	Number	SYC	Seychelles	Africa	All ages	82670	0.438639	0.196514	0.768793
Other bacteria	CAMP	Campylobacter spp.	2000	Mortality	Number	SYR	Syria	Eastern Mediterranean	<5 years	2452817	27.4435	11.8345	50.2819
Other bacteria	CAMP	Campylobacter spp.	2000	Mortality	Number	SYR	Syria	Eastern Mediterranean	≥5 years	13979182	6.92371	2.6222	13.4918
Other bacteria	CAMP	Campylobacter spp.	2000	Mortality	Number	SYR	Syria	Eastern Mediterranean	All ages	16431999	34.3672	14.9759	61.9069
Other bacteria	CAMP	Campylobacter spp.	2000	Mortality	Number	TCD	Chad	Africa	<5 years	1722346	2157.54	1128.49	3416.8
Other bacteria	CAMP	Campylobacter spp.	2000	Mortality	Number	TCD	Chad	Africa	≥5 years	6648084	610.443	274.564	1042.09
Other bacteria	CAMP	Campylobacter spp.	2000	Mortality	Number	TCD	Chad	Africa	All ages	8370430	2767.98	1401.45	4453.53
Other bacteria	CAMP	Campylobacter spp.	2000	Mortality	Number	TGO	Togo	Africa	<5 years	822820	336.109	176.309	531.483
Other bacteria	CAMP	Campylobacter spp.	2000	Mortality	Number	TGO	Togo	Africa	≥5 years	4247926	215.416	95.9192	371.215
Other bacteria	CAMP	Campylobacter spp.	2000	Mortality	Number	TGO	Togo	Africa	All ages	5070746	551.525	265.78	893.484
Other bacteria	CAMP	Campylobacter spp.	2000	Mortality	Number	THA	Thailand	South-East Asia	<5 years	4891675	73.9749	30.4905	126.58
Other bacteria	CAMP	Campylobacter spp.	2000	Mortality	Number	THA	Thailand	South-East Asia	≥5 years	57783364	503.494	172.089	987.4
Other bacteria	CAMP	Campylobacter spp.	2000	Mortality	Number	THA	Thailand	South-East Asia	All ages	62675039	577.469	216.662	1102.61
Other bacteria	CAMP	Campylobacter spp.	2000	Mortality	Number	TJK	Tajikistan	Europe	<5 years	902778	342.658	147.426	552.671
Other bacteria	CAMP	Campylobacter spp.	2000	Mortality	Number	TJK	Tajikistan	Europe	≥5 years	5320621	8.90348	3.62232	15.0599
Other bacteria	CAMP	Campylobacter spp.	2000	Mortality	Number	TJK	Tajikistan	Europe	All ages	6223399	351.561	151.012	567.686
Other bacteria	CAMP	Campylobacter spp.	2000	Mortality	Number	TKM	Turkmenistan	Europe	<5 years	529062	137.247	58.0892	228.989
Other bacteria	CAMP	Campylobacter spp.	2000	Mortality	Number	TKM	Turkmenistan	Europe	≥5 years	4007719	3.91681	1.50816	7.02262
Other bacteria	CAMP	Campylobacter spp.	2000	Mortality	Number	TKM	Turkmenistan	Europe	All ages	4536781	141.164	59.7153	235.549
Other bacteria	CAMP	Campylobacter spp.	2000	Mortality	Number	TLS	Timor-Leste	South-East Asia	<5 years	117220	79.4399	38.8545	133.692
Other bacteria	CAMP	Campylobacter spp.	2000	Mortality	Number	TLS	Timor-Leste	South-East Asia	≥5 years	596946	8.20502	3.5375	15.1769
Other bacteria	CAMP	Campylobacter spp.	2000	Mortality	Number	TLS	Timor-Leste	South-East Asia	All ages	714166	87.6449	42.7615	147.754
Other bacteria	CAMP	Campylobacter spp.	2000	Mortality	Number	TON	Tonga	Western Pacific	<5 years	14218	0.154365	0.0619951	0.275728
Other bacteria	CAMP	Campylobacter spp.	2000	Mortality	Number	TON	Tonga	Western Pacific	≥5 years	88147	0.266418	0.0890413	0.53199
Other bacteria	CAMP	Campylobacter spp.	2000	Mortality	Number	TON	Tonga	Western Pacific	All ages	102365	0.420783	0.154701	0.800685
Other bacteria	CAMP	Campylobacter spp.	2000	Mortality	Number	TTO	Trinidad and Tobago	Americas	<5 years	98194	0.108202	0.0392364	0.215298
Other bacteria	CAMP	Campylobacter spp.	2000	Mortality	Number	TTO	Trinidad and Tobago	Americas	≥5 years	1218879	0.717758	0.265451	1.4223
Other bacteria	CAMP	Campylobacter spp.	2000	Mortality	Number	TTO	Trinidad and Tobago	Americas	All ages	1317073	0.82596	0.304899	1.6376
Other bacteria	CAMP	Campylobacter spp.	2000	Mortality	Number	TUN	Tunisia	Eastern Mediterranean	<5 years	890675	33.6944	15.6165	56.7009
Other bacteria	CAMP	Campylobacter spp.	2000	Mortality	Number	TUN	Tunisia	Eastern Mediterranean	≥5 years	8820973	5.36339	2.13993	10.3861
Other bacteria	CAMP	Campylobacter spp.	2000	Mortality	Number	TUN	Tunisia	Eastern Mediterranean	All ages	9711648	39.0578	17.8326	65.4737
Other bacteria	CAMP	Campylobacter spp.	2000	Mortality	Number	TUR	Turkey	Europe	<5 years	6741175	4.46675	1.68072	8.00892
Other bacteria	CAMP	Campylobacter spp.	2000	Mortality	Number	TUR	Turkey	Europe	≥5 years	58272517	40.1567	13.7381	86.1786
Other bacteria	CAMP	Campylobacter spp.	2000	Mortality	Number	TUR	Turkey	Europe	All ages	65013692	44.6234	15.394	93.3725
Other bacteria	CAMP	Campylobacter spp.	2000	Mortality	Number	TUV	Tuvalu	Western Pacific	<5 years	1234	0.287965	0.110614	0.504228
Other bacteria	CAMP	Campylobacter spp.	2000	Mortality	Number	TUV	Tuvalu	Western Pacific	≥5 years	8285	0.525978	0.184356	1.02291
Other bacteria	CAMP	Campylobacter spp.	2000	Mortality	Number	TUV	Tuvalu	Western Pacific	All ages	9519	0.813943	0.291279	1.5019
Other bacteria	CAMP	Campylobacter spp.	2000	Mortality	Number	TZA	Tanzania	Africa	<5 years	5914740	2794.32	1160.25	4845.62
Other bacteria	CAMP	Campylobacter spp.	2000	Mortality	Number	TZA	Tanzania	Africa	≥5 years	27857660	920.349	320.473	1835.2
Other bacteria	CAMP	Campylobacter spp.	2000	Mortality	Number	TZA	Tanzania	Africa	All ages	33772400	3714.67	1498.04	6660.83
Other bacteria	CAMP	Campylobacter spp.	2000	Mortality	Number	UGA	Uganda	Africa	<5 years	4755578	1881.16	999.817	3039.33
Other bacteria	CAMP	Campylobacter spp.	2000	Mortality	Number	UGA	Uganda	Africa	≥5 years	18869446	780.38	323.752	1384.6
Other bacteria	CAMP	Campylobacter spp.	2000	Mortality	Number	UGA	Uganda	Africa	All ages	23625024	2661.54	1368.08	4423.71
Other bacteria	CAMP	Campylobacter spp.	2000	Mortality	Number	UKR	Ukraine	Europe	<5 years	2202319	18.6184	8.50554	31.83
Other bacteria	CAMP	Campylobacter spp.	2000	Mortality	Number	UKR	Ukraine	Europe	≥5 years	47570352	5.09946	2.32362	8.38751
Other bacteria	CAMP	Campylobacter spp.	2000	Mortality	Number	UKR	Ukraine	Europe	All ages	49772671	23.7178	10.8529	39.8105
Other bacteria	CAMP	Campylobacter spp.	2000	Mortality	Number	URY	Uruguay	Americas	<5 years	267417	0.268204	0.0975627	0.533451
Other bacteria	CAMP	Campylobacter spp.	2000	Mortality	Number	URY	Uruguay	Americas	≥5 years	2993801	1.79345	0.671514	3.54595
Other bacteria	CAMP	Campylobacter spp.	2000	Mortality	Number	URY	Uruguay	Americas	All ages	3261218	2.06165	0.769933	4.0794
Other bacteria	CAMP	Campylobacter spp.	2000	Mortality	Number	USA	United States	Americas	<5 years	18998541	22.9746	8.29585	45.7419
Other bacteria	CAMP	Campylobacter spp.	2000	Mortality	Number	USA	United States	Americas	≥5 years	261095024	155.269	58.676	305.689
Other bacteria	CAMP	Campylobacter spp.	2000	Mortality	Number	USA	United States	Americas	All ages	280093565	178.243	66.9774	351.431
Other bacteria	CAMP	Campylobacter spp.	2000	Mortality	Number	UZB	Uzbekistan	Europe	<5 years	2875287	520.071	238.809	836.332
Other bacteria	CAMP	Campylobacter spp.	2000	Mortality	Number	UZB	Uzbekistan	Europe	≥5 years	21762468	17.0791	7.35573	29.0787
Other bacteria	CAMP	Campylobacter spp.	2000	Mortality	Number	UZB	Uzbekistan	Europe	All ages	24637755	537.15	246.506	860.996
Other bacteria	CAMP	Campylobacter spp.	2000	Mortality	Number	VCT	Saint Vincent and the Grenadines	Americas	<5 years	11816	3.7276e-05	1.78997e-05	6.79835e-05
Other bacteria	CAMP	Campylobacter spp.	2000	Mortality	Number	VCT	Saint Vincent and the Grenadines	Americas	≥5 years	101700	0.241987	0.0993721	0.409632
Other bacteria	CAMP	Campylobacter spp.	2000	Mortality	Number	VCT	Saint Vincent and the Grenadines	Americas	All ages	113516	0.242025	0.0994282	0.409664
Other bacteria	CAMP	Campylobacter spp.	2000	Mortality	Number	VEN	Venezuela	Americas	<5 years	2835031	203.212	75.0789	374.675
Other bacteria	CAMP	Campylobacter spp.	2000	Mortality	Number	VEN	Venezuela	Americas	≥5 years	21462773	65.7991	19.9596	133.147
Other bacteria	CAMP	Campylobacter spp.	2000	Mortality	Number	VEN	Venezuela	Americas	All ages	24297804	269.011	97.1521	508.927
Other bacteria	CAMP	Campylobacter spp.	2000	Mortality	Number	VNM	Vietnam	Western Pacific	<5 years	7129765	422.843	159.528	827.854
Other bacteria	CAMP	Campylobacter spp.	2000	Mortality	Number	VNM	Vietnam	Western Pacific	≥5 years	69612924	191.675	64.3862	424.355
Other bacteria	CAMP	Campylobacter spp.	2000	Mortality	Number	VNM	Vietnam	Western Pacific	All ages	76742689	614.518	232.594	1191.73
Other bacteria	CAMP	Campylobacter spp.	2000	Mortality	Number	VUT	Vanuatu	Western Pacific	<5 years	28068	1.43414	0.565124	2.56547
Other bacteria	CAMP	Campylobacter spp.	2000	Mortality	Number	VUT	Vanuatu	Western Pacific	≥5 years	155870	2.49049	0.879015	4.71505
Other bacteria	CAMP	Campylobacter spp.	2000	Mortality	Number	VUT	Vanuatu	Western Pacific	All ages	183938	3.92463	1.49862	7.18275
Other bacteria	CAMP	Campylobacter spp.	2000	Mortality	Number	WPR	Western Pacific Region	Western Pacific	<5 years	121559184	7428.88	3282.54	13445.6
Other bacteria	CAMP	Campylobacter spp.	2000	Mortality	Number	WPR	Western Pacific Region	Western Pacific	≥5 years	1549702723	1630.58	693.146	3129.14
Other bacteria	CAMP	Campylobacter spp.	2000	Mortality	Number	WPR	Western Pacific Region	Western Pacific	All ages	1671261907	9059.46	3957.45	16606.1
Other bacteria	CAMP	Campylobacter spp.	2000	Mortality	Number	WSM	Samoa	Western Pacific	<5 years	27266	0.787647	0.303569	1.42708
Other bacteria	CAMP	Campylobacter spp.	2000	Mortality	Number	WSM	Samoa	Western Pacific	≥5 years	153722	0.546076	0.192973	1.09613
Other bacteria	CAMP	Campylobacter spp.	2000	Mortality	Number	WSM	Samoa	Western Pacific	All ages	180988	1.33372	0.496216	2.48215
Other bacteria	CAMP	Campylobacter spp.	2000	Mortality	Number	YEM	Yemen	Eastern Mediterranean	<5 years	3509950	1445.34	619.813	2546.28
Other bacteria	CAMP	Campylobacter spp.	2000	Mortality	Number	YEM	Yemen	Eastern Mediterranean	≥5 years	15814687	88.0725	33.5461	171.061
Other bacteria	CAMP	Campylobacter spp.	2000	Mortality	Number	YEM	Yemen	Eastern Mediterranean	All ages	19324637	1533.41	656.379	2704.83
Other bacteria	CAMP	Campylobacter spp.	2000	Mortality	Number	ZAF	South Africa	Africa	<5 years	5206350	1358.63	538.625	2443.02
Other bacteria	CAMP	Campylobacter spp.	2000	Mortality	Number	ZAF	South Africa	Africa	≥5 years	41758295	909.534	321.609	1841.18
Other bacteria	CAMP	Campylobacter spp.	2000	Mortality	Number	ZAF	South Africa	Africa	All ages	46964645	2268.16	879.183	4213.87
Other bacteria	CAMP	Campylobacter spp.	2000	Mortality	Number	ZMB	Zambia	Africa	<5 years	1872449	1060.46	457.539	1810.59
Other bacteria	CAMP	Campylobacter spp.	2000	Mortality	Number	ZMB	Zambia	Africa	≥5 years	8000762	391.432	146.994	767.666
Other bacteria	CAMP	Campylobacter spp.	2000	Mortality	Number	ZMB	Zambia	Africa	All ages	9873211	1451.89	604.642	2568.59
Other bacteria	CAMP	Campylobacter spp.	2000	Mortality	Number	ZWE	Zimbabwe	Africa	<5 years	1757925	442.362	185.161	803.737
Other bacteria	CAMP	Campylobacter spp.	2000	Mortality	Number	ZWE	Zimbabwe	Africa	≥5 years	10098563	234.604	90.3239	444.124
Other bacteria	CAMP	Campylobacter spp.	2000	Mortality	Number	ZWE	Zimbabwe	Africa	All ages	11856488	676.965	272.413	1270.13
Other bacteria	CAMP	Campylobacter spp.	2000	Mortality	Rate per 100,000	AFG	Afghanistan	Eastern Mediterranean	<5 years	4239966	25.6632	10.4141	44.9982
Other bacteria	CAMP	Campylobacter spp.	2000	Mortality	Rate per 100,000	AFG	Afghanistan	Eastern Mediterranean	≥5 years	16011992	0.173808	0.0675441	0.344214
Other bacteria	CAMP	Campylobacter spp.	2000	Mortality	Rate per 100,000	AFG	Afghanistan	Eastern Mediterranean	All ages	20251958	5.51028	2.22932	9.63604
Other bacteria	CAMP	Campylobacter spp.	2000	Mortality	Rate per 100,000	AFR	African Region	Africa	<5 years	114197227	71.4055	38.6937	108.296
Other bacteria	CAMP	Campylobacter spp.	2000	Mortality	Rate per 100,000	AFR	African Region	Africa	≥5 years	552440327	4.4585	2.06021	7.34235
Other bacteria	CAMP	Campylobacter spp.	2000	Mortality	Rate per 100,000	AFR	African Region	Africa	All ages	666637554	15.9267	8.43261	24.2255
Other bacteria	CAMP	Campylobacter spp.	2000	Mortality	Rate per 100,000	AGO	Angola	Africa	<5 years	2931041	127.644	35.8407	232.99
Other bacteria	CAMP	Campylobacter spp.	2000	Mortality	Rate per 100,000	AGO	Angola	Africa	≥5 years	12994433	6.52986	1.65856	13.8622
Other bacteria	CAMP	Campylobacter spp.	2000	Mortality	Rate per 100,000	AGO	Angola	Africa	All ages	15925474	28.8206	8.01878	54.378
Other bacteria	CAMP	Campylobacter spp.	2000	Mortality	Rate per 100,000	ALB	Albania	Europe	<5 years	289949	5.19226	1.67041	9.9794
Other bacteria	CAMP	Campylobacter spp.	2000	Mortality	Rate per 100,000	ALB	Albania	Europe	≥5 years	2887637	0.0309879	0.0092024	0.0701894
Other bacteria	CAMP	Campylobacter spp.	2000	Mortality	Rate per 100,000	ALB	Albania	Europe	All ages	3177586	0.501945	0.162213	0.954632
Other bacteria	CAMP	Campylobacter spp.	2000	Mortality	Rate per 100,000	AMR	Region of the Americas	Americas	<5 years	76996542	6.22939	3.08956	9.91252
Other bacteria	CAMP	Campylobacter spp.	2000	Mortality	Rate per 100,000	AMR	Region of the Americas	Americas	≥5 years	746120195	0.211502	0.10718	0.345942
Other bacteria	CAMP	Campylobacter spp.	2000	Mortality	Rate per 100,000	AMR	Region of the Americas	Americas	All ages	823116737	0.774431	0.394058	1.23271
Other bacteria	CAMP	Campylobacter spp.	2000	Mortality	Rate per 100,000	AND	Andorra	Europe	<5 years	3406	0.438612	0.193182	0.749598
Other bacteria	CAMP	Campylobacter spp.	2000	Mortality	Rate per 100,000	AND	Andorra	Europe	≥5 years	62357	0.157928	0.0698024	0.269324
Other bacteria	CAMP	Campylobacter spp.	2000	Mortality	Rate per 100,000	AND	Andorra	Europe	All ages	65763	0.172465	0.0761925	0.294198
Other bacteria	CAMP	Campylobacter spp.	2000	Mortality	Rate per 100,000	ARE	United Arab Emirates	Eastern Mediterranean	<5 years	262638	0.139397	0.0241961	0.497827
Other bacteria	CAMP	Campylobacter spp.	2000	Mortality	Rate per 100,000	ARE	United Arab Emirates	Eastern Mediterranean	≥5 years	3116704	0.0775077	0.0137176	0.275836
Other bacteria	CAMP	Campylobacter spp.	2000	Mortality	Rate per 100,000	ARE	United Arab Emirates	Eastern Mediterranean	All ages	3379342	0.0823176	0.014532	0.293089
Other bacteria	CAMP	Campylobacter spp.	2000	Mortality	Rate per 100,000	ARG	Argentina	Americas	<5 years	3536508	1.54595	0.67802	2.65911
Other bacteria	CAMP	Campylobacter spp.	2000	Mortality	Rate per 100,000	ARG	Argentina	Americas	≥5 years	33470071	0.101119	0.0378016	0.195589
Other bacteria	CAMP	Campylobacter spp.	2000	Mortality	Rate per 100,000	ARG	Argentina	Americas	All ages	37006579	0.239193	0.100562	0.427083
Other bacteria	CAMP	Campylobacter spp.	2000	Mortality	Rate per 100,000	ARM	Armenia	Europe	<5 years	207128	6.22694	2.55969	10.5916
Other bacteria	CAMP	Campylobacter spp.	2000	Mortality	Rate per 100,000	ARM	Armenia	Europe	≥5 years	2939452	0.0119137	0.00498484	0.0208406
Other bacteria	CAMP	Campylobacter spp.	2000	Mortality	Rate per 100,000	ARM	Armenia	Europe	All ages	3146580	0.421026	0.172915	0.717798
Other bacteria	CAMP	Campylobacter spp.	2000	Mortality	Rate per 100,000	ATG	Antigua and Barbuda	Americas	<5 years	7032	0.0868239	0.0315273	0.172724
Other bacteria	CAMP	Campylobacter spp.	2000	Mortality	Rate per 100,000	ATG	Antigua and Barbuda	Americas	≥5 years	67245	0.0600976	0.0221733	0.119167
Other bacteria	CAMP	Campylobacter spp.	2000	Mortality	Rate per 100,000	ATG	Antigua and Barbuda	Americas	All ages	74277	0.0626279	0.0230608	0.124238
Other bacteria	CAMP	Campylobacter spp.	2000	Mortality	Rate per 100,000	AUS	Australia	Western Pacific	<5 years	1285468	0.0579503	0.0169841	0.145096
Other bacteria	CAMP	Campylobacter spp.	2000	Mortality	Rate per 100,000	AUS	Australia	Western Pacific	≥5 years	17731261	0.027929	0.00836313	0.0693674
Other bacteria	CAMP	Campylobacter spp.	2000	Mortality	Rate per 100,000	AUS	Australia	Western Pacific	All ages	19016729	0.0299583	0.00893406	0.0744864
Other bacteria	CAMP	Campylobacter spp.	2000	Mortality	Rate per 100,000	AUT	Austria	Europe	<5 years	424500	0.428292	0.188633	0.731978
Other bacteria	CAMP	Campylobacter spp.	2000	Mortality	Rate per 100,000	AUT	Austria	Europe	≥5 years	7579163	0.158704	0.0702677	0.270182
Other bacteria	CAMP	Campylobacter spp.	2000	Mortality	Rate per 100,000	AUT	Austria	Europe	All ages	8003663	0.173003	0.0765456	0.294675
Other bacteria	CAMP	Campylobacter spp.	2000	Mortality	Rate per 100,000	AZE	Azerbaijan	Europe	<5 years	674670	26.6169	10.432	47.2738
Other bacteria	CAMP	Campylobacter spp.	2000	Mortality	Rate per 100,000	AZE	Azerbaijan	Europe	≥5 years	7460239	0.0616115	0.0229005	0.110943
Other bacteria	CAMP	Campylobacter spp.	2000	Mortality	Rate per 100,000	AZE	Azerbaijan	Europe	All ages	8134909	2.26398	0.888172	4.01334
Other bacteria	CAMP	Campylobacter spp.	2000	Mortality	Rate per 100,000	BDI	Burundi	Africa	<5 years	1153399	43.665	22.9134	69.9921
Other bacteria	CAMP	Campylobacter spp.	2000	Mortality	Rate per 100,000	BDI	Burundi	Africa	≥5 years	5249877	5.98006	2.65755	10.4679
Other bacteria	CAMP	Campylobacter spp.	2000	Mortality	Rate per 100,000	BDI	Burundi	Africa	All ages	6403276	12.7681	6.29616	20.9451
Other bacteria	CAMP	Campylobacter spp.	2000	Mortality	Rate per 100,000	BEL	Belgium	Europe	<5 years	577219	0.402995	0.177502	0.688708
Other bacteria	CAMP	Campylobacter spp.	2000	Mortality	Rate per 100,000	BEL	Belgium	Europe	≥5 years	9662207	0.158804	0.0702412	0.270713
Other bacteria	CAMP	Campylobacter spp.	2000	Mortality	Rate per 100,000	BEL	Belgium	Europe	All ages	10239426	0.17257	0.0762878	0.294276
Other bacteria	CAMP	Campylobacter spp.	2000	Mortality	Rate per 100,000	BEN	Benin	Africa	<5 years	1272928	60.6444	30.781	93.7898
Other bacteria	CAMP	Campylobacter spp.	2000	Mortality	Rate per 100,000	BEN	Benin	Africa	≥5 years	5838024	6.54994	2.80458	10.9033
Other bacteria	CAMP	Campylobacter spp.	2000	Mortality	Rate per 100,000	BEN	Benin	Africa	All ages	7110952	16.2334	7.93538	25.2873
Other bacteria	CAMP	Campylobacter spp.	2000	Mortality	Rate per 100,000	BFA	Burkina Faso	Africa	<5 years	2157112	46.0582	15.2027	83.9678
Other bacteria	CAMP	Campylobacter spp.	2000	Mortality	Rate per 100,000	BFA	Burkina Faso	Africa	≥5 years	9588168	5.93566	1.74474	12.4164
Other bacteria	CAMP	Campylobacter spp.	2000	Mortality	Rate per 100,000	BFA	Burkina Faso	Africa	All ages	11745280	13.3045	4.28095	25.5099
Other bacteria	CAMP	Campylobacter spp.	2000	Mortality	Rate per 100,000	BGD	Bangladesh	South-East Asia	<5 years	17582411	38.6207	19.7127	64.2941
Other bacteria	CAMP	Campylobacter spp.	2000	Mortality	Rate per 100,000	BGD	Bangladesh	South-East Asia	≥5 years	115784343	2.51948	1.04551	4.67023
Other bacteria	CAMP	Campylobacter spp.	2000	Mortality	Rate per 100,000	BGD	Bangladesh	South-East Asia	All ages	133366754	7.27889	3.62996	12.5577
Other bacteria	CAMP	Campylobacter spp.	2000	Mortality	Rate per 100,000	BGR	Bulgaria	Europe	<5 years	330413	1.48778	0.424994	2.75352
Other bacteria	CAMP	Campylobacter spp.	2000	Mortality	Rate per 100,000	BGR	Bulgaria	Europe	≥5 years	7704708	0.0146747	0.00390477	0.028172
Other bacteria	CAMP	Campylobacter spp.	2000	Mortality	Rate per 100,000	BGR	Bulgaria	Europe	All ages	8035121	0.0752505	0.0215001	0.139339
Other bacteria	CAMP	Campylobacter spp.	2000	Mortality	Rate per 100,000	BHR	Bahrain	Eastern Mediterranean	<5 years	70668	0.101565	0.0176728	0.362571
Other bacteria	CAMP	Campylobacter spp.	2000	Mortality	Rate per 100,000	BHR	Bahrain	Eastern Mediterranean	≥5 years	591517	0.0800411	0.0141903	0.284801
Other bacteria	CAMP	Campylobacter spp.	2000	Mortality	Rate per 100,000	BHR	Bahrain	Eastern Mediterranean	All ages	662185	0.082338	0.014562	0.293101
Other bacteria	CAMP	Campylobacter spp.	2000	Mortality	Rate per 100,000	BHS	Bahamas	Americas	<5 years	30205	0.0875437	0.0317936	0.174151
Other bacteria	CAMP	Campylobacter spp.	2000	Mortality	Rate per 100,000	BHS	Bahamas	Americas	≥5 years	291465	0.0600912	0.0221885	0.119136
Other bacteria	CAMP	Campylobacter spp.	2000	Mortality	Rate per 100,000	BHS	Bahamas	Americas	All ages	321670	0.062669	0.0230923	0.124302
Other bacteria	CAMP	Campylobacter spp.	2000	Mortality	Rate per 100,000	BIH	Bosnia and Herzegovina	Europe	<5 years	236811	0.188398	0.0784102	0.317992
Other bacteria	CAMP	Campylobacter spp.	2000	Mortality	Rate per 100,000	BIH	Bosnia and Herzegovina	Europe	≥5 years	3913031	0.0317499	0.0112773	0.0609734
Other bacteria	CAMP	Campylobacter spp.	2000	Mortality	Rate per 100,000	BIH	Bosnia and Herzegovina	Europe	All ages	4149842	0.040689	0.0154746	0.0758445
Other bacteria	CAMP	Campylobacter spp.	2000	Mortality	Rate per 100,000	BLR	Belarus	Europe	<5 years	464104	0.707535	0.291344	1.2209
Other bacteria	CAMP	Campylobacter spp.	2000	Mortality	Rate per 100,000	BLR	Belarus	Europe	≥5 years	9551340	0.0188604	0.00769141	0.0338922
Other bacteria	CAMP	Campylobacter spp.	2000	Mortality	Rate per 100,000	BLR	Belarus	Europe	All ages	10015444	0.0507728	0.0213234	0.0859813
Other bacteria	CAMP	Campylobacter spp.	2000	Mortality	Rate per 100,000	BLZ	Belize	Americas	<5 years	33487	3.25975	1.29434	6.11769
Other bacteria	CAMP	Campylobacter spp.	2000	Mortality	Rate per 100,000	BLZ	Belize	Americas	≥5 years	203511	0.267228	0.11111	0.460668
Other bacteria	CAMP	Campylobacter spp.	2000	Mortality	Rate per 100,000	BLZ	Belize	Americas	All ages	236998	0.690062	0.30428	1.19486
Other bacteria	CAMP	Campylobacter spp.	2000	Mortality	Rate per 100,000	BOL	Bolivia	Americas	<5 years	1167037	34.6667	14.9666	58.9721
Other bacteria	CAMP	Campylobacter spp.	2000	Mortality	Rate per 100,000	BOL	Bolivia	Americas	≥5 years	7366262	0.694341	0.26648	1.28656
Other bacteria	CAMP	Campylobacter spp.	2000	Mortality	Rate per 100,000	BOL	Bolivia	Americas	All ages	8533299	5.34049	2.25669	9.019
Other bacteria	CAMP	Campylobacter spp.	2000	Mortality	Rate per 100,000	BRA	Brazil	Americas	<5 years	17242184	6.3558	1.98985	11.4819
Other bacteria	CAMP	Campylobacter spp.	2000	Mortality	Rate per 100,000	BRA	Brazil	Americas	≥5 years	155612988	0.160691	0.0452021	0.308977
Other bacteria	CAMP	Campylobacter spp.	2000	Mortality	Rate per 100,000	BRA	Brazil	Americas	All ages	172855172	0.778649	0.242943	1.42081
Other bacteria	CAMP	Campylobacter spp.	2000	Mortality	Rate per 100,000	BRB	Barbados	Americas	<5 years	18417	0.117085	0.0424147	0.23301
Other bacteria	CAMP	Campylobacter spp.	2000	Mortality	Rate per 100,000	BRB	Barbados	Americas	≥5 years	244168	0.0586078	0.0216656	0.116136
Other bacteria	CAMP	Campylobacter spp.	2000	Mortality	Rate per 100,000	BRB	Barbados	Americas	All ages	262585	0.0627092	0.0231228	0.124333
Other bacteria	CAMP	Campylobacter spp.	2000	Mortality	Rate per 100,000	BRN	Brunei	Western Pacific	<5 years	32833	0.0390606	0.0117465	0.096963
Other bacteria	CAMP	Campylobacter spp.	2000	Mortality	Rate per 100,000	BRN	Brunei	Western Pacific	≥5 years	290094	0.0306578	0.0102875	0.0736105
Other bacteria	CAMP	Campylobacter spp.	2000	Mortality	Rate per 100,000	BRN	Brunei	Western Pacific	All ages	322927	0.0315121	0.0104484	0.0759848
Other bacteria	CAMP	Campylobacter spp.	2000	Mortality	Rate per 100,000	BTN	Bhutan	South-East Asia	<5 years	76141	33.4608	17.0044	54.5178
Other bacteria	CAMP	Campylobacter spp.	2000	Mortality	Rate per 100,000	BTN	Bhutan	South-East Asia	≥5 years	513681	3.83588	1.58858	7.20727
Other bacteria	CAMP	Campylobacter spp.	2000	Mortality	Rate per 100,000	BTN	Bhutan	South-East Asia	All ages	589822	7.6602	3.75819	13.0174
Other bacteria	CAMP	Campylobacter spp.	2000	Mortality	Rate per 100,000	BWA	Botswana	Africa	<5 years	210181	23.0739	9.11193	45.1483
Other bacteria	CAMP	Campylobacter spp.	2000	Mortality	Rate per 100,000	BWA	Botswana	Africa	≥5 years	1449379	2.60043	1.1327	4.77006
Other bacteria	CAMP	Campylobacter spp.	2000	Mortality	Rate per 100,000	BWA	Botswana	Africa	All ages	1659560	5.19337	2.33682	9.42552
Other bacteria	CAMP	Campylobacter spp.	2000	Mortality	Rate per 100,000	CAF	Central African Republic	Africa	<5 years	658909	58.4601	20.8612	111.309
Other bacteria	CAMP	Campylobacter spp.	2000	Mortality	Rate per 100,000	CAF	Central African Republic	Africa	≥5 years	3121741	4.72446	1.48256	9.65036
Other bacteria	CAMP	Campylobacter spp.	2000	Mortality	Rate per 100,000	CAF	Central African Republic	Africa	All ages	3780650	14.0898	4.86913	27.4407
Other bacteria	CAMP	Campylobacter spp.	2000	Mortality	Rate per 100,000	CAN	Canada	Americas	<5 years	1825582	0.138024	0.0497779	0.274871
Other bacteria	CAMP	Campylobacter spp.	2000	Mortality	Rate per 100,000	CAN	Canada	Americas	≥5 years	28910933	0.0579445	0.0213217	0.114789
Other bacteria	CAMP	Campylobacter spp.	2000	Mortality	Rate per 100,000	CAN	Canada	Americas	All ages	30736515	0.0627008	0.023012	0.124297
Other bacteria	CAMP	Campylobacter spp.	2000	Mortality	Rate per 100,000	CHE	Switzerland	Europe	<5 years	400728	0.406155	0.178892	0.694113
Other bacteria	CAMP	Campylobacter spp.	2000	Mortality	Rate per 100,000	CHE	Switzerland	Europe	≥5 years	6763709	0.158692	0.0701729	0.27056
Other bacteria	CAMP	Campylobacter spp.	2000	Mortality	Rate per 100,000	CHE	Switzerland	Europe	All ages	7164437	0.172533	0.0762539	0.29425
Other bacteria	CAMP	Campylobacter spp.	2000	Mortality	Rate per 100,000	CHL	Chile	Americas	<5 years	1330879	0.0952813	0.0346136	0.18947
Other bacteria	CAMP	Campylobacter spp.	2000	Mortality	Rate per 100,000	CHL	Chile	Americas	≥5 years	14081549	0.0597399	0.0220833	0.118351
Other bacteria	CAMP	Campylobacter spp.	2000	Mortality	Rate per 100,000	CHL	Chile	Americas	All ages	15412428	0.0628089	0.0231658	0.124492
Other bacteria	CAMP	Campylobacter spp.	2000	Mortality	Rate per 100,000	CHN	China	Western Pacific	<5 years	85784536	4.93458	2.01531	9.4939
Other bacteria	CAMP	Campylobacter spp.	2000	Mortality	Rate per 100,000	CHN	China	Western Pacific	≥5 years	1178942379	0.0680726	0.0255236	0.144855
Other bacteria	CAMP	Campylobacter spp.	2000	Mortality	Rate per 100,000	CHN	China	Western Pacific	All ages	1264726915	0.398161	0.15994	0.774489
Other bacteria	CAMP	Campylobacter spp.	2000	Mortality	Rate per 100,000	CIV	Cote d'Ivoire	Africa	<5 years	3155598	36.65	19.0842	58.1792
Other bacteria	CAMP	Campylobacter spp.	2000	Mortality	Rate per 100,000	CIV	Cote d'Ivoire	Africa	≥5 years	14302759	1.7809	0.774859	3.19279
Other bacteria	CAMP	Campylobacter spp.	2000	Mortality	Rate per 100,000	CIV	Cote d'Ivoire	Africa	All ages	17458357	8.08349	4.07203	12.7042
Other bacteria	CAMP	Campylobacter spp.	2000	Mortality	Rate per 100,000	CMR	Cameroon	Africa	<5 years	2516885	67.4335	28.1749	120.866
Other bacteria	CAMP	Campylobacter spp.	2000	Mortality	Rate per 100,000	CMR	Cameroon	Africa	≥5 years	12200539	3.94487	1.50162	7.74198
Other bacteria	CAMP	Campylobacter spp.	2000	Mortality	Rate per 100,000	CMR	Cameroon	Africa	All ages	14717424	14.8023	6.08126	27.0764
Other bacteria	CAMP	Campylobacter spp.	2000	Mortality	Rate per 100,000	COD	Democratic Republic of Congo	Africa	<5 years	9313250	47.1274	25.1834	77.0167
Other bacteria	CAMP	Campylobacter spp.	2000	Mortality	Rate per 100,000	COD	Democratic Republic of Congo	Africa	≥5 years	40379753	4.4233	1.90941	7.78613
Other bacteria	CAMP	Campylobacter spp.	2000	Mortality	Rate per 100,000	COD	Democratic Republic of Congo	Africa	All ages	49693003	12.4267	6.21386	20.5191
Other bacteria	CAMP	Campylobacter spp.	2000	Mortality	Rate per 100,000	COG	Congo	Africa	<5 years	500270	39.428	20.2761	62.8571
Other bacteria	CAMP	Campylobacter spp.	2000	Mortality	Rate per 100,000	COG	Congo	Africa	≥5 years	2571937	3.27084	1.40452	5.61828
Other bacteria	CAMP	Campylobacter spp.	2000	Mortality	Rate per 100,000	COG	Congo	Africa	All ages	3072207	9.15858	4.54328	14.5087
Other bacteria	CAMP	Campylobacter spp.	2000	Mortality	Rate per 100,000	COK	Cook Islands	Western Pacific	<5 years	1883	0.0337266	0.0099324	0.0843138
Other bacteria	CAMP	Campylobacter spp.	2000	Mortality	Rate per 100,000	COK	Cook Islands	Western Pacific	≥5 years	14288	0.0295108	0.0088635	0.0732641
Other bacteria	CAMP	Campylobacter spp.	2000	Mortality	Rate per 100,000	COK	Cook Islands	Western Pacific	All ages	16171	0.0300017	0.00898028	0.0745507
Other bacteria	CAMP	Campylobacter spp.	2000	Mortality	Rate per 100,000	COL	Colombia	Americas	<5 years	4334188	4.82746	1.9104	8.57438
Other bacteria	CAMP	Campylobacter spp.	2000	Mortality	Rate per 100,000	COL	Colombia	Americas	≥5 years	34443599	0.174561	0.0610022	0.330192
Other bacteria	CAMP	Campylobacter spp.	2000	Mortality	Rate per 100,000	COL	Colombia	Americas	All ages	38777787	0.694614	0.269589	1.23055
Other bacteria	CAMP	Campylobacter spp.	2000	Mortality	Rate per 100,000	COM	Comoros	Africa	<5 years	88517	43.4739	22.3388	71.0804
Other bacteria	CAMP	Campylobacter spp.	2000	Mortality	Rate per 100,000	COM	Comoros	Africa	≥5 years	442209	3.27101	1.42428	5.84229
Other bacteria	CAMP	Campylobacter spp.	2000	Mortality	Rate per 100,000	COM	Comoros	Africa	All ages	530726	9.97624	4.8484	15.8259
Other bacteria	CAMP	Campylobacter spp.	2000	Mortality	Rate per 100,000	CPV	Cape Verde	Africa	<5 years	61419	9.02417	2.81515	16.2899
Other bacteria	CAMP	Campylobacter spp.	2000	Mortality	Rate per 100,000	CPV	Cape Verde	Africa	≥5 years	388409	1.26343	0.393377	2.4712
Other bacteria	CAMP	Campylobacter spp.	2000	Mortality	Rate per 100,000	CPV	Cape Verde	Africa	All ages	449828	2.32308	0.727659	4.25875
Other bacteria	CAMP	Campylobacter spp.	2000	Mortality	Rate per 100,000	CRI	Costa Rica	Americas	<5 years	399526	1.29321	0.612469	2.10646
Other bacteria	CAMP	Campylobacter spp.	2000	Mortality	Rate per 100,000	CRI	Costa Rica	Americas	≥5 years	3501667	0.212683	0.0888713	0.365139
Other bacteria	CAMP	Campylobacter spp.	2000	Mortality	Rate per 100,000	CRI	Costa Rica	Americas	All ages	3901193	0.323341	0.146206	0.538488
Other bacteria	CAMP	Campylobacter spp.	2000	Mortality	Rate per 100,000	CUB	Cuba	Americas	<5 years	722341	0.375554	0.101042	0.716372
Other bacteria	CAMP	Campylobacter spp.	2000	Mortality	Rate per 100,000	CUB	Cuba	Americas	≥5 years	10368690	0.204863	0.0521832	0.407785
Other bacteria	CAMP	Campylobacter spp.	2000	Mortality	Rate per 100,000	CUB	Cuba	Americas	All ages	11091031	0.21598	0.0561793	0.425559
Other bacteria	CAMP	Campylobacter spp.	2000	Mortality	Rate per 100,000	CYP	Cyprus	Europe	<5 years	67436	0.316531	0.13943	0.540911
Other bacteria	CAMP	Campylobacter spp.	2000	Mortality	Rate per 100,000	CYP	Cyprus	Europe	≥5 years	872071	0.161325	0.0713002	0.275116
Other bacteria	CAMP	Campylobacter spp.	2000	Mortality	Rate per 100,000	CYP	Cyprus	Europe	All ages	939507	0.172466	0.0761904	0.294194
Other bacteria	CAMP	Campylobacter spp.	2000	Mortality	Rate per 100,000	CZE	Czechia	Europe	<5 years	453616	0.513046	0.226009	0.876774
Other bacteria	CAMP	Campylobacter spp.	2000	Mortality	Rate per 100,000	CZE	Czechia	Europe	≥5 years	9790324	0.156631	0.0692024	0.267167
Other bacteria	CAMP	Campylobacter spp.	2000	Mortality	Rate per 100,000	CZE	Czechia	Europe	All ages	10243940	0.172413	0.076146	0.294162
Other bacteria	CAMP	Campylobacter spp.	2000	Mortality	Rate per 100,000	DEU	Germany	Europe	<5 years	3974599	0.467227	0.205795	0.798503
Other bacteria	CAMP	Campylobacter spp.	2000	Mortality	Rate per 100,000	DEU	Germany	Europe	≥5 years	77773785	0.157523	0.0696049	0.26855
Other bacteria	CAMP	Campylobacter spp.	2000	Mortality	Rate per 100,000	DEU	Germany	Europe	All ages	81748384	0.172581	0.0762265	0.294316
Other bacteria	CAMP	Campylobacter spp.	2000	Mortality	Rate per 100,000	DJI	Djibouti	Eastern Mediterranean	<5 years	107877	38.8182	18.1439	65.6443
Other bacteria	CAMP	Campylobacter spp.	2000	Mortality	Rate per 100,000	DJI	Djibouti	Eastern Mediterranean	≥5 years	628115	2.92395	1.18835	5.44101
Other bacteria	CAMP	Campylobacter spp.	2000	Mortality	Rate per 100,000	DJI	Djibouti	Eastern Mediterranean	All ages	735992	8.1851	3.84675	13.9597
Other bacteria	CAMP	Campylobacter spp.	2000	Mortality	Rate per 100,000	DMA	Dominica	Americas	<5 years	6636	1.86322	0.435249	4.68098
Other bacteria	CAMP	Campylobacter spp.	2000	Mortality	Rate per 100,000	DMA	Dominica	Americas	≥5 years	62085	0.392519	0.165543	0.657802
Other bacteria	CAMP	Campylobacter spp.	2000	Mortality	Rate per 100,000	DMA	Dominica	Americas	All ages	68721	0.534536	0.227183	0.957066
Other bacteria	CAMP	Campylobacter spp.	2000	Mortality	Rate per 100,000	DNK	Denmark	Europe	<5 years	340591	0.3555	0.156584	0.607559
Other bacteria	CAMP	Campylobacter spp.	2000	Mortality	Rate per 100,000	DNK	Denmark	Europe	≥5 years	4989444	0.159895	0.0706184	0.27272
Other bacteria	CAMP	Campylobacter spp.	2000	Mortality	Rate per 100,000	DNK	Denmark	Europe	All ages	5330035	0.172394	0.0761116	0.294117
Other bacteria	CAMP	Campylobacter spp.	2000	Mortality	Rate per 100,000	DOM	Dominican Republic	Americas	<5 years	1026055	12.4422	5.6928	20.0825
Other bacteria	CAMP	Campylobacter spp.	2000	Mortality	Rate per 100,000	DOM	Dominican Republic	Americas	≥5 years	7488910	0.35737	0.14415	0.623179
Other bacteria	CAMP	Campylobacter spp.	2000	Mortality	Rate per 100,000	DOM	Dominican Republic	Americas	All ages	8514965	1.81359	0.814382	2.92463
Other bacteria	CAMP	Campylobacter spp.	2000	Mortality	Rate per 100,000	DZA	Algeria	Africa	<5 years	3089302	11.7274	5.99266	18.328
Other bacteria	CAMP	Campylobacter spp.	2000	Mortality	Rate per 100,000	DZA	Algeria	Africa	≥5 years	27599314	0.0616264	0.0264338	0.108938
Other bacteria	CAMP	Campylobacter spp.	2000	Mortality	Rate per 100,000	DZA	Algeria	Africa	All ages	30688616	1.23598	0.627044	1.92255
Other bacteria	CAMP	Campylobacter spp.	2000	Mortality	Rate per 100,000	ECU	Ecuador	Americas	<5 years	1568823	1.3879	0.647906	2.2182
Other bacteria	CAMP	Campylobacter spp.	2000	Mortality	Rate per 100,000	ECU	Ecuador	Americas	≥5 years	11010893	0.337801	0.139334	0.575277
Other bacteria	CAMP	Campylobacter spp.	2000	Mortality	Rate per 100,000	ECU	Ecuador	Americas	All ages	12579716	0.468759	0.208992	0.773715
Other bacteria	CAMP	Campylobacter spp.	2000	Mortality	Rate per 100,000	EGY	Egypt	Eastern Mediterranean	<5 years	9207154	18.4902	7.42789	34.468
Other bacteria	CAMP	Campylobacter spp.	2000	Mortality	Rate per 100,000	EGY	Egypt	Eastern Mediterranean	≥5 years	63092156	0.120518	0.0402211	0.251525
Other bacteria	CAMP	Campylobacter spp.	2000	Mortality	Rate per 100,000	EGY	Egypt	Eastern Mediterranean	All ages	72299310	2.45985	0.977727	4.60902
Other bacteria	CAMP	Campylobacter spp.	2000	Mortality	Rate per 100,000	EMR	Eastern Mediterranean Region	Eastern Mediterranean	<5 years	68844906	36.9137	18.0891	57.4293
Other bacteria	CAMP	Campylobacter spp.	2000	Mortality	Rate per 100,000	EMR	Eastern Mediterranean Region	Eastern Mediterranean	≥5 years	416297972	1.9071	0.727909	3.47087
Other bacteria	CAMP	Campylobacter spp.	2000	Mortality	Rate per 100,000	EMR	Eastern Mediterranean Region	Eastern Mediterranean	All ages	485142878	6.87476	3.24624	10.9514
Other bacteria	CAMP	Campylobacter spp.	2000	Mortality	Rate per 100,000	ERI	Eritrea	Africa	<5 years	395852	43.0616	22.7992	70.1602
Other bacteria	CAMP	Campylobacter spp.	2000	Mortality	Rate per 100,000	ERI	Eritrea	Africa	≥5 years	1837602	9.17172	4.00613	15.9342
Other bacteria	CAMP	Campylobacter spp.	2000	Mortality	Rate per 100,000	ERI	Eritrea	Africa	All ages	2233454	15.1783	7.35381	24.5201
Other bacteria	CAMP	Campylobacter spp.	2000	Mortality	Rate per 100,000	ESP	Spain	Europe	<5 years	1868646	0.497324	0.219052	0.849947
Other bacteria	CAMP	Campylobacter spp.	2000	Mortality	Rate per 100,000	ESP	Spain	Europe	≥5 years	39041572	0.156868	0.0692724	0.26758
Other bacteria	CAMP	Campylobacter spp.	2000	Mortality	Rate per 100,000	ESP	Spain	Europe	All ages	40910218	0.172418	0.0761139	0.29418
Other bacteria	CAMP	Campylobacter spp.	2000	Mortality	Rate per 100,000	EST	Estonia	Europe	<5 years	62910	0.506045	0.222923	0.864786
Other bacteria	CAMP	Campylobacter spp.	2000	Mortality	Rate per 100,000	EST	Estonia	Europe	≥5 years	1338330	0.156894	0.0693698	0.267449
Other bacteria	CAMP	Campylobacter spp.	2000	Mortality	Rate per 100,000	EST	Estonia	Europe	All ages	1401240	0.172569	0.0762637	0.294267
Other bacteria	CAMP	Campylobacter spp.	2000	Mortality	Rate per 100,000	ETH	Ethiopia	Africa	<5 years	12961791	90.3969	38.8331	153.297
Other bacteria	CAMP	Campylobacter spp.	2000	Mortality	Rate per 100,000	ETH	Ethiopia	Africa	≥5 years	53432810	8.57293	3.13077	16.9588
Other bacteria	CAMP	Campylobacter spp.	2000	Mortality	Rate per 100,000	ETH	Ethiopia	Africa	All ages	66394601	24.5469	10.3066	43.8178
Other bacteria	CAMP	Campylobacter spp.	2000	Mortality	Rate per 100,000	EUR	European Region	Europe	<5 years	51566372	3.24753	1.61712	5.12747
Other bacteria	CAMP	Campylobacter spp.	2000	Mortality	Rate per 100,000	EUR	European Region	Europe	≥5 years	817936200	0.113661	0.0609977	0.17565
Other bacteria	CAMP	Campylobacter spp.	2000	Mortality	Rate per 100,000	EUR	European Region	Europe	All ages	869502572	0.299517	0.174812	0.439204
Other bacteria	CAMP	Campylobacter spp.	2000	Mortality	Rate per 100,000	FIN	Finland	Europe	<5 years	297525	0.39484	0.173914	0.674793
Other bacteria	CAMP	Campylobacter spp.	2000	Mortality	Rate per 100,000	FIN	Finland	Europe	≥5 years	4873799	0.158692	0.0700038	0.270848
Other bacteria	CAMP	Campylobacter spp.	2000	Mortality	Rate per 100,000	FIN	Finland	Europe	All ages	5171324	0.172278	0.0759821	0.294088
Other bacteria	CAMP	Campylobacter spp.	2000	Mortality	Rate per 100,000	FJI	Fiji	Western Pacific	<5 years	99948	2.24012	0.897285	3.93659
Other bacteria	CAMP	Campylobacter spp.	2000	Mortality	Rate per 100,000	FJI	Fiji	Western Pacific	≥5 years	736549	1.13018	0.369524	2.17237
Other bacteria	CAMP	Campylobacter spp.	2000	Mortality	Rate per 100,000	FJI	Fiji	Western Pacific	All ages	836497	1.2628	0.440311	2.39918
Other bacteria	CAMP	Campylobacter spp.	2000	Mortality	Rate per 100,000	FRA	France	Europe	<5 years	3715699	0.362417	0.159649	0.619342
Other bacteria	CAMP	Campylobacter spp.	2000	Mortality	Rate per 100,000	FRA	France	Europe	≥5 years	55558469	0.159651	0.0704565	0.27239
Other bacteria	CAMP	Campylobacter spp.	2000	Mortality	Rate per 100,000	FRA	France	Europe	All ages	59274168	0.172362	0.0760477	0.29414
Other bacteria	CAMP	Campylobacter spp.	2000	Mortality	Rate per 100,000	FSM	Micronesia	Western Pacific	<5 years	15852	11.2164	4.24819	21.1494
Other bacteria	CAMP	Campylobacter spp.	2000	Mortality	Rate per 100,000	FSM	Micronesia	Western Pacific	≥5 years	95980	0.960921	0.342386	1.81277
Other bacteria	CAMP	Campylobacter spp.	2000	Mortality	Rate per 100,000	FSM	Micronesia	Western Pacific	All ages	111832	2.41462	0.945724	4.25206
Other bacteria	CAMP	Campylobacter spp.	2000	Mortality	Rate per 100,000	GAB	Gabon	Africa	<5 years	187286	20.6456	6.71759	38.8489
Other bacteria	CAMP	Campylobacter spp.	2000	Mortality	Rate per 100,000	GAB	Gabon	Africa	≥5 years	1071637	2.10267	0.582473	4.27215
Other bacteria	CAMP	Campylobacter spp.	2000	Mortality	Rate per 100,000	GAB	Gabon	Africa	All ages	1258923	4.86124	1.49881	9.14689
Other bacteria	CAMP	Campylobacter spp.	2000	Mortality	Rate per 100,000	GBR	United Kingdom	Europe	<5 years	3599346	0.371992	0.163832	0.635782
Other bacteria	CAMP	Campylobacter spp.	2000	Mortality	Rate per 100,000	GBR	United Kingdom	Europe	≥5 years	55347162	0.159173	0.0702101	0.271763
Other bacteria	CAMP	Campylobacter spp.	2000	Mortality	Rate per 100,000	GBR	United Kingdom	Europe	All ages	58946508	0.172168	0.0759268	0.29399
Other bacteria	CAMP	Campylobacter spp.	2000	Mortality	Rate per 100,000	GEO	Georgia	Europe	<5 years	280428	9.29946	3.82323	16.1814
Other bacteria	CAMP	Campylobacter spp.	2000	Mortality	Rate per 100,000	GEO	Georgia	Europe	≥5 years	4112974	0.0564636	0.0215356	0.101969
Other bacteria	CAMP	Campylobacter spp.	2000	Mortality	Rate per 100,000	GEO	Georgia	Europe	All ages	4393402	0.646438	0.266111	1.12411
Other bacteria	CAMP	Campylobacter spp.	2000	Mortality	Rate per 100,000	GHA	Ghana	Africa	<5 years	2998023	22.6677	9.62605	40.3315
Other bacteria	CAMP	Campylobacter spp.	2000	Mortality	Rate per 100,000	GHA	Ghana	Africa	≥5 years	16386799	2.54492	0.917954	4.68688
Other bacteria	CAMP	Campylobacter spp.	2000	Mortality	Rate per 100,000	GHA	Ghana	Africa	All ages	19384822	5.65707	2.28413	10.1997
Other bacteria	CAMP	Campylobacter spp.	2000	Mortality	Rate per 100,000	GIN	Guinea	Africa	<5 years	1477527	68.6743	36.2868	107.499
Other bacteria	CAMP	Campylobacter spp.	2000	Mortality	Rate per 100,000	GIN	Guinea	Africa	≥5 years	6876488	7.26544	3.22646	12.743
Other bacteria	CAMP	Campylobacter spp.	2000	Mortality	Rate per 100,000	GIN	Guinea	Africa	All ages	8354015	18.1265	8.98848	28.9062
Other bacteria	CAMP	Campylobacter spp.	2000	Mortality	Rate per 100,000	GLOBAL	Global	All WHO Member States	<5 years	622397712	29.482	16.991	44.7028
Other bacteria	CAMP	Campylobacter spp.	2000	Mortality	Rate per 100,000	GLOBAL	Global	All WHO Member States	≥5 years	5465543593	2.2955	1.10741	3.894
Other bacteria	CAMP	Campylobacter spp.	2000	Mortality	Rate per 100,000	GLOBAL	Global	All WHO Member States	All ages	6087941305	5.0749	2.72208	8.00593
Other bacteria	CAMP	Campylobacter spp.	2000	Mortality	Rate per 100,000	GMB	Gambia	Africa	<5 years	262507	64.8461	28.0869	112.323
Other bacteria	CAMP	Campylobacter spp.	2000	Mortality	Rate per 100,000	GMB	Gambia	Africa	≥5 years	1172790	3.18406	1.12585	6.24415
Other bacteria	CAMP	Campylobacter spp.	2000	Mortality	Rate per 100,000	GMB	Gambia	Africa	All ages	1435297	14.4617	6.21699	25.5801
Other bacteria	CAMP	Campylobacter spp.	2000	Mortality	Rate per 100,000	GNB	Guinea-Bissau	Africa	<5 years	213566	89.7924	38.2632	156.947
Other bacteria	CAMP	Campylobacter spp.	2000	Mortality	Rate per 100,000	GNB	Guinea-Bissau	Africa	≥5 years	1008256	8.09005	2.81141	15.8259
Other bacteria	CAMP	Campylobacter spp.	2000	Mortality	Rate per 100,000	GNB	Guinea-Bissau	Africa	All ages	1221822	22.3711	9.10143	39.6531
Other bacteria	CAMP	Campylobacter spp.	2000	Mortality	Rate per 100,000	GNQ	Equatorial Guinea	Africa	<5 years	116125	93.3359	47.2594	154.513
Other bacteria	CAMP	Campylobacter spp.	2000	Mortality	Rate per 100,000	GNQ	Equatorial Guinea	Africa	≥5 years	564245	4.62215	2.08748	8.29391
Other bacteria	CAMP	Campylobacter spp.	2000	Mortality	Rate per 100,000	GNQ	Equatorial Guinea	Africa	All ages	680370	19.7638	9.73517	32.8602
Other bacteria	CAMP	Campylobacter spp.	2000	Mortality	Rate per 100,000	GRC	Greece	Europe	<5 years	520181	0.469632	0.206851	0.802638
Other bacteria	CAMP	Campylobacter spp.	2000	Mortality	Rate per 100,000	GRC	Greece	Europe	≥5 years	10234247	0.157361	0.0695039	0.268361
Other bacteria	CAMP	Campylobacter spp.	2000	Mortality	Rate per 100,000	GRC	Greece	Europe	All ages	10754428	0.172466	0.0761472	0.294203
Other bacteria	CAMP	Campylobacter spp.	2000	Mortality	Rate per 100,000	GRD	Grenada	Americas	<5 years	10530	0.5608	0.269696	0.912457
Other bacteria	CAMP	Campylobacter spp.	2000	Mortality	Rate per 100,000	GRD	Grenada	Americas	≥5 years	96554	0.382833	0.158605	0.662238
Other bacteria	CAMP	Campylobacter spp.	2000	Mortality	Rate per 100,000	GRD	Grenada	Americas	All ages	107084	0.400333	0.169847	0.686628
Other bacteria	CAMP	Campylobacter spp.	2000	Mortality	Rate per 100,000	GTM	Guatemala	Americas	<5 years	1873508	18.8058	6.22415	35.3391
Other bacteria	CAMP	Campylobacter spp.	2000	Mortality	Rate per 100,000	GTM	Guatemala	Americas	≥5 years	9690238	2.21698	0.610339	4.51723
Other bacteria	CAMP	Campylobacter spp.	2000	Mortality	Rate per 100,000	GTM	Guatemala	Americas	All ages	11563746	4.90463	1.52778	9.45408
Other bacteria	CAMP	Campylobacter spp.	2000	Mortality	Rate per 100,000	GUY	Guyana	Americas	<5 years	101867	0.0618426	0.0225505	0.122925
Other bacteria	CAMP	Campylobacter spp.	2000	Mortality	Rate per 100,000	GUY	Guyana	Americas	≥5 years	662944	0.0628294	0.0232307	0.124553
Other bacteria	CAMP	Campylobacter spp.	2000	Mortality	Rate per 100,000	GUY	Guyana	Americas	All ages	764811	0.0626979	0.023163	0.124336
Other bacteria	CAMP	Campylobacter spp.	2000	Mortality	Rate per 100,000	HND	Honduras	Americas	<5 years	1035697	9.7235	4.18669	16.6733
Other bacteria	CAMP	Campylobacter spp.	2000	Mortality	Rate per 100,000	HND	Honduras	Americas	≥5 years	5452302	1.00726	0.369358	1.82136
Other bacteria	CAMP	Campylobacter spp.	2000	Mortality	Rate per 100,000	HND	Honduras	Americas	All ages	6487999	2.39866	1.03105	4.14125
Other bacteria	CAMP	Campylobacter spp.	2000	Mortality	Rate per 100,000	HRV	Croatia	Europe	<5 years	235105	0.420942	0.185455	0.719333
Other bacteria	CAMP	Campylobacter spp.	2000	Mortality	Rate per 100,000	HRV	Croatia	Europe	≥5 years	4120670	0.158264	0.0699386	0.269928
Other bacteria	CAMP	Campylobacter spp.	2000	Mortality	Rate per 100,000	HRV	Croatia	Europe	All ages	4355775	0.172443	0.0761737	0.294185
Other bacteria	CAMP	Campylobacter spp.	2000	Mortality	Rate per 100,000	HTI	Haiti	Americas	<5 years	1190150	55.6916	24.1977	93.4979
Other bacteria	CAMP	Campylobacter spp.	2000	Mortality	Rate per 100,000	HTI	Haiti	Americas	≥5 years	7036198	1.3588	0.504157	2.56426
Other bacteria	CAMP	Campylobacter spp.	2000	Mortality	Rate per 100,000	HTI	Haiti	Americas	All ages	8226348	9.21941	3.91845	15.6192
Other bacteria	CAMP	Campylobacter spp.	2000	Mortality	Rate per 100,000	HUN	Hungary	Europe	<5 years	503576	0.46031	0.202793	0.786621
Other bacteria	CAMP	Campylobacter spp.	2000	Mortality	Rate per 100,000	HUN	Hungary	Europe	≥5 years	9698987	0.157508	0.0696071	0.268625
Other bacteria	CAMP	Campylobacter spp.	2000	Mortality	Rate per 100,000	HUN	Hungary	Europe	All ages	10202563	0.172454	0.0761809	0.294192
Other bacteria	CAMP	Campylobacter spp.	2000	Mortality	Rate per 100,000	IDN	Indonesia	South-East Asia	<5 years	22858488	17.5307	5.59173	34.5867
Other bacteria	CAMP	Campylobacter spp.	2000	Mortality	Rate per 100,000	IDN	Indonesia	South-East Asia	≥5 years	191700283	2.66365	0.837212	5.57195
Other bacteria	CAMP	Campylobacter spp.	2000	Mortality	Rate per 100,000	IDN	Indonesia	South-East Asia	All ages	214558771	4.24754	1.36104	8.60393
Other bacteria	CAMP	Campylobacter spp.	2000	Mortality	Rate per 100,000	IND	India	South-East Asia	<5 years	131406463	36.357	18.4488	57.1485
Other bacteria	CAMP	Campylobacter spp.	2000	Mortality	Rate per 100,000	IND	India	South-East Asia	≥5 years	916596107	8.61544	3.84696	15.2193
Other bacteria	CAMP	Campylobacter spp.	2000	Mortality	Rate per 100,000	IND	India	South-East Asia	All ages	1048002570	12.0939	5.86253	20.1059
Other bacteria	CAMP	Campylobacter spp.	2000	Mortality	Rate per 100,000	IRL	Ireland	Europe	<5 years	264328	0.324501	0.14294	0.554535
Other bacteria	CAMP	Campylobacter spp.	2000	Mortality	Rate per 100,000	IRL	Ireland	Europe	≥5 years	3511002	0.161056	0.071199	0.274622
Other bacteria	CAMP	Campylobacter spp.	2000	Mortality	Rate per 100,000	IRL	Ireland	Europe	All ages	3775330	0.1725	0.0762219	0.29422
Other bacteria	CAMP	Campylobacter spp.	2000	Mortality	Rate per 100,000	IRN	Iran	Eastern Mediterranean	<5 years	5304024	5.74273	2.20529	11.2837
Other bacteria	CAMP	Campylobacter spp.	2000	Mortality	Rate per 100,000	IRN	Iran	Eastern Mediterranean	≥5 years	60598975	0.0635693	0.0218577	0.132604
Other bacteria	CAMP	Campylobacter spp.	2000	Mortality	Rate per 100,000	IRN	Iran	Eastern Mediterranean	All ages	65902999	0.520641	0.202894	1.02877
Other bacteria	CAMP	Campylobacter spp.	2000	Mortality	Rate per 100,000	IRQ	Iraq	Eastern Mediterranean	<5 years	3994623	12.4403	5.98026	20.7061
Other bacteria	CAMP	Campylobacter spp.	2000	Mortality	Rate per 100,000	IRQ	Iraq	Eastern Mediterranean	≥5 years	20027735	0.0988548	0.0401336	0.188303
Other bacteria	CAMP	Campylobacter spp.	2000	Mortality	Rate per 100,000	IRQ	Iraq	Eastern Mediterranean	All ages	24022358	2.15109	1.02527	3.5749
Other bacteria	CAMP	Campylobacter spp.	2000	Mortality	Rate per 100,000	ISL	Iceland	Europe	<5 years	21344	0.297123	0.130883	0.50774
Other bacteria	CAMP	Campylobacter spp.	2000	Mortality	Rate per 100,000	ISL	Iceland	Europe	≥5 years	257779	0.162132	0.0716549	0.276506
Other bacteria	CAMP	Campylobacter spp.	2000	Mortality	Rate per 100,000	ISL	Iceland	Europe	All ages	279123	0.172455	0.0761839	0.294188
Other bacteria	CAMP	Campylobacter spp.	2000	Mortality	Rate per 100,000	ISR	Israel	Europe	<5 years	610189	0.224597	0.0989476	0.383769
Other bacteria	CAMP	Campylobacter spp.	2000	Mortality	Rate per 100,000	ISR	Israel	Europe	≥5 years	5420758	0.166535	0.0735765	0.284066
Other bacteria	CAMP	Campylobacter spp.	2000	Mortality	Rate per 100,000	ISR	Israel	Europe	All ages	6030947	0.172409	0.0761434	0.294154
Other bacteria	CAMP	Campylobacter spp.	2000	Mortality	Rate per 100,000	ITA	Italy	Europe	<5 years	2624077	0.495641	0.21831	0.84706
Other bacteria	CAMP	Campylobacter spp.	2000	Mortality	Rate per 100,000	ITA	Italy	Europe	≥5 years	54628791	0.157328	0.0696275	0.267995
Other bacteria	CAMP	Campylobacter spp.	2000	Mortality	Rate per 100,000	ITA	Italy	Europe	All ages	57252868	0.172834	0.076442	0.294535
Other bacteria	CAMP	Campylobacter spp.	2000	Mortality	Rate per 100,000	JAM	Jamaica	Americas	<5 years	284058	0.654157	0.292252	1.12728
Other bacteria	CAMP	Campylobacter spp.	2000	Mortality	Rate per 100,000	JAM	Jamaica	Americas	≥5 years	2315290	0.344164	0.138805	0.587677
Other bacteria	CAMP	Campylobacter spp.	2000	Mortality	Rate per 100,000	JAM	Jamaica	Americas	All ages	2599348	0.37804	0.162546	0.640151
Other bacteria	CAMP	Campylobacter spp.	2000	Mortality	Rate per 100,000	JOR	Jordan	Eastern Mediterranean	<5 years	793465	2.20732	1.04501	3.6979
Other bacteria	CAMP	Campylobacter spp.	2000	Mortality	Rate per 100,000	JOR	Jordan	Eastern Mediterranean	≥5 years	4538310	0.0348212	0.0139902	0.0647634
Other bacteria	CAMP	Campylobacter spp.	2000	Mortality	Rate per 100,000	JOR	Jordan	Eastern Mediterranean	All ages	5331775	0.358129	0.167202	0.604849
Other bacteria	CAMP	Campylobacter spp.	2000	Mortality	Rate per 100,000	JPN	Japan	Western Pacific	<5 years	5901789	0.0846237	0.0250162	0.21129
Other bacteria	CAMP	Campylobacter spp.	2000	Mortality	Rate per 100,000	JPN	Japan	Western Pacific	≥5 years	121013065	0.0288586	0.00957765	0.0692984
Other bacteria	CAMP	Campylobacter spp.	2000	Mortality	Rate per 100,000	JPN	Japan	Western Pacific	All ages	126914854	0.0314518	0.0103138	0.0759013
Other bacteria	CAMP	Campylobacter spp.	2000	Mortality	Rate per 100,000	KAZ	Kazakhstan	Europe	<5 years	1206523	9.32124	3.87884	15.7516
Other bacteria	CAMP	Campylobacter spp.	2000	Mortality	Rate per 100,000	KAZ	Kazakhstan	Europe	≥5 years	14258605	0.0763363	0.0295026	0.139434
Other bacteria	CAMP	Campylobacter spp.	2000	Mortality	Rate per 100,000	KAZ	Kazakhstan	Europe	All ages	15465128	0.797584	0.330467	1.3516
Other bacteria	CAMP	Campylobacter spp.	2000	Mortality	Rate per 100,000	KEN	Kenya	Africa	<5 years	5235810	33.3398	16.7926	52.4288
Other bacteria	CAMP	Campylobacter spp.	2000	Mortality	Rate per 100,000	KEN	Kenya	Africa	≥5 years	24940196	2.89839	1.28847	4.97454
Other bacteria	CAMP	Campylobacter spp.	2000	Mortality	Rate per 100,000	KEN	Kenya	Africa	All ages	30176006	8.18025	3.98758	13.2563
Other bacteria	CAMP	Campylobacter spp.	2000	Mortality	Rate per 100,000	KGZ	Kyrgyzstan	Europe	<5 years	560653	12.8882	5.89266	20.9546
Other bacteria	CAMP	Campylobacter spp.	2000	Mortality	Rate per 100,000	KGZ	Kyrgyzstan	Europe	≥5 years	4440267	0.0847563	0.0354804	0.14462
Other bacteria	CAMP	Campylobacter spp.	2000	Mortality	Rate per 100,000	KGZ	Kyrgyzstan	Europe	All ages	5000920	1.52016	0.693422	2.48362
Other bacteria	CAMP	Campylobacter spp.	2000	Mortality	Rate per 100,000	KHM	Cambodia	Western Pacific	<5 years	1749671	45.4108	15.7491	85.1973
Other bacteria	CAMP	Campylobacter spp.	2000	Mortality	Rate per 100,000	KHM	Cambodia	Western Pacific	≥5 years	10614975	1.45273	0.426066	2.96674
Other bacteria	CAMP	Campylobacter spp.	2000	Mortality	Rate per 100,000	KHM	Cambodia	Western Pacific	All ages	12364646	7.67306	2.6169	14.53
Other bacteria	CAMP	Campylobacter spp.	2000	Mortality	Rate per 100,000	KIR	Kiribati	Western Pacific	<5 years	12962	23.9159	9.39466	42.3011
Other bacteria	CAMP	Campylobacter spp.	2000	Mortality	Rate per 100,000	KIR	Kiribati	Western Pacific	≥5 years	74888	4.19194	1.50135	8.4455
Other bacteria	CAMP	Campylobacter spp.	2000	Mortality	Rate per 100,000	KIR	Kiribati	Western Pacific	All ages	87850	7.10215	2.65903	13.3473
Other bacteria	CAMP	Campylobacter spp.	2000	Mortality	Rate per 100,000	KNA	Saint Kitts and Nevis	Americas	<5 years	4232	0.0872558	0.0316981	0.173568
Other bacteria	CAMP	Campylobacter spp.	2000	Mortality	Rate per 100,000	KNA	Saint Kitts and Nevis	Americas	≥5 years	40683	0.0601496	0.0222472	0.119208
Other bacteria	CAMP	Campylobacter spp.	2000	Mortality	Rate per 100,000	KNA	Saint Kitts and Nevis	Americas	All ages	44915	0.0627036	0.0231577	0.12433
Other bacteria	CAMP	Campylobacter spp.	2000	Mortality	Rate per 100,000	KOR	South Korea	Western Pacific	<5 years	3270585	0.0563259	0.0167745	0.140282
Other bacteria	CAMP	Campylobacter spp.	2000	Mortality	Rate per 100,000	KOR	South Korea	Western Pacific	≥5 years	43358523	0.029638	0.00996635	0.0711448
Other bacteria	CAMP	Campylobacter spp.	2000	Mortality	Rate per 100,000	KOR	South Korea	Western Pacific	All ages	46629108	0.0315099	0.0104169	0.0759942
Other bacteria	CAMP	Campylobacter spp.	2000	Mortality	Rate per 100,000	KWT	Kuwait	Eastern Mediterranean	<5 years	205073	0.101889	0.01773	0.363715
Other bacteria	CAMP	Campylobacter spp.	2000	Mortality	Rate per 100,000	KWT	Kuwait	Eastern Mediterranean	≥5 years	1722582	0.0800141	0.0142165	0.284687
Other bacteria	CAMP	Campylobacter spp.	2000	Mortality	Rate per 100,000	KWT	Kuwait	Eastern Mediterranean	All ages	1927655	0.0823412	0.0145903	0.293094
Other bacteria	CAMP	Campylobacter spp.	2000	Mortality	Rate per 100,000	LAO	Laos	Western Pacific	<5 years	835755	52.4	21.2592	92.4611
Other bacteria	CAMP	Campylobacter spp.	2000	Mortality	Rate per 100,000	LAO	Laos	Western Pacific	≥5 years	4550338	1.9659	0.687224	3.76679
Other bacteria	CAMP	Campylobacter spp.	2000	Mortality	Rate per 100,000	LAO	Laos	Western Pacific	All ages	5386093	9.79172	3.82326	17.3684
Other bacteria	CAMP	Campylobacter spp.	2000	Mortality	Rate per 100,000	LBN	Lebanon	Eastern Mediterranean	<5 years	445566	0.530324	0.207685	0.970447
Other bacteria	CAMP	Campylobacter spp.	2000	Mortality	Rate per 100,000	LBN	Lebanon	Eastern Mediterranean	≥5 years	3847230	0.108163	0.0361809	0.219392
Other bacteria	CAMP	Campylobacter spp.	2000	Mortality	Rate per 100,000	LBN	Lebanon	Eastern Mediterranean	All ages	4292796	0.15198	0.0545942	0.297544
Other bacteria	CAMP	Campylobacter spp.	2000	Mortality	Rate per 100,000	LBR	Liberia	Africa	<5 years	495400	77.6145	42.264	124.24
Other bacteria	CAMP	Campylobacter spp.	2000	Mortality	Rate per 100,000	LBR	Liberia	Africa	≥5 years	2392171	3.90183	1.6044	6.76347
Other bacteria	CAMP	Campylobacter spp.	2000	Mortality	Rate per 100,000	LBR	Liberia	Africa	All ages	2887571	16.5482	8.77255	26.3171
Other bacteria	CAMP	Campylobacter spp.	2000	Mortality	Rate per 100,000	LBY	Libya	Eastern Mediterranean	<5 years	534064	5.44325	2.54816	9.22099
Other bacteria	CAMP	Campylobacter spp.	2000	Mortality	Rate per 100,000	LBY	Libya	Eastern Mediterranean	≥5 years	4723235	0.075627	0.0288749	0.143919
Other bacteria	CAMP	Campylobacter spp.	2000	Mortality	Rate per 100,000	LBY	Libya	Eastern Mediterranean	All ages	5257299	0.620899	0.285902	1.0687
Other bacteria	CAMP	Campylobacter spp.	2000	Mortality	Rate per 100,000	LCA	Saint Lucia	Americas	<5 years	16797	1.91341	0.502586	4.5916
Other bacteria	CAMP	Campylobacter spp.	2000	Mortality	Rate per 100,000	LCA	Saint Lucia	Americas	≥5 years	140919	0.231036	0.098777	0.390762
Other bacteria	CAMP	Campylobacter spp.	2000	Mortality	Rate per 100,000	LCA	Saint Lucia	Americas	All ages	157716	0.410212	0.168902	0.739183
Other bacteria	CAMP	Campylobacter spp.	2000	Mortality	Rate per 100,000	LKA	Sri Lanka	South-East Asia	<5 years	1720065	1.00422	0.507031	1.63679
Other bacteria	CAMP	Campylobacter spp.	2000	Mortality	Rate per 100,000	LKA	Sri Lanka	South-East Asia	≥5 years	17397507	0.659701	0.274141	1.21243
Other bacteria	CAMP	Campylobacter spp.	2000	Mortality	Rate per 100,000	LKA	Sri Lanka	South-East Asia	All ages	19117572	0.690699	0.298194	1.24173
Other bacteria	CAMP	Campylobacter spp.	2000	Mortality	Rate per 100,000	LSO	Lesotho	Africa	<5 years	264552	31.9859	16.4311	51.5127
Other bacteria	CAMP	Campylobacter spp.	2000	Mortality	Rate per 100,000	LSO	Lesotho	Africa	≥5 years	1740070	7.58632	3.28835	13.0352
Other bacteria	CAMP	Campylobacter spp.	2000	Mortality	Rate per 100,000	LSO	Lesotho	Africa	All ages	2004622	10.8064	5.03626	17.495
Other bacteria	CAMP	Campylobacter spp.	2000	Mortality	Rate per 100,000	LTU	Lithuania	Europe	<5 years	188056	0.424188	0.186878	0.724867
Other bacteria	CAMP	Campylobacter spp.	2000	Mortality	Rate per 100,000	LTU	Lithuania	Europe	≥5 years	3322822	0.158281	0.0699632	0.269863
Other bacteria	CAMP	Campylobacter spp.	2000	Mortality	Rate per 100,000	LTU	Lithuania	Europe	All ages	3510878	0.172524	0.0762256	0.294234
Other bacteria	CAMP	Campylobacter spp.	2000	Mortality	Rate per 100,000	LUX	Luxembourg	Europe	<5 years	28462	0.345656	0.152255	0.590695
Other bacteria	CAMP	Campylobacter spp.	2000	Mortality	Rate per 100,000	LUX	Luxembourg	Europe	≥5 years	404567	0.160363	0.070916	0.273398
Other bacteria	CAMP	Campylobacter spp.	2000	Mortality	Rate per 100,000	LUX	Luxembourg	Europe	All ages	433029	0.172542	0.0762622	0.294253
Other bacteria	CAMP	Campylobacter spp.	2000	Mortality	Rate per 100,000	LVA	Latvia	Europe	<5 years	95937	0.564134	0.248502	0.964078
Other bacteria	CAMP	Campylobacter spp.	2000	Mortality	Rate per 100,000	LVA	Latvia	Europe	≥5 years	2286329	0.156152	0.0690474	0.26617
Other bacteria	CAMP	Campylobacter spp.	2000	Mortality	Rate per 100,000	LVA	Latvia	Europe	All ages	2382266	0.172582	0.0762743	0.294276
Other bacteria	CAMP	Campylobacter spp.	2000	Mortality	Rate per 100,000	MAR	Morocco	Eastern Mediterranean	<5 years	3172197	12.4541	3.59429	22.899
Other bacteria	CAMP	Campylobacter spp.	2000	Mortality	Rate per 100,000	MAR	Morocco	Eastern Mediterranean	≥5 years	25054354	0.12916	0.0340717	0.27867
Other bacteria	CAMP	Campylobacter spp.	2000	Mortality	Rate per 100,000	MAR	Morocco	Eastern Mediterranean	All ages	28226551	1.51428	0.428678	2.82602
Other bacteria	CAMP	Campylobacter spp.	2000	Mortality	Rate per 100,000	MCO	Monaco	Europe	<5 years	1447	0.509511	0.224402	0.870785
Other bacteria	CAMP	Campylobacter spp.	2000	Mortality	Rate per 100,000	MCO	Monaco	Europe	≥5 years	31009	0.156885	0.0694124	0.267412
Other bacteria	CAMP	Campylobacter spp.	2000	Mortality	Rate per 100,000	MCO	Monaco	Europe	All ages	32456	0.172606	0.0763223	0.294312
Other bacteria	CAMP	Campylobacter spp.	2000	Mortality	Rate per 100,000	MDA	Moldova	Europe	<5 years	264180	1.21536	0.50566	2.22494
Other bacteria	CAMP	Campylobacter spp.	2000	Mortality	Rate per 100,000	MDA	Moldova	Europe	≥5 years	3992948	0.0240329	0.00960209	0.042546
Other bacteria	CAMP	Campylobacter spp.	2000	Mortality	Rate per 100,000	MDA	Moldova	Europe	All ages	4257128	0.0979618	0.040895	0.176524
Other bacteria	CAMP	Campylobacter spp.	2000	Mortality	Rate per 100,000	MDG	Madagascar	Africa	<5 years	3014801	51.1864	15.4505	97.8011
Other bacteria	CAMP	Campylobacter spp.	2000	Mortality	Rate per 100,000	MDG	Madagascar	Africa	≥5 years	13243253	3.65686	0.925654	7.32446
Other bacteria	CAMP	Campylobacter spp.	2000	Mortality	Rate per 100,000	MDG	Madagascar	Africa	All ages	16258054	12.4705	3.67643	24.0298
Other bacteria	CAMP	Campylobacter spp.	2000	Mortality	Rate per 100,000	MDV	Maldives	South-East Asia	<5 years	32622	9.48611	4.50052	15.7609
Other bacteria	CAMP	Campylobacter spp.	2000	Mortality	Rate per 100,000	MDV	Maldives	South-East Asia	≥5 years	247064	0.547244	0.254049	0.961128
Other bacteria	CAMP	Campylobacter spp.	2000	Mortality	Rate per 100,000	MDV	Maldives	South-East Asia	All ages	279686	1.58985	0.747823	2.65809
Other bacteria	CAMP	Campylobacter spp.	2000	Mortality	Rate per 100,000	MEX	Mexico	Americas	<5 years	11405683	6.62115	2.9795	11.0604
Other bacteria	CAMP	Campylobacter spp.	2000	Mortality	Rate per 100,000	MEX	Mexico	Americas	≥5 years	86475375	0.396135	0.159139	0.737663
Other bacteria	CAMP	Campylobacter spp.	2000	Mortality	Rate per 100,000	MEX	Mexico	Americas	All ages	97881058	1.12151	0.497124	1.93443
Other bacteria	CAMP	Campylobacter spp.	2000	Mortality	Rate per 100,000	MHL	Marshall Islands	Western Pacific	<5 years	7704	11.4272	4.24651	22.2144
Other bacteria	CAMP	Campylobacter spp.	2000	Mortality	Rate per 100,000	MHL	Marshall Islands	Western Pacific	≥5 years	42762	0.871016	0.301347	1.71238
Other bacteria	CAMP	Campylobacter spp.	2000	Mortality	Rate per 100,000	MHL	Marshall Islands	Western Pacific	All ages	50466	2.48249	0.944832	4.70574
Other bacteria	CAMP	Campylobacter spp.	2000	Mortality	Rate per 100,000	MKD	North Macedonia	Europe	<5 years	151171	3.64971	1.47705	6.34332
Other bacteria	CAMP	Campylobacter spp.	2000	Mortality	Rate per 100,000	MKD	North Macedonia	Europe	≥5 years	1901618	0.00832896	0.00242992	0.0191886
Other bacteria	CAMP	Campylobacter spp.	2000	Mortality	Rate per 100,000	MKD	North Macedonia	Europe	All ages	2052789	0.276487	0.111394	0.479613
Other bacteria	CAMP	Campylobacter spp.	2000	Mortality	Rate per 100,000	MLI	Mali	Africa	<5 years	2098442	97.7422	34.5342	169.871
Other bacteria	CAMP	Campylobacter spp.	2000	Mortality	Rate per 100,000	MLI	Mali	Africa	≥5 years	9289964	6.79733	2.15561	12.7877
Other bacteria	CAMP	Campylobacter spp.	2000	Mortality	Rate per 100,000	MLI	Mali	Africa	All ages	11388406	23.5549	8.06353	42.269
Other bacteria	CAMP	Campylobacter spp.	2000	Mortality	Rate per 100,000	MLT	Malta	Europe	<5 years	23257	0.389196	0.171426	0.66512
Other bacteria	CAMP	Campylobacter spp.	2000	Mortality	Rate per 100,000	MLT	Malta	Europe	≥5 years	375172	0.159103	0.0703559	0.271252
Other bacteria	CAMP	Campylobacter spp.	2000	Mortality	Rate per 100,000	MLT	Malta	Europe	All ages	398429	0.172534	0.0762556	0.294243
Other bacteria	CAMP	Campylobacter spp.	2000	Mortality	Rate per 100,000	MMR	Myanmar	South-East Asia	<5 years	4862940	40.9311	21.2161	67.9123
Other bacteria	CAMP	Campylobacter spp.	2000	Mortality	Rate per 100,000	MMR	Myanmar	South-East Asia	≥5 years	40182797	1.54607	0.656148	2.78944
Other bacteria	CAMP	Campylobacter spp.	2000	Mortality	Rate per 100,000	MMR	Myanmar	South-East Asia	All ages	45045737	5.79791	2.88084	9.70593
Other bacteria	CAMP	Campylobacter spp.	2000	Mortality	Rate per 100,000	MNE	Montenegro	Europe	<5 years	43716	0.000213804	9.97734e-05	0.00039358
Other bacteria	CAMP	Campylobacter spp.	2000	Mortality	Rate per 100,000	MNE	Montenegro	Europe	≥5 years	590569	0.00485194	0.00197701	0.00889806
Other bacteria	CAMP	Campylobacter spp.	2000	Mortality	Rate per 100,000	MNE	Montenegro	Europe	All ages	634285	0.00453227	0.00185252	0.00829611
Other bacteria	CAMP	Campylobacter spp.	2000	Mortality	Rate per 100,000	MNG	Mongolia	Western Pacific	<5 years	255789	20.0591	7.88786	35.0828
Other bacteria	CAMP	Campylobacter spp.	2000	Mortality	Rate per 100,000	MNG	Mongolia	Western Pacific	≥5 years	2188179	0.0116682	0.00443675	0.0225635
Other bacteria	CAMP	Campylobacter spp.	2000	Mortality	Rate per 100,000	MNG	Mongolia	Western Pacific	All ages	2443968	2.10986	0.830067	3.68952
Other bacteria	CAMP	Campylobacter spp.	2000	Mortality	Rate per 100,000	MOZ	Mozambique	Africa	<5 years	3165304	58.3905	22.7839	96.8509
Other bacteria	CAMP	Campylobacter spp.	2000	Mortality	Rate per 100,000	MOZ	Mozambique	Africa	≥5 years	14763504	4.40743	1.52147	8.54343
Other bacteria	CAMP	Campylobacter spp.	2000	Mortality	Rate per 100,000	MOZ	Mozambique	Africa	All ages	17928808	13.938	5.34533	23.9506
Other bacteria	CAMP	Campylobacter spp.	2000	Mortality	Rate per 100,000	MRT	Mauritania	Africa	<5 years	436099	46.2589	24.199	73.5677
Other bacteria	CAMP	Campylobacter spp.	2000	Mortality	Rate per 100,000	MRT	Mauritania	Africa	≥5 years	2140874	2.27256	1.01738	4.03827
Other bacteria	CAMP	Campylobacter spp.	2000	Mortality	Rate per 100,000	MRT	Mauritania	Africa	All ages	2576973	9.71633	4.88307	15.4419
Other bacteria	CAMP	Campylobacter spp.	2000	Mortality	Rate per 100,000	MUS	Mauritius	Africa	<5 years	100482	0.866435	0.357207	1.73721
Other bacteria	CAMP	Campylobacter spp.	2000	Mortality	Rate per 100,000	MUS	Mauritius	Africa	≥5 years	1111105	0.128863	0.0574455	0.235984
Other bacteria	CAMP	Campylobacter spp.	2000	Mortality	Rate per 100,000	MUS	Mauritius	Africa	All ages	1211587	0.190033	0.0886007	0.344582
Other bacteria	CAMP	Campylobacter spp.	2000	Mortality	Rate per 100,000	MWI	Malawi	Africa	<5 years	2050480	59.3732	22.3444	107.195
Other bacteria	CAMP	Campylobacter spp.	2000	Mortality	Rate per 100,000	MWI	Malawi	Africa	≥5 years	9129298	5.57485	1.70516	11.7405
Other bacteria	CAMP	Campylobacter spp.	2000	Mortality	Rate per 100,000	MWI	Malawi	Africa	All ages	11179778	15.442	5.64662	28.6423
Other bacteria	CAMP	Campylobacter spp.	2000	Mortality	Rate per 100,000	MYS	Malaysia	Western Pacific	<5 years	2663215	0.254882	0.0752023	0.55664
Other bacteria	CAMP	Campylobacter spp.	2000	Mortality	Rate per 100,000	MYS	Malaysia	Western Pacific	≥5 years	20033158	0.211713	0.0518982	0.481856
Other bacteria	CAMP	Campylobacter spp.	2000	Mortality	Rate per 100,000	MYS	Malaysia	Western Pacific	All ages	22696373	0.216778	0.0544996	0.4844
Other bacteria	CAMP	Campylobacter spp.	2000	Mortality	Rate per 100,000	NAM	Namibia	Africa	<5 years	260138	18.1415	8.86092	30.7592
Other bacteria	CAMP	Campylobacter spp.	2000	Mortality	Rate per 100,000	NAM	Namibia	Africa	≥5 years	1538017	3.20835	1.42177	5.7632
Other bacteria	CAMP	Campylobacter spp.	2000	Mortality	Rate per 100,000	NAM	Namibia	Africa	All ages	1798155	5.36873	2.64155	9.2966
Other bacteria	CAMP	Campylobacter spp.	2000	Mortality	Rate per 100,000	NER	Niger	Africa	<5 years	2301891	132.674	71.355	211.355
Other bacteria	CAMP	Campylobacter spp.	2000	Mortality	Rate per 100,000	NER	Niger	Africa	≥5 years	9006607	9.72834	4.19396	17.4829
Other bacteria	CAMP	Campylobacter spp.	2000	Mortality	Rate per 100,000	NER	Niger	Africa	All ages	11308498	34.7545	17.7141	55.3954
Other bacteria	CAMP	Campylobacter spp.	2000	Mortality	Rate per 100,000	NGA	Nigeria	Africa	<5 years	21904821	120.109	62.4077	189.241
Other bacteria	CAMP	Campylobacter spp.	2000	Mortality	Rate per 100,000	NGA	Nigeria	Africa	≥5 years	102768808	4.31841	1.87479	7.70796
Other bacteria	CAMP	Campylobacter spp.	2000	Mortality	Rate per 100,000	NGA	Nigeria	Africa	All ages	124673629	24.6625	12.4793	39.0097
Other bacteria	CAMP	Campylobacter spp.	2000	Mortality	Rate per 100,000	NIC	Nicaragua	Americas	<5 years	684886	20.2543	4.50225	42.0443
Other bacteria	CAMP	Campylobacter spp.	2000	Mortality	Rate per 100,000	NIC	Nicaragua	Americas	≥5 years	4304191	0.117216	0.0238822	0.262959
Other bacteria	CAMP	Campylobacter spp.	2000	Mortality	Rate per 100,000	NIC	Nicaragua	Americas	All ages	4989077	2.88158	0.641152	5.96759
Other bacteria	CAMP	Campylobacter spp.	2000	Mortality	Rate per 100,000	NIU	Niue	Western Pacific	<5 years	198	0.0412216	0.0121207	0.103105
Other bacteria	CAMP	Campylobacter spp.	2000	Mortality	Rate per 100,000	NIU	Niue	Western Pacific	≥5 years	1882	0.0289052	0.0087501	0.0716273
Other bacteria	CAMP	Campylobacter spp.	2000	Mortality	Rate per 100,000	NIU	Niue	Western Pacific	All ages	2080	0.0300776	0.0090673	0.0746237
Other bacteria	CAMP	Campylobacter spp.	2000	Mortality	Rate per 100,000	NLD	Netherlands	Europe	<5 years	1000822	0.363074	0.159922	0.620484
Other bacteria	CAMP	Campylobacter spp.	2000	Mortality	Rate per 100,000	NLD	Netherlands	Europe	≥5 years	14994282	0.159664	0.070492	0.272334
Other bacteria	CAMP	Campylobacter spp.	2000	Mortality	Rate per 100,000	NLD	Netherlands	Europe	All ages	15995104	0.172391	0.0760876	0.294118
Other bacteria	CAMP	Campylobacter spp.	2000	Mortality	Rate per 100,000	NOR	Norway	Europe	<5 years	302384	0.33684	0.148497	0.575243
Other bacteria	CAMP	Campylobacter spp.	2000	Mortality	Rate per 100,000	NOR	Norway	Europe	≥5 years	4176009	0.161229	0.0714829	0.274367
Other bacteria	CAMP	Campylobacter spp.	2000	Mortality	Rate per 100,000	NOR	Norway	Europe	All ages	4478393	0.173086	0.0766829	0.294682
Other bacteria	CAMP	Campylobacter spp.	2000	Mortality	Rate per 100,000	NPL	Nepal	South-East Asia	<5 years	3631093	20.4105	8.5398	35.141
Other bacteria	CAMP	Campylobacter spp.	2000	Mortality	Rate per 100,000	NPL	Nepal	South-East Asia	≥5 years	20711757	2.355	0.895959	4.39152
Other bacteria	CAMP	Campylobacter spp.	2000	Mortality	Rate per 100,000	NPL	Nepal	South-East Asia	All ages	24342850	5.04824	2.09489	8.95202
Other bacteria	CAMP	Campylobacter spp.	2000	Mortality	Rate per 100,000	NRU	Nauru	Western Pacific	<5 years	1368	0.0292766	0.00864846	0.0731163
Other bacteria	CAMP	Campylobacter spp.	2000	Mortality	Rate per 100,000	NRU	Nauru	Western Pacific	≥5 years	8814	0.0301409	0.00906189	0.0747956
Other bacteria	CAMP	Campylobacter spp.	2000	Mortality	Rate per 100,000	NRU	Nauru	Western Pacific	All ages	10182	0.0300248	0.00899474	0.07457
Other bacteria	CAMP	Campylobacter spp.	2000	Mortality	Rate per 100,000	NZL	New Zealand	Western Pacific	<5 years	284598	0.0530822	0.0156421	0.132685
Other bacteria	CAMP	Campylobacter spp.	2000	Mortality	Rate per 100,000	NZL	New Zealand	Western Pacific	≥5 years	3561420	0.0284604	0.00873577	0.0701886
Other bacteria	CAMP	Campylobacter spp.	2000	Mortality	Rate per 100,000	NZL	New Zealand	Western Pacific	All ages	3846018	0.0302823	0.00924039	0.0748132
Other bacteria	CAMP	Campylobacter spp.	2000	Mortality	Rate per 100,000	OMN	Oman	Eastern Mediterranean	<5 years	270194	0.090993	0.0158504	0.324775
Other bacteria	CAMP	Campylobacter spp.	2000	Mortality	Rate per 100,000	OMN	Oman	Eastern Mediterranean	≥5 years	1997622	0.0811554	0.0143696	0.288807
Other bacteria	CAMP	Campylobacter spp.	2000	Mortality	Rate per 100,000	OMN	Oman	Eastern Mediterranean	All ages	2267816	0.0823275	0.014546	0.293093
Other bacteria	CAMP	Campylobacter spp.	2000	Mortality	Rate per 100,000	PAK	Pakistan	Eastern Mediterranean	<5 years	24514703	67.6847	29.3043	109.339
Other bacteria	CAMP	Campylobacter spp.	2000	Mortality	Rate per 100,000	PAK	Pakistan	Eastern Mediterranean	≥5 years	128097390	5.29785	1.79679	10.2086
Other bacteria	CAMP	Campylobacter spp.	2000	Mortality	Rate per 100,000	PAK	Pakistan	Eastern Mediterranean	All ages	152612093	15.3193	6.29111	26.0218
Other bacteria	CAMP	Campylobacter spp.	2000	Mortality	Rate per 100,000	PAN	Panama	Americas	<5 years	337981	0.0729943	0.0268193	0.144829
Other bacteria	CAMP	Campylobacter spp.	2000	Mortality	Rate per 100,000	PAN	Panama	Americas	≥5 years	2642971	0.061844	0.0230438	0.122331
Other bacteria	CAMP	Campylobacter spp.	2000	Mortality	Rate per 100,000	PAN	Panama	Americas	All ages	2980952	0.0631082	0.0234896	0.124882
Other bacteria	CAMP	Campylobacter spp.	2000	Mortality	Rate per 100,000	PER	Peru	Americas	<5 years	3100483	15.8795	6.67135	27.0842
Other bacteria	CAMP	Campylobacter spp.	2000	Mortality	Rate per 100,000	PER	Peru	Americas	≥5 years	23301911	0.322597	0.117306	0.640747
Other bacteria	CAMP	Campylobacter spp.	2000	Mortality	Rate per 100,000	PER	Peru	Americas	All ages	26402394	2.14947	0.903037	3.71868
Other bacteria	CAMP	Campylobacter spp.	2000	Mortality	Rate per 100,000	PHL	Philippines	Western Pacific	<5 years	11016196	11.6853	4.8899	20.5512
Other bacteria	CAMP	Campylobacter spp.	2000	Mortality	Rate per 100,000	PHL	Philippines	Western Pacific	≥5 years	67674970	0.327691	0.111619	0.655797
Other bacteria	CAMP	Campylobacter spp.	2000	Mortality	Rate per 100,000	PHL	Philippines	Western Pacific	All ages	78691166	1.91768	0.768967	3.45512
Other bacteria	CAMP	Campylobacter spp.	2000	Mortality	Rate per 100,000	PLW	Palau	Western Pacific	<5 years	1370	9.19815	3.3037	17.2821
Other bacteria	CAMP	Campylobacter spp.	2000	Mortality	Rate per 100,000	PLW	Palau	Western Pacific	≥5 years	17709	1.70541	0.604409	3.36076
Other bacteria	CAMP	Campylobacter spp.	2000	Mortality	Rate per 100,000	PLW	Palau	Western Pacific	All ages	19079	2.24344	0.823889	4.33197
Other bacteria	CAMP	Campylobacter spp.	2000	Mortality	Rate per 100,000	PNG	Papua New Guinea	Western Pacific	<5 years	817855	21.0665	7.60346	36.4762
Other bacteria	CAMP	Campylobacter spp.	2000	Mortality	Rate per 100,000	PNG	Papua New Guinea	Western Pacific	≥5 years	4624536	1.11758	0.39611	2.18903
Other bacteria	CAMP	Campylobacter spp.	2000	Mortality	Rate per 100,000	PNG	Papua New Guinea	Western Pacific	All ages	5442391	4.1154	1.48715	7.06315
Other bacteria	CAMP	Campylobacter spp.	2000	Mortality	Rate per 100,000	POL	Poland	Europe	<5 years	2047622	0.42458	0.187051	0.725526
Other bacteria	CAMP	Campylobacter spp.	2000	Mortality	Rate per 100,000	POL	Poland	Europe	≥5 years	36215109	0.158167	0.0698795	0.269773
Other bacteria	CAMP	Campylobacter spp.	2000	Mortality	Rate per 100,000	POL	Poland	Europe	All ages	38262731	0.172424	0.0761499	0.294163
Other bacteria	CAMP	Campylobacter spp.	2000	Mortality	Rate per 100,000	PRK	North Korea	South-East Asia	<5 years	2054363	55.2502	26.716	95.347
Other bacteria	CAMP	Campylobacter spp.	2000	Mortality	Rate per 100,000	PRK	North Korea	South-East Asia	≥5 years	21532327	0.022693	0.0100134	0.0408807
Other bacteria	CAMP	Campylobacter spp.	2000	Mortality	Rate per 100,000	PRK	North Korea	South-East Asia	All ages	23586690	4.83292	2.33482	8.33647
Other bacteria	CAMP	Campylobacter spp.	2000	Mortality	Rate per 100,000	PRT	Portugal	Europe	<5 years	550103	0.423079	0.186346	0.723039
Other bacteria	CAMP	Campylobacter spp.	2000	Mortality	Rate per 100,000	PRT	Portugal	Europe	≥5 years	9694815	0.158352	0.070037	0.269945
Other bacteria	CAMP	Campylobacter spp.	2000	Mortality	Rate per 100,000	PRT	Portugal	Europe	All ages	10244918	0.172567	0.0762822	0.294274
Other bacteria	CAMP	Campylobacter spp.	2000	Mortality	Rate per 100,000	PRY	Paraguay	Americas	<5 years	682046	8.4335	3.95336	13.5339
Other bacteria	CAMP	Campylobacter spp.	2000	Mortality	Rate per 100,000	PRY	Paraguay	Americas	≥5 years	4371774	0.301015	0.119963	0.535331
Other bacteria	CAMP	Campylobacter spp.	2000	Mortality	Rate per 100,000	PRY	Paraguay	Americas	All ages	5053820	1.39855	0.636608	2.25123
Other bacteria	CAMP	Campylobacter spp.	2000	Mortality	Rate per 100,000	QAT	Qatar	Eastern Mediterranean	<5 years	52967	0.128591	0.022334	0.459191
Other bacteria	CAMP	Campylobacter spp.	2000	Mortality	Rate per 100,000	QAT	Qatar	Eastern Mediterranean	≥5 years	575652	0.0780944	0.0138623	0.277834
Other bacteria	CAMP	Campylobacter spp.	2000	Mortality	Rate per 100,000	QAT	Qatar	Eastern Mediterranean	All ages	628619	0.0823492	0.0145761	0.293115
Other bacteria	CAMP	Campylobacter spp.	2000	Mortality	Rate per 100,000	ROU	Romania	Europe	<5 years	1143093	0.439394	0.193581	0.750872
Other bacteria	CAMP	Campylobacter spp.	2000	Mortality	Rate per 100,000	ROU	Romania	Europe	≥5 years	20963549	0.157873	0.0697581	0.269272
Other bacteria	CAMP	Campylobacter spp.	2000	Mortality	Rate per 100,000	ROU	Romania	Europe	All ages	22106642	0.17243	0.0761608	0.294175
Other bacteria	CAMP	Campylobacter spp.	2000	Mortality	Rate per 100,000	RUS	Russia	Europe	<5 years	6426747	1.58604	0.64836	2.64862
Other bacteria	CAMP	Campylobacter spp.	2000	Mortality	Rate per 100,000	RUS	Russia	Europe	≥5 years	140524881	0.0589016	0.0227619	0.106249
Other bacteria	CAMP	Campylobacter spp.	2000	Mortality	Rate per 100,000	RUS	Russia	Europe	All ages	146951628	0.125689	0.0513505	0.216012
Other bacteria	CAMP	Campylobacter spp.	2000	Mortality	Rate per 100,000	RWA	Rwanda	Africa	<5 years	1368428	114.425	59.9648	182.549
Other bacteria	CAMP	Campylobacter spp.	2000	Mortality	Rate per 100,000	RWA	Rwanda	Africa	≥5 years	6811666	3.80437	1.63334	6.78375
Other bacteria	CAMP	Campylobacter spp.	2000	Mortality	Rate per 100,000	RWA	Rwanda	Africa	All ages	8180094	22.3098	11.5492	35.4298
Other bacteria	CAMP	Campylobacter spp.	2000	Mortality	Rate per 100,000	SAU	Saudi Arabia	Eastern Mediterranean	<5 years	2152637	0.0793293	0.0138391	0.283077
Other bacteria	CAMP	Campylobacter spp.	2000	Mortality	Rate per 100,000	SAU	Saudi Arabia	Eastern Mediterranean	≥5 years	13594628	0.0828148	0.0146824	0.294686
Other bacteria	CAMP	Campylobacter spp.	2000	Mortality	Rate per 100,000	SAU	Saudi Arabia	Eastern Mediterranean	All ages	15747265	0.0823384	0.0145671	0.293099
Other bacteria	CAMP	Campylobacter spp.	2000	Mortality	Rate per 100,000	SDN	Sudan	Eastern Mediterranean	<5 years	4902624	37.9541	12.2613	71.5044
Other bacteria	CAMP	Campylobacter spp.	2000	Mortality	Rate per 100,000	SDN	Sudan	Eastern Mediterranean	≥5 years	22567359	0.512232	0.142658	1.13886
Other bacteria	CAMP	Campylobacter spp.	2000	Mortality	Rate per 100,000	SDN	Sudan	Eastern Mediterranean	All ages	27469983	7.19456	2.30041	13.8651
Other bacteria	CAMP	Campylobacter spp.	2000	Mortality	Rate per 100,000	SEAR	South-East Asian Region	South-East Asia	<5 years	189233481	33.1014	17.1668	51.6259
Other bacteria	CAMP	Campylobacter spp.	2000	Mortality	Rate per 100,000	SEAR	South-East Asian Region	South-East Asia	≥5 years	1383046176	6.41726	3.00875	11.0927
Other bacteria	CAMP	Campylobacter spp.	2000	Mortality	Rate per 100,000	SEAR	South-East Asian Region	South-East Asia	All ages	1572279657	9.62886	4.84664	15.6872
Other bacteria	CAMP	Campylobacter spp.	2000	Mortality	Rate per 100,000	SEN	Senegal	Africa	<5 years	1637822	65.0709	18.246	121.822
Other bacteria	CAMP	Campylobacter spp.	2000	Mortality	Rate per 100,000	SEN	Senegal	Africa	≥5 years	8209893	4.20521	0.971954	8.63101
Other bacteria	CAMP	Campylobacter spp.	2000	Mortality	Rate per 100,000	SEN	Senegal	Africa	All ages	9847715	14.3281	3.96227	27.2237
Other bacteria	CAMP	Campylobacter spp.	2000	Mortality	Rate per 100,000	SGP	Singapore	Western Pacific	<5 years	247806	0.063537	0.018861	0.158383
Other bacteria	CAMP	Campylobacter spp.	2000	Mortality	Rate per 100,000	SGP	Singapore	Western Pacific	≥5 years	3743149	0.0293327	0.00986237	0.0704978
Other bacteria	CAMP	Campylobacter spp.	2000	Mortality	Rate per 100,000	SGP	Singapore	Western Pacific	All ages	3990955	0.0314565	0.0103978	0.0759548
Other bacteria	CAMP	Campylobacter spp.	2000	Mortality	Rate per 100,000	SLB	Solomon Islands	Western Pacific	<5 years	71252	5.74022	2.17488	10.5814
Other bacteria	CAMP	Campylobacter spp.	2000	Mortality	Rate per 100,000	SLB	Solomon Islands	Western Pacific	≥5 years	364856	1.30763	0.478531	2.56506
Other bacteria	CAMP	Campylobacter spp.	2000	Mortality	Rate per 100,000	SLB	Solomon Islands	Western Pacific	All ages	436108	2.03183	0.799109	3.92682
Other bacteria	CAMP	Campylobacter spp.	2000	Mortality	Rate per 100,000	SLE	Sierra Leone	Africa	<5 years	759251	113.052	58.3896	181.549
Other bacteria	CAMP	Campylobacter spp.	2000	Mortality	Rate per 100,000	SLE	Sierra Leone	Africa	≥5 years	3567475	5.96182	2.47844	10.034
Other bacteria	CAMP	Campylobacter spp.	2000	Mortality	Rate per 100,000	SLE	Sierra Leone	Africa	All ages	4326726	24.7539	12.5626	40.0771
Other bacteria	CAMP	Campylobacter spp.	2000	Mortality	Rate per 100,000	SLV	El Salvador	Americas	<5 years	753975	10.3193	4.70581	16.5765
Other bacteria	CAMP	Campylobacter spp.	2000	Mortality	Rate per 100,000	SLV	El Salvador	Americas	≥5 years	5175658	0.506965	0.212356	0.944624
Other bacteria	CAMP	Campylobacter spp.	2000	Mortality	Rate per 100,000	SLV	El Salvador	Americas	All ages	5929633	1.75464	0.791151	2.83309
Other bacteria	CAMP	Campylobacter spp.	2000	Mortality	Rate per 100,000	SMR	San Marino	Europe	<5 years	1400	0.432074	0.190304	0.738421
Other bacteria	CAMP	Campylobacter spp.	2000	Mortality	Rate per 100,000	SMR	San Marino	Europe	≥5 years	25228	0.158127	0.0699208	0.269599
Other bacteria	CAMP	Campylobacter spp.	2000	Mortality	Rate per 100,000	SMR	San Marino	Europe	All ages	26628	0.17253	0.0762501	0.294248
Other bacteria	CAMP	Campylobacter spp.	2000	Mortality	Rate per 100,000	SOM	Somalia	Eastern Mediterranean	<5 years	1761024	77.945	31.193	147.152
Other bacteria	CAMP	Campylobacter spp.	2000	Mortality	Rate per 100,000	SOM	Somalia	Eastern Mediterranean	≥5 years	6897574	10.1057	3.49592	19.8191
Other bacteria	CAMP	Campylobacter spp.	2000	Mortality	Rate per 100,000	SOM	Somalia	Eastern Mediterranean	All ages	8658598	23.9032	9.3971	44.3371
Other bacteria	CAMP	Campylobacter spp.	2000	Mortality	Rate per 100,000	SRB	Serbia	Europe	<5 years	379573	0.320451	0.119155	0.677231
Other bacteria	CAMP	Campylobacter spp.	2000	Mortality	Rate per 100,000	SRB	Serbia	Europe	≥5 years	7336294	0.00662398	0.0025867	0.0128256
Other bacteria	CAMP	Campylobacter spp.	2000	Mortality	Rate per 100,000	SRB	Serbia	Europe	All ages	7715867	0.0220624	0.00910556	0.0418202
Other bacteria	CAMP	Campylobacter spp.	2000	Mortality	Rate per 100,000	SSD	South Sudan	Africa	<5 years	1151162	95.0535	49.6977	148.5
Other bacteria	CAMP	Campylobacter spp.	2000	Mortality	Rate per 100,000	SSD	South Sudan	Africa	≥5 years	4745963	6.52517	2.88203	11.5512
Other bacteria	CAMP	Campylobacter spp.	2000	Mortality	Rate per 100,000	SSD	South Sudan	Africa	All ages	5897125	23.8066	12.2657	38.027
Other bacteria	CAMP	Campylobacter spp.	2000	Mortality	Rate per 100,000	STP	Sao Tome and Principe	Africa	<5 years	22086	40.2313	20.1608	66.3447
Other bacteria	CAMP	Campylobacter spp.	2000	Mortality	Rate per 100,000	STP	Sao Tome and Principe	Africa	≥5 years	121168	1.94925	0.820284	3.38285
Other bacteria	CAMP	Campylobacter spp.	2000	Mortality	Rate per 100,000	STP	Sao Tome and Principe	Africa	All ages	143254	7.85134	3.8705	12.8001
Other bacteria	CAMP	Campylobacter spp.	2000	Mortality	Rate per 100,000	SUR	Suriname	Americas	<5 years	54750	5.75637	2.43259	9.90698
Other bacteria	CAMP	Campylobacter spp.	2000	Mortality	Rate per 100,000	SUR	Suriname	Americas	≥5 years	416974	0.439845	0.175229	0.767572
Other bacteria	CAMP	Campylobacter spp.	2000	Mortality	Rate per 100,000	SUR	Suriname	Americas	All ages	471724	1.0569	0.479946	1.77624
Other bacteria	CAMP	Campylobacter spp.	2000	Mortality	Rate per 100,000	SVK	Slovakia	Europe	<5 years	291383	0.419475	0.18481	0.716824
Other bacteria	CAMP	Campylobacter spp.	2000	Mortality	Rate per 100,000	SVK	Slovakia	Europe	≥5 years	5088206	0.158248	0.069905	0.269943
Other bacteria	CAMP	Campylobacter spp.	2000	Mortality	Rate per 100,000	SVK	Slovakia	Europe	All ages	5379589	0.172397	0.0761288	0.294148
Other bacteria	CAMP	Campylobacter spp.	2000	Mortality	Rate per 100,000	SVN	Slovenia	Europe	<5 years	91980	0.490436	0.216052	0.838127
Other bacteria	CAMP	Campylobacter spp.	2000	Mortality	Rate per 100,000	SVN	Slovenia	Europe	≥5 years	1893617	0.156947	0.0693322	0.267728
Other bacteria	CAMP	Campylobacter spp.	2000	Mortality	Rate per 100,000	SVN	Slovenia	Europe	All ages	1985597	0.172395	0.0761288	0.294151
Other bacteria	CAMP	Campylobacter spp.	2000	Mortality	Rate per 100,000	SWE	Sweden	Europe	<5 years	468718	0.429508	0.189196	0.733994
Other bacteria	CAMP	Campylobacter spp.	2000	Mortality	Rate per 100,000	SWE	Sweden	Europe	≥5 years	8392620	0.158191	0.0699597	0.269717
Other bacteria	CAMP	Campylobacter spp.	2000	Mortality	Rate per 100,000	SWE	Sweden	Europe	All ages	8861338	0.172542	0.0762666	0.294275
Other bacteria	CAMP	Campylobacter spp.	2000	Mortality	Rate per 100,000	SWZ	Eswatini	Africa	<5 years	149085	33.5322	17.1727	54.7523
Other bacteria	CAMP	Campylobacter spp.	2000	Mortality	Rate per 100,000	SWZ	Eswatini	Africa	≥5 years	887197	2.97672	1.29064	5.32114
Other bacteria	CAMP	Campylobacter spp.	2000	Mortality	Rate per 100,000	SWZ	Eswatini	Africa	All ages	1036282	7.37259	3.48543	12.0099
Other bacteria	CAMP	Campylobacter spp.	2000	Mortality	Rate per 100,000	SYC	Seychelles	Africa	<5 years	7477	0.506626	0.0755747	1.39202
Other bacteria	CAMP	Campylobacter spp.	2000	Mortality	Rate per 100,000	SYC	Seychelles	Africa	≥5 years	75193	0.532973	0.241187	0.909427
Other bacteria	CAMP	Campylobacter spp.	2000	Mortality	Rate per 100,000	SYC	Seychelles	Africa	All ages	82670	0.53059	0.237709	0.929954
Other bacteria	CAMP	Campylobacter spp.	2000	Mortality	Rate per 100,000	SYR	Syria	Eastern Mediterranean	<5 years	2452817	1.11886	0.482487	2.04996
Other bacteria	CAMP	Campylobacter spp.	2000	Mortality	Rate per 100,000	SYR	Syria	Eastern Mediterranean	≥5 years	13979182	0.0495287	0.0187579	0.0965132
Other bacteria	CAMP	Campylobacter spp.	2000	Mortality	Rate per 100,000	SYR	Syria	Eastern Mediterranean	All ages	16431999	0.209148	0.0911388	0.376746
Other bacteria	CAMP	Campylobacter spp.	2000	Mortality	Rate per 100,000	TCD	Chad	Africa	<5 years	1722346	125.268	65.5204	198.381
Other bacteria	CAMP	Campylobacter spp.	2000	Mortality	Rate per 100,000	TCD	Chad	Africa	≥5 years	6648084	9.18224	4.12997	15.675
Other bacteria	CAMP	Campylobacter spp.	2000	Mortality	Rate per 100,000	TCD	Chad	Africa	All ages	8370430	33.0686	16.7429	53.2056
Other bacteria	CAMP	Campylobacter spp.	2000	Mortality	Rate per 100,000	TGO	Togo	Africa	<5 years	822820	40.8484	21.4275	64.5928
Other bacteria	CAMP	Campylobacter spp.	2000	Mortality	Rate per 100,000	TGO	Togo	Africa	≥5 years	4247926	5.07109	2.25803	8.73874
Other bacteria	CAMP	Campylobacter spp.	2000	Mortality	Rate per 100,000	TGO	Togo	Africa	All ages	5070746	10.8766	5.24144	17.6204
Other bacteria	CAMP	Campylobacter spp.	2000	Mortality	Rate per 100,000	THA	Thailand	South-East Asia	<5 years	4891675	1.51226	0.623314	2.58766
Other bacteria	CAMP	Campylobacter spp.	2000	Mortality	Rate per 100,000	THA	Thailand	South-East Asia	≥5 years	57783364	0.871348	0.297818	1.7088
Other bacteria	CAMP	Campylobacter spp.	2000	Mortality	Rate per 100,000	THA	Thailand	South-East Asia	All ages	62675039	0.92137	0.345691	1.75925
Other bacteria	CAMP	Campylobacter spp.	2000	Mortality	Rate per 100,000	TJK	Tajikistan	Europe	<5 years	902778	37.9559	16.3302	61.219
Other bacteria	CAMP	Campylobacter spp.	2000	Mortality	Rate per 100,000	TJK	Tajikistan	Europe	≥5 years	5320621	0.167339	0.0680807	0.283049
Other bacteria	CAMP	Campylobacter spp.	2000	Mortality	Rate per 100,000	TJK	Tajikistan	Europe	All ages	6223399	5.64902	2.42652	9.12181
Other bacteria	CAMP	Campylobacter spp.	2000	Mortality	Rate per 100,000	TKM	Turkmenistan	Europe	<5 years	529062	25.9415	10.9797	43.2821
Other bacteria	CAMP	Campylobacter spp.	2000	Mortality	Rate per 100,000	TKM	Turkmenistan	Europe	≥5 years	4007719	0.0977316	0.0376313	0.175227
Other bacteria	CAMP	Campylobacter spp.	2000	Mortality	Rate per 100,000	TKM	Turkmenistan	Europe	All ages	4536781	3.11154	1.31625	5.19198
Other bacteria	CAMP	Campylobacter spp.	2000	Mortality	Rate per 100,000	TLS	Timor-Leste	South-East Asia	<5 years	117220	67.7699	33.1467	114.052
Other bacteria	CAMP	Campylobacter spp.	2000	Mortality	Rate per 100,000	TLS	Timor-Leste	South-East Asia	≥5 years	596946	1.3745	0.5926	2.54242
Other bacteria	CAMP	Campylobacter spp.	2000	Mortality	Rate per 100,000	TLS	Timor-Leste	South-East Asia	All ages	714166	12.2723	5.98762	20.6891
Other bacteria	CAMP	Campylobacter spp.	2000	Mortality	Rate per 100,000	TON	Tonga	Western Pacific	<5 years	14218	1.0857	0.436033	1.93929
Other bacteria	CAMP	Campylobacter spp.	2000	Mortality	Rate per 100,000	TON	Tonga	Western Pacific	≥5 years	88147	0.302243	0.101015	0.603526
Other bacteria	CAMP	Campylobacter spp.	2000	Mortality	Rate per 100,000	TON	Tonga	Western Pacific	All ages	102365	0.411061	0.151127	0.782186
Other bacteria	CAMP	Campylobacter spp.	2000	Mortality	Rate per 100,000	TTO	Trinidad and Tobago	Americas	<5 years	98194	0.110192	0.0399581	0.219258
Other bacteria	CAMP	Campylobacter spp.	2000	Mortality	Rate per 100,000	TTO	Trinidad and Tobago	Americas	≥5 years	1218879	0.0588868	0.0217783	0.116689
Other bacteria	CAMP	Campylobacter spp.	2000	Mortality	Rate per 100,000	TTO	Trinidad and Tobago	Americas	All ages	1317073	0.0627118	0.0231497	0.124336
Other bacteria	CAMP	Campylobacter spp.	2000	Mortality	Rate per 100,000	TUN	Tunisia	Eastern Mediterranean	<5 years	890675	3.78302	1.75333	6.36606
Other bacteria	CAMP	Campylobacter spp.	2000	Mortality	Rate per 100,000	TUN	Tunisia	Eastern Mediterranean	≥5 years	8820973	0.0608027	0.0242596	0.117743
Other bacteria	CAMP	Campylobacter spp.	2000	Mortality	Rate per 100,000	TUN	Tunisia	Eastern Mediterranean	All ages	9711648	0.402175	0.183621	0.674177
Other bacteria	CAMP	Campylobacter spp.	2000	Mortality	Rate per 100,000	TUR	Turkey	Europe	<5 years	6741175	0.0662606	0.0249321	0.118806
Other bacteria	CAMP	Campylobacter spp.	2000	Mortality	Rate per 100,000	TUR	Turkey	Europe	≥5 years	58272517	0.0689119	0.0235756	0.147889
Other bacteria	CAMP	Campylobacter spp.	2000	Mortality	Rate per 100,000	TUR	Turkey	Europe	All ages	65013692	0.068637	0.0236781	0.14362
Other bacteria	CAMP	Campylobacter spp.	2000	Mortality	Rate per 100,000	TUV	Tuvalu	Western Pacific	<5 years	1234	23.3359	8.96384	40.8612
Other bacteria	CAMP	Campylobacter spp.	2000	Mortality	Rate per 100,000	TUV	Tuvalu	Western Pacific	≥5 years	8285	6.34855	2.22518	12.3466
Other bacteria	CAMP	Campylobacter spp.	2000	Mortality	Rate per 100,000	TUV	Tuvalu	Western Pacific	All ages	9519	8.55071	3.05998	15.778
Other bacteria	CAMP	Campylobacter spp.	2000	Mortality	Rate per 100,000	TZA	Tanzania	Africa	<5 years	5914740	47.2433	19.6162	81.9245
Other bacteria	CAMP	Campylobacter spp.	2000	Mortality	Rate per 100,000	TZA	Tanzania	Africa	≥5 years	27857660	3.30375	1.15039	6.58778
Other bacteria	CAMP	Campylobacter spp.	2000	Mortality	Rate per 100,000	TZA	Tanzania	Africa	All ages	33772400	10.9991	4.4357	19.7227
Other bacteria	CAMP	Campylobacter spp.	2000	Mortality	Rate per 100,000	UGA	Uganda	Africa	<5 years	4755578	39.5569	21.0241	63.9109
Other bacteria	CAMP	Campylobacter spp.	2000	Mortality	Rate per 100,000	UGA	Uganda	Africa	≥5 years	18869446	4.13568	1.71575	7.33776
Other bacteria	CAMP	Campylobacter spp.	2000	Mortality	Rate per 100,000	UGA	Uganda	Africa	All ages	23625024	11.2658	5.7908	18.7247
Other bacteria	CAMP	Campylobacter spp.	2000	Mortality	Rate per 100,000	UKR	Ukraine	Europe	<5 years	2202319	0.845399	0.386208	1.44529
Other bacteria	CAMP	Campylobacter spp.	2000	Mortality	Rate per 100,000	UKR	Ukraine	Europe	≥5 years	47570352	0.0107198	0.0048846	0.0176318
Other bacteria	CAMP	Campylobacter spp.	2000	Mortality	Rate per 100,000	UKR	Ukraine	Europe	All ages	49772671	0.0476523	0.0218049	0.0799846
Other bacteria	CAMP	Campylobacter spp.	2000	Mortality	Rate per 100,000	URY	Uruguay	Americas	<5 years	267417	0.100294	0.0364834	0.199483
Other bacteria	CAMP	Campylobacter spp.	2000	Mortality	Rate per 100,000	URY	Uruguay	Americas	≥5 years	2993801	0.0599053	0.0224302	0.118443
Other bacteria	CAMP	Campylobacter spp.	2000	Mortality	Rate per 100,000	URY	Uruguay	Americas	All ages	3261218	0.0632172	0.0236088	0.125088
Other bacteria	CAMP	Campylobacter spp.	2000	Mortality	Rate per 100,000	USA	United States	Americas	<5 years	18998541	0.120928	0.0436657	0.240765
Other bacteria	CAMP	Campylobacter spp.	2000	Mortality	Rate per 100,000	USA	United States	Americas	≥5 years	261095024	0.0594683	0.022473	0.11708
Other bacteria	CAMP	Campylobacter spp.	2000	Mortality	Rate per 100,000	USA	United States	Americas	All ages	280093565	0.0636371	0.0239125	0.125469
Other bacteria	CAMP	Campylobacter spp.	2000	Mortality	Rate per 100,000	UZB	Uzbekistan	Europe	<5 years	2875287	18.0876	8.30558	29.0869
Other bacteria	CAMP	Campylobacter spp.	2000	Mortality	Rate per 100,000	UZB	Uzbekistan	Europe	≥5 years	21762468	0.0784794	0.0338001	0.133619
Other bacteria	CAMP	Campylobacter spp.	2000	Mortality	Rate per 100,000	UZB	Uzbekistan	Europe	All ages	24637755	2.18019	1.00052	3.49462
Other bacteria	CAMP	Campylobacter spp.	2000	Mortality	Rate per 100,000	VCT	Saint Vincent and the Grenadines	Americas	<5 years	11816	0.000315471	0.000151487	0.000575351
Other bacteria	CAMP	Campylobacter spp.	2000	Mortality	Rate per 100,000	VCT	Saint Vincent and the Grenadines	Americas	≥5 years	101700	0.237942	0.097711	0.402785
Other bacteria	CAMP	Campylobacter spp.	2000	Mortality	Rate per 100,000	VCT	Saint Vincent and the Grenadines	Americas	All ages	113516	0.213207	0.0875896	0.360886
Other bacteria	CAMP	Campylobacter spp.	2000	Mortality	Rate per 100,000	VEN	Venezuela	Americas	<5 years	2835031	7.16788	2.64826	13.2159
Other bacteria	CAMP	Campylobacter spp.	2000	Mortality	Rate per 100,000	VEN	Venezuela	Americas	≥5 years	21462773	0.306573	0.0929965	0.620362
Other bacteria	CAMP	Campylobacter spp.	2000	Mortality	Rate per 100,000	VEN	Venezuela	Americas	All ages	24297804	1.10714	0.399839	2.09454
Other bacteria	CAMP	Campylobacter spp.	2000	Mortality	Rate per 100,000	VNM	Vietnam	Western Pacific	<5 years	7129765	5.93068	2.23749	11.6112
Other bacteria	CAMP	Campylobacter spp.	2000	Mortality	Rate per 100,000	VNM	Vietnam	Western Pacific	≥5 years	69612924	0.275343	0.0924917	0.609592
Other bacteria	CAMP	Campylobacter spp.	2000	Mortality	Rate per 100,000	VNM	Vietnam	Western Pacific	All ages	76742689	0.800751	0.303083	1.55289
Other bacteria	CAMP	Campylobacter spp.	2000	Mortality	Rate per 100,000	VUT	Vanuatu	Western Pacific	<5 years	28068	5.10952	2.01341	9.14019
Other bacteria	CAMP	Campylobacter spp.	2000	Mortality	Rate per 100,000	VUT	Vanuatu	Western Pacific	≥5 years	155870	1.5978	0.563941	3.02499
Other bacteria	CAMP	Campylobacter spp.	2000	Mortality	Rate per 100,000	VUT	Vanuatu	Western Pacific	All ages	183938	2.13367	0.814741	3.90498
Other bacteria	CAMP	Campylobacter spp.	2000	Mortality	Rate per 100,000	WPR	Western Pacific Region	Western Pacific	<5 years	121559184	6.11133	2.70036	11.061
Other bacteria	CAMP	Campylobacter spp.	2000	Mortality	Rate per 100,000	WPR	Western Pacific Region	Western Pacific	≥5 years	1549702723	0.105219	0.0447276	0.201919
Other bacteria	CAMP	Campylobacter spp.	2000	Mortality	Rate per 100,000	WPR	Western Pacific Region	Western Pacific	All ages	1671261907	0.542073	0.236794	0.993628
Other bacteria	CAMP	Campylobacter spp.	2000	Mortality	Rate per 100,000	WSM	Samoa	Western Pacific	<5 years	27266	2.88875	1.11336	5.23392
Other bacteria	CAMP	Campylobacter spp.	2000	Mortality	Rate per 100,000	WSM	Samoa	Western Pacific	≥5 years	153722	0.355236	0.125534	0.713058
Other bacteria	CAMP	Campylobacter spp.	2000	Mortality	Rate per 100,000	WSM	Samoa	Western Pacific	All ages	180988	0.736912	0.274171	1.37144
Other bacteria	CAMP	Campylobacter spp.	2000	Mortality	Rate per 100,000	YEM	Yemen	Eastern Mediterranean	<5 years	3509950	41.1783	17.6587	72.5446
Other bacteria	CAMP	Campylobacter spp.	2000	Mortality	Rate per 100,000	YEM	Yemen	Eastern Mediterranean	≥5 years	15814687	0.556903	0.21212	1.08166
Other bacteria	CAMP	Campylobacter spp.	2000	Mortality	Rate per 100,000	YEM	Yemen	Eastern Mediterranean	All ages	19324637	7.935	3.39659	13.9968
Other bacteria	CAMP	Campylobacter spp.	2000	Mortality	Rate per 100,000	ZAF	South Africa	Africa	<5 years	5206350	26.0956	10.3455	46.9239
Other bacteria	CAMP	Campylobacter spp.	2000	Mortality	Rate per 100,000	ZAF	South Africa	Africa	≥5 years	41758295	2.17809	0.770167	4.40914
Other bacteria	CAMP	Campylobacter spp.	2000	Mortality	Rate per 100,000	ZAF	South Africa	Africa	All ages	46964645	4.82951	1.87201	8.97244
Other bacteria	CAMP	Campylobacter spp.	2000	Mortality	Rate per 100,000	ZMB	Zambia	Africa	<5 years	1872449	56.6348	24.4353	96.6962
Other bacteria	CAMP	Campylobacter spp.	2000	Mortality	Rate per 100,000	ZMB	Zambia	Africa	≥5 years	8000762	4.89244	1.83725	9.59491
Other bacteria	CAMP	Campylobacter spp.	2000	Mortality	Rate per 100,000	ZMB	Zambia	Africa	All ages	9873211	14.7054	6.12407	26.0157
Other bacteria	CAMP	Campylobacter spp.	2000	Mortality	Rate per 100,000	ZWE	Zimbabwe	Africa	<5 years	1757925	25.1639	10.5329	45.7208
Other bacteria	CAMP	Campylobacter spp.	2000	Mortality	Rate per 100,000	ZWE	Zimbabwe	Africa	≥5 years	10098563	2.32314	0.894423	4.3979
Other bacteria	CAMP	Campylobacter spp.	2000	Mortality	Rate per 100,000	ZWE	Zimbabwe	Africa	All ages	11856488	5.70966	2.29758	10.7125
Other bacteria	CAMP	Campylobacter spp.	2001	Incidence	Number	AFG	Afghanistan	Eastern Mediterranean	<5 years	4162574	1.19651e+06	635089	1.96334e+06
Other bacteria	CAMP	Campylobacter spp.	2001	Incidence	Number	AFG	Afghanistan	Eastern Mediterranean	≥5 years	15846122	521624	240636	974858
Other bacteria	CAMP	Campylobacter spp.	2001	Incidence	Number	AFG	Afghanistan	Eastern Mediterranean	All ages	20008696	1.71814e+06	892498	2.86544e+06
Other bacteria	CAMP	Campylobacter spp.	2001	Incidence	Number	AFR	African Region	Africa	<5 years	116764586	5.53893e+07	3.42706e+07	7.99283e+07
Other bacteria	CAMP	Campylobacter spp.	2001	Incidence	Number	AFR	African Region	Africa	≥5 years	567408826	9.07909e+07	5.05868e+07	1.37507e+08
Other bacteria	CAMP	Campylobacter spp.	2001	Incidence	Number	AFR	African Region	Africa	All ages	684173412	1.4618e+08	8.44297e+07	2.15377e+08
Other bacteria	CAMP	Campylobacter spp.	2001	Incidence	Number	AGO	Angola	Africa	<5 years	3019197	1.53507e+06	670840	2.73505e+06
Other bacteria	CAMP	Campylobacter spp.	2001	Incidence	Number	AGO	Angola	Africa	≥5 years	13445066	1.44901e+06	592860	2.7494e+06
Other bacteria	CAMP	Campylobacter spp.	2001	Incidence	Number	AGO	Angola	Africa	All ages	16464263	2.98408e+06	1.2871e+06	5.4339e+06
Other bacteria	CAMP	Campylobacter spp.	2001	Incidence	Number	ALB	Albania	Europe	<5 years	281435	18470.8	7967.62	31684.6
Other bacteria	CAMP	Campylobacter spp.	2001	Incidence	Number	ALB	Albania	Europe	≥5 years	2873274	9567.48	3551.96	19213.4
Other bacteria	CAMP	Campylobacter spp.	2001	Incidence	Number	ALB	Albania	Europe	All ages	3154709	28038.3	11590.1	50410.6
Other bacteria	CAMP	Campylobacter spp.	2001	Incidence	Number	AMR	Region of the Americas	Americas	<5 years	76905660	1.13516e+07	6.66066e+06	1.72328e+07
Other bacteria	CAMP	Campylobacter spp.	2001	Incidence	Number	AMR	Region of the Americas	Americas	≥5 years	756707484	2.32825e+07	1.37367e+07	3.60225e+07
Other bacteria	CAMP	Campylobacter spp.	2001	Incidence	Number	AMR	Region of the Americas	Americas	All ages	833613144	3.46341e+07	2.0716e+07	5.24488e+07
Other bacteria	CAMP	Campylobacter spp.	2001	Incidence	Number	AND	Andorra	Europe	<5 years	3394	66.9923	46.1993	91.2688
Other bacteria	CAMP	Campylobacter spp.	2001	Incidence	Number	AND	Andorra	Europe	≥5 years	62213	443.546	305.879	604.277
Other bacteria	CAMP	Campylobacter spp.	2001	Incidence	Number	AND	Andorra	Europe	All ages	65607	510.538	352.078	695.546
Other bacteria	CAMP	Campylobacter spp.	2001	Incidence	Number	ARE	United Arab Emirates	Eastern Mediterranean	<5 years	274965	4266.92	2098.12	8695.3
Other bacteria	CAMP	Campylobacter spp.	2001	Incidence	Number	ARE	United Arab Emirates	Eastern Mediterranean	≥5 years	3332844	28250.6	13891.3	57570.3
Other bacteria	CAMP	Campylobacter spp.	2001	Incidence	Number	ARE	United Arab Emirates	Eastern Mediterranean	All ages	3607809	32517.5	15989.5	66265.6
Other bacteria	CAMP	Campylobacter spp.	2001	Incidence	Number	ARG	Argentina	Americas	<5 years	3523949	872363	421594	1.46071e+06
Other bacteria	CAMP	Campylobacter spp.	2001	Incidence	Number	ARG	Argentina	Americas	≥5 years	33897440	2.37087e+06	1.15664e+06	4.32983e+06
Other bacteria	CAMP	Campylobacter spp.	2001	Incidence	Number	ARG	Argentina	Americas	All ages	37421389	3.24324e+06	1.61376e+06	5.80267e+06
Other bacteria	CAMP	Campylobacter spp.	2001	Incidence	Number	ARM	Armenia	Europe	<5 years	198188	39137.5	19252	63557.9
Other bacteria	CAMP	Campylobacter spp.	2001	Incidence	Number	ARM	Armenia	Europe	≥5 years	2906489	59285.3	27685.2	102991
Other bacteria	CAMP	Campylobacter spp.	2001	Incidence	Number	ARM	Armenia	Europe	All ages	3104677	98422.8	47700.2	163570
Other bacteria	CAMP	Campylobacter spp.	2001	Incidence	Number	ATG	Antigua and Barbuda	Americas	<5 years	7056	81.033	48.8677	117.853
Other bacteria	CAMP	Campylobacter spp.	2001	Incidence	Number	ATG	Antigua and Barbuda	Americas	≥5 years	68491	536.508	323.546	780.288
Other bacteria	CAMP	Campylobacter spp.	2001	Incidence	Number	ATG	Antigua and Barbuda	Americas	All ages	75547	617.541	372.413	898.142
Other bacteria	CAMP	Campylobacter spp.	2001	Incidence	Number	AUS	Australia	Western Pacific	<5 years	1282441	25365.9	17011.1	38115.1
Other bacteria	CAMP	Campylobacter spp.	2001	Incidence	Number	AUS	Australia	Western Pacific	≥5 years	17965772	167944	112628	252355
Other bacteria	CAMP	Campylobacter spp.	2001	Incidence	Number	AUS	Australia	Western Pacific	All ages	19248213	193310	129639	290470
Other bacteria	CAMP	Campylobacter spp.	2001	Incidence	Number	AUT	Austria	Europe	<5 years	414484	8191.58	5649.09	11160
Other bacteria	CAMP	Campylobacter spp.	2001	Incidence	Number	AUT	Austria	Europe	≥5 years	7607709	54235.2	37401.8	73888.9
Other bacteria	CAMP	Campylobacter spp.	2001	Incidence	Number	AUT	Austria	Europe	All ages	8022193	62426.8	43050.9	85048.9
Other bacteria	CAMP	Campylobacter spp.	2001	Incidence	Number	AZE	Azerbaijan	Europe	<5 years	629988	111141	55804.8	172964
Other bacteria	CAMP	Campylobacter spp.	2001	Incidence	Number	AZE	Azerbaijan	Europe	≥5 years	7584674	118238	52424.4	207894
Other bacteria	CAMP	Campylobacter spp.	2001	Incidence	Number	AZE	Azerbaijan	Europe	All ages	8214662	229379	113618	373501
Other bacteria	CAMP	Campylobacter spp.	2001	Incidence	Number	BDI	Burundi	Africa	<5 years	1163797	544712	322029	832965
Other bacteria	CAMP	Campylobacter spp.	2001	Incidence	Number	BDI	Burundi	Africa	≥5 years	5373314	868309	434785	1.3903e+06
Other bacteria	CAMP	Campylobacter spp.	2001	Incidence	Number	BDI	Burundi	Africa	All ages	6537111	1.41302e+06	782025	2.1574e+06
Other bacteria	CAMP	Campylobacter spp.	2001	Incidence	Number	BEL	Belgium	Europe	<5 years	577253	10480.7	7227.74	14278.7
Other bacteria	CAMP	Campylobacter spp.	2001	Incidence	Number	BEL	Belgium	Europe	≥5 years	9686755	69391.4	47853.8	94537.2
Other bacteria	CAMP	Campylobacter spp.	2001	Incidence	Number	BEL	Belgium	Europe	All ages	10264008	79872.1	55081.5	108816
Other bacteria	CAMP	Campylobacter spp.	2001	Incidence	Number	BEN	Benin	Africa	<5 years	1302321	522751	314505	766778
Other bacteria	CAMP	Campylobacter spp.	2001	Incidence	Number	BEN	Benin	Africa	≥5 years	6029965	876018	470675	1.38601e+06
Other bacteria	CAMP	Campylobacter spp.	2001	Incidence	Number	BEN	Benin	Africa	All ages	7332286	1.39877e+06	799103	2.08727e+06
Other bacteria	CAMP	Campylobacter spp.	2001	Incidence	Number	BFA	Burkina Faso	Africa	<5 years	2217601	1.11851e+06	512572	1.87068e+06
Other bacteria	CAMP	Campylobacter spp.	2001	Incidence	Number	BFA	Burkina Faso	Africa	≥5 years	9888210	1.31241e+06	546792	2.41159e+06
Other bacteria	CAMP	Campylobacter spp.	2001	Incidence	Number	BFA	Burkina Faso	Africa	All ages	12105811	2.43091e+06	1.09435e+06	4.15077e+06
Other bacteria	CAMP	Campylobacter spp.	2001	Incidence	Number	BGD	Bangladesh	South-East Asia	<5 years	17898550	5.56041e+06	3.09841e+06	8.46619e+06
Other bacteria	CAMP	Campylobacter spp.	2001	Incidence	Number	BGD	Bangladesh	South-East Asia	≥5 years	117823305	1.3394e+07	6.8504e+06	2.20198e+07
Other bacteria	CAMP	Campylobacter spp.	2001	Incidence	Number	BGD	Bangladesh	South-East Asia	All ages	135721855	1.89544e+07	1.02306e+07	3.01369e+07
Other bacteria	CAMP	Campylobacter spp.	2001	Incidence	Number	BGR	Bulgaria	Europe	<5 years	329357	9870.37	4090.34	17230.8
Other bacteria	CAMP	Campylobacter spp.	2001	Incidence	Number	BGR	Bulgaria	Europe	≥5 years	7636561	9097.96	3414.57	17470.1
Other bacteria	CAMP	Campylobacter spp.	2001	Incidence	Number	BGR	Bulgaria	Europe	All ages	7965918	18968.3	7678.81	33689.9
Other bacteria	CAMP	Campylobacter spp.	2001	Incidence	Number	BHR	Bahrain	Eastern Mediterranean	<5 years	69806	800.652	393.695	1631.6
Other bacteria	CAMP	Campylobacter spp.	2001	Incidence	Number	BHR	Bahrain	Eastern Mediterranean	≥5 years	607170	5301	2606.6	10802.6
Other bacteria	CAMP	Campylobacter spp.	2001	Incidence	Number	BHR	Bahrain	Eastern Mediterranean	All ages	676976	6101.65	3000.29	12434.2
Other bacteria	CAMP	Campylobacter spp.	2001	Incidence	Number	BHS	Bahamas	Americas	<5 years	29471	349.673	210.874	508.559
Other bacteria	CAMP	Campylobacter spp.	2001	Incidence	Number	BHS	Bahamas	Americas	≥5 years	296529	2315.13	1396.16	3367.1
Other bacteria	CAMP	Campylobacter spp.	2001	Incidence	Number	BHS	Bahamas	Americas	All ages	326000	2664.81	1607.04	3875.66
Other bacteria	CAMP	Campylobacter spp.	2001	Incidence	Number	BIH	Bosnia and Herzegovina	Europe	<5 years	234600	15412.1	7476.1	24796.2
Other bacteria	CAMP	Campylobacter spp.	2001	Incidence	Number	BIH	Bosnia and Herzegovina	Europe	≥5 years	3935101	10422.2	4564.92	18887.4
Other bacteria	CAMP	Campylobacter spp.	2001	Incidence	Number	BIH	Bosnia and Herzegovina	Europe	All ages	4169701	25834.4	11902.8	43000
Other bacteria	CAMP	Campylobacter spp.	2001	Incidence	Number	BLR	Belarus	Europe	<5 years	457562	63618.8	31280.4	102434
Other bacteria	CAMP	Campylobacter spp.	2001	Incidence	Number	BLR	Belarus	Europe	≥5 years	9509620	85324	37307.9	148680
Other bacteria	CAMP	Campylobacter spp.	2001	Incidence	Number	BLR	Belarus	Europe	All ages	9967182	148943	71745.2	243208
Other bacteria	CAMP	Campylobacter spp.	2001	Incidence	Number	BLZ	Belize	Americas	<5 years	34362	2587.19	1412.06	3949.55
Other bacteria	CAMP	Campylobacter spp.	2001	Incidence	Number	BLZ	Belize	Americas	≥5 years	210238	8898.24	4630.78	14734.5
Other bacteria	CAMP	Campylobacter spp.	2001	Incidence	Number	BLZ	Belize	Americas	All ages	244600	11485.4	6199.7	18398.9
Other bacteria	CAMP	Campylobacter spp.	2001	Incidence	Number	BOL	Bolivia	Americas	<5 years	1171206	380851	196994	642557
Other bacteria	CAMP	Campylobacter spp.	2001	Incidence	Number	BOL	Bolivia	Americas	≥5 years	7508146	276489	134459	482935
Other bacteria	CAMP	Campylobacter spp.	2001	Incidence	Number	BOL	Bolivia	Americas	All ages	8679352	657340	339013	1.10578e+06
Other bacteria	CAMP	Campylobacter spp.	2001	Incidence	Number	BRA	Brazil	Americas	<5 years	17141780	2.78959e+06	1.15075e+06	4.95645e+06
Other bacteria	CAMP	Campylobacter spp.	2001	Incidence	Number	BRA	Brazil	Americas	≥5 years	158039611	5.37569e+06	2.08087e+06	9.94677e+06
Other bacteria	CAMP	Campylobacter spp.	2001	Incidence	Number	BRA	Brazil	Americas	All ages	175181391	8.16528e+06	3.31744e+06	1.47908e+07
Other bacteria	CAMP	Campylobacter spp.	2001	Incidence	Number	BRB	Barbados	Americas	<5 years	18526	280.533	169.178	408.003
Other bacteria	CAMP	Campylobacter spp.	2001	Incidence	Number	BRB	Barbados	Americas	≥5 years	243015	1857.37	1120.1	2701.33
Other bacteria	CAMP	Campylobacter spp.	2001	Incidence	Number	BRB	Barbados	Americas	All ages	261541	2137.9	1289.28	3109.33
Other bacteria	CAMP	Campylobacter spp.	2001	Incidence	Number	BRN	Brunei	Western Pacific	<5 years	32511	434.78	291.576	653.307
Other bacteria	CAMP	Campylobacter spp.	2001	Incidence	Number	BRN	Brunei	Western Pacific	≥5 years	297410	2878.61	1930.48	4325.45
Other bacteria	CAMP	Campylobacter spp.	2001	Incidence	Number	BRN	Brunei	Western Pacific	All ages	329921	3313.39	2222.06	4978.75
Other bacteria	CAMP	Campylobacter spp.	2001	Incidence	Number	BTN	Bhutan	South-East Asia	<5 years	74194	16828.8	9362.14	26691.4
Other bacteria	CAMP	Campylobacter spp.	2001	Incidence	Number	BTN	Bhutan	South-East Asia	≥5 years	529710	46024	23178.1	74142.1
Other bacteria	CAMP	Campylobacter spp.	2001	Incidence	Number	BTN	Bhutan	South-East Asia	All ages	603904	62852.9	32418.6	100158
Other bacteria	CAMP	Campylobacter spp.	2001	Incidence	Number	BWA	Botswana	Africa	<5 years	211907	65702.5	37285.3	100273
Other bacteria	CAMP	Campylobacter spp.	2001	Incidence	Number	BWA	Botswana	Africa	≥5 years	1483298	271768	137741	431783
Other bacteria	CAMP	Campylobacter spp.	2001	Incidence	Number	BWA	Botswana	Africa	All ages	1695205	337470	177152	528310
Other bacteria	CAMP	Campylobacter spp.	2001	Incidence	Number	CAF	Central African Republic	Africa	<5 years	671336	333579	147428	605158
Other bacteria	CAMP	Campylobacter spp.	2001	Incidence	Number	CAF	Central African Republic	Africa	≥5 years	3214847	325373	124724	628882
Other bacteria	CAMP	Campylobacter spp.	2001	Incidence	Number	CAF	Central African Republic	Africa	All ages	3886183	658952	277231	1.19137e+06
Other bacteria	CAMP	Campylobacter spp.	2001	Incidence	Number	CAN	Canada	Americas	<5 years	1788297	33301.6	20082.9	48433.4
Other bacteria	CAMP	Campylobacter spp.	2001	Incidence	Number	CAN	Canada	Americas	≥5 years	29258794	220485	132966	320670
Other bacteria	CAMP	Campylobacter spp.	2001	Incidence	Number	CAN	Canada	Americas	All ages	31047091	253787	153048	369104
Other bacteria	CAMP	Campylobacter spp.	2001	Incidence	Number	CHE	Switzerland	Europe	<5 years	397906	7355.68	5072.63	10021.2
Other bacteria	CAMP	Campylobacter spp.	2001	Incidence	Number	CHE	Switzerland	Europe	≥5 years	6805670	48700.8	33585.2	66348.9
Other bacteria	CAMP	Campylobacter spp.	2001	Incidence	Number	CHE	Switzerland	Europe	All ages	7203576	56056.5	38657.8	76370.1
Other bacteria	CAMP	Campylobacter spp.	2001	Incidence	Number	CHL	Chile	Americas	<5 years	1302259	16727.3	10087.5	24327.9
Other bacteria	CAMP	Campylobacter spp.	2001	Incidence	Number	CHL	Chile	Americas	≥5 years	14292583	110749	66788.2	161072
Other bacteria	CAMP	Campylobacter spp.	2001	Incidence	Number	CHL	Chile	Americas	All ages	15594842	127476	76875.7	185400
Other bacteria	CAMP	Campylobacter spp.	2001	Incidence	Number	CHN	China	Western Pacific	<5 years	84567559	8.0144e+06	3.73481e+06	1.51947e+07
Other bacteria	CAMP	Campylobacter spp.	2001	Incidence	Number	CHN	China	Western Pacific	≥5 years	1189867877	1.53733e+07	6.73445e+06	3.00887e+07
Other bacteria	CAMP	Campylobacter spp.	2001	Incidence	Number	CHN	China	Western Pacific	All ages	1274435436	2.33877e+07	1.06174e+07	4.54417e+07
Other bacteria	CAMP	Campylobacter spp.	2001	Incidence	Number	CIV	Cote d'Ivoire	Africa	<5 years	3259043	1.41115e+06	853292	2.07187e+06
Other bacteria	CAMP	Campylobacter spp.	2001	Incidence	Number	CIV	Cote d'Ivoire	Africa	≥5 years	14680608	1.73709e+06	934702	2.74302e+06
Other bacteria	CAMP	Campylobacter spp.	2001	Incidence	Number	CIV	Cote d'Ivoire	Africa	All ages	17939651	3.14824e+06	1.81655e+06	4.72231e+06
Other bacteria	CAMP	Campylobacter spp.	2001	Incidence	Number	CMR	Cameroon	Africa	<5 years	2575832	1.48665e+06	772543	2.43493e+06
Other bacteria	CAMP	Campylobacter spp.	2001	Incidence	Number	CMR	Cameroon	Africa	≥5 years	12532006	2.03677e+06	909027	3.70257e+06
Other bacteria	CAMP	Campylobacter spp.	2001	Incidence	Number	CMR	Cameroon	Africa	All ages	15107838	3.52342e+06	1.70273e+06	6.15053e+06
Other bacteria	CAMP	Campylobacter spp.	2001	Incidence	Number	COD	Democratic Republic of Congo	Africa	<5 years	9535293	4.70118e+06	2.80927e+06	7.17461e+06
Other bacteria	CAMP	Campylobacter spp.	2001	Incidence	Number	COD	Democratic Republic of Congo	Africa	≥5 years	41786587	4.07385e+06	2.06282e+06	6.40377e+06
Other bacteria	CAMP	Campylobacter spp.	2001	Incidence	Number	COD	Democratic Republic of Congo	Africa	All ages	51321880	8.77503e+06	4.87934e+06	1.3383e+07
Other bacteria	CAMP	Campylobacter spp.	2001	Incidence	Number	COG	Congo	Africa	<5 years	512624	243014	143036	367894
Other bacteria	CAMP	Campylobacter spp.	2001	Incidence	Number	COG	Congo	Africa	≥5 years	2717860	316605	171536	509997
Other bacteria	CAMP	Campylobacter spp.	2001	Incidence	Number	COG	Congo	Africa	All ages	3230484	559619	324262	847936
Other bacteria	CAMP	Campylobacter spp.	2001	Incidence	Number	COK	Cook Islands	Western Pacific	<5 years	1723	20.4765	13.7321	30.7682
Other bacteria	CAMP	Campylobacter spp.	2001	Incidence	Number	COK	Cook Islands	Western Pacific	≥5 years	13815	135.572	90.9182	203.712
Other bacteria	CAMP	Campylobacter spp.	2001	Incidence	Number	COK	Cook Islands	Western Pacific	All ages	15538	156.048	104.65	234.48
Other bacteria	CAMP	Campylobacter spp.	2001	Incidence	Number	COL	Colombia	Americas	<5 years	4309015	795182	352836	1.35094e+06
Other bacteria	CAMP	Campylobacter spp.	2001	Incidence	Number	COL	Colombia	Americas	≥5 years	35093066	1.56307e+06	657855	2.67941e+06
Other bacteria	CAMP	Campylobacter spp.	2001	Incidence	Number	COL	Colombia	Americas	All ages	39402081	2.35825e+06	1.02029e+06	3.95811e+06
Other bacteria	CAMP	Campylobacter spp.	2001	Incidence	Number	COM	Comoros	Africa	<5 years	90543	41845.1	25528.4	61679.9
Other bacteria	CAMP	Campylobacter spp.	2001	Incidence	Number	COM	Comoros	Africa	≥5 years	450890	68302.2	36848	109240
Other bacteria	CAMP	Campylobacter spp.	2001	Incidence	Number	COM	Comoros	Africa	All ages	541433	110147	62531.4	166841
Other bacteria	CAMP	Campylobacter spp.	2001	Incidence	Number	CPV	Cape Verde	Africa	<5 years	60461	24076.2	10877	42670.4
Other bacteria	CAMP	Campylobacter spp.	2001	Incidence	Number	CPV	Cape Verde	Africa	≥5 years	396346	66137.3	26925.1	124079
Other bacteria	CAMP	Campylobacter spp.	2001	Incidence	Number	CPV	Cape Verde	Africa	All ages	456807	90213.5	37792.2	165718
Other bacteria	CAMP	Campylobacter spp.	2001	Incidence	Number	CRI	Costa Rica	Americas	<5 years	397577	49467.1	27073.8	77822.4
Other bacteria	CAMP	Campylobacter spp.	2001	Incidence	Number	CRI	Costa Rica	Americas	≥5 years	3576708	151450	80418.5	248792
Other bacteria	CAMP	Campylobacter spp.	2001	Incidence	Number	CRI	Costa Rica	Americas	All ages	3974285	200917	108813	323066
Other bacteria	CAMP	Campylobacter spp.	2001	Incidence	Number	CUB	Cuba	Americas	<5 years	723617	46175.6	17188.8	86638.9
Other bacteria	CAMP	Campylobacter spp.	2001	Incidence	Number	CUB	Cuba	Americas	≥5 years	10403569	400167	153165	753627
Other bacteria	CAMP	Campylobacter spp.	2001	Incidence	Number	CUB	Cuba	Americas	All ages	11127186	446342	172137	834342
Other bacteria	CAMP	Campylobacter spp.	2001	Incidence	Number	CYP	Cyprus	Europe	<5 years	65942	976.008	673.076	1329.69
Other bacteria	CAMP	Campylobacter spp.	2001	Incidence	Number	CYP	Cyprus	Europe	≥5 years	889884	6462	4456.34	8803.69
Other bacteria	CAMP	Campylobacter spp.	2001	Incidence	Number	CYP	Cyprus	Europe	All ages	955826	7438.01	5129.41	10133.4
Other bacteria	CAMP	Campylobacter spp.	2001	Incidence	Number	CZE	Czechia	Europe	<5 years	446155	10445.7	7203.55	14230.9
Other bacteria	CAMP	Campylobacter spp.	2001	Incidence	Number	CZE	Czechia	Europe	≥5 years	9783513	69159.2	47693.7	94220.9
Other bacteria	CAMP	Campylobacter spp.	2001	Incidence	Number	CZE	Czechia	Europe	All ages	10229668	79604.9	54897.2	108452
Other bacteria	CAMP	Campylobacter spp.	2001	Incidence	Number	DEU	Germany	Europe	<5 years	3981495	83574.3	57634.6	113860
Other bacteria	CAMP	Campylobacter spp.	2001	Incidence	Number	DEU	Germany	Europe	≥5 years	77864638	553333	381590	753848
Other bacteria	CAMP	Campylobacter spp.	2001	Incidence	Number	DEU	Germany	Europe	All ages	81846133	636907	439225	867708
Other bacteria	CAMP	Campylobacter spp.	2001	Incidence	Number	DJI	Djibouti	Eastern Mediterranean	<5 years	110240	37499.1	20211.6	59935.1
Other bacteria	CAMP	Campylobacter spp.	2001	Incidence	Number	DJI	Djibouti	Eastern Mediterranean	≥5 years	648405	80276.9	39112.9	139691
Other bacteria	CAMP	Campylobacter spp.	2001	Incidence	Number	DJI	Djibouti	Eastern Mediterranean	All ages	758645	117776	59790.4	193409
Other bacteria	CAMP	Campylobacter spp.	2001	Incidence	Number	DMA	Dominica	Americas	<5 years	6248	387.435	203.966	629.583
Other bacteria	CAMP	Campylobacter spp.	2001	Incidence	Number	DMA	Dominica	Americas	≥5 years	62053	2425.15	1287.66	4027.43
Other bacteria	CAMP	Campylobacter spp.	2001	Incidence	Number	DMA	Dominica	Americas	All ages	68301	2812.58	1524.46	4602.31
Other bacteria	CAMP	Campylobacter spp.	2001	Incidence	Number	DNK	Denmark	Europe	<5 years	337586	5462.23	3766.87	7441.62
Other bacteria	CAMP	Campylobacter spp.	2001	Incidence	Number	DNK	Denmark	Europe	≥5 years	5011696	36164.6	24939.9	49269.9
Other bacteria	CAMP	Campylobacter spp.	2001	Incidence	Number	DNK	Denmark	Europe	All ages	5349282	41626.8	28706.8	56711.5
Other bacteria	CAMP	Campylobacter spp.	2001	Incidence	Number	DOM	Dominican Republic	Americas	<5 years	1026831	258053	147123	386683
Other bacteria	CAMP	Campylobacter spp.	2001	Incidence	Number	DOM	Dominican Republic	Americas	≥5 years	7626584	418686	220721	683071
Other bacteria	CAMP	Campylobacter spp.	2001	Incidence	Number	DOM	Dominican Republic	Americas	All ages	8653415	676739	373900	1.04638e+06
Other bacteria	CAMP	Campylobacter spp.	2001	Incidence	Number	DZA	Algeria	Africa	<5 years	3000814	665505	392506	988042
Other bacteria	CAMP	Campylobacter spp.	2001	Incidence	Number	DZA	Algeria	Africa	≥5 years	28118355	882785	472945	1.45436e+06
Other bacteria	CAMP	Campylobacter spp.	2001	Incidence	Number	DZA	Algeria	Africa	All ages	31119169	1.54829e+06	885601	2.3962e+06
Other bacteria	CAMP	Campylobacter spp.	2001	Incidence	Number	ECU	Ecuador	Americas	<5 years	1574064	709546	404030	1.06834e+06
Other bacteria	CAMP	Campylobacter spp.	2001	Incidence	Number	ECU	Ecuador	Americas	≥5 years	11224631	1.01839e+06	539757	1.6544e+06
Other bacteria	CAMP	Campylobacter spp.	2001	Incidence	Number	ECU	Ecuador	Americas	All ages	12798695	1.72794e+06	949435	2.67235e+06
Other bacteria	CAMP	Campylobacter spp.	2001	Incidence	Number	EGY	Egypt	Eastern Mediterranean	<5 years	9354947	2.59808e+06	1.24458e+06	4.54589e+06
Other bacteria	CAMP	Campylobacter spp.	2001	Incidence	Number	EGY	Egypt	Eastern Mediterranean	≥5 years	64512311	1.69019e+06	692675	3.24112e+06
Other bacteria	CAMP	Campylobacter spp.	2001	Incidence	Number	EGY	Egypt	Eastern Mediterranean	All ages	73867258	4.28827e+06	1.96403e+06	7.60568e+06
Other bacteria	CAMP	Campylobacter spp.	2001	Incidence	Number	EMR	Eastern Mediterranean Region	Eastern Mediterranean	<5 years	69492381	2.7477e+07	1.60483e+07	4.16606e+07
Other bacteria	CAMP	Campylobacter spp.	2001	Incidence	Number	EMR	Eastern Mediterranean Region	Eastern Mediterranean	≥5 years	427430025	3.62743e+07	1.85576e+07	6.14936e+07
Other bacteria	CAMP	Campylobacter spp.	2001	Incidence	Number	EMR	Eastern Mediterranean Region	Eastern Mediterranean	All ages	496922406	6.37513e+07	3.51559e+07	1.00547e+08
Other bacteria	CAMP	Campylobacter spp.	2001	Incidence	Number	ERI	Eritrea	Africa	<5 years	399454	185832	109740	285248
Other bacteria	CAMP	Campylobacter spp.	2001	Incidence	Number	ERI	Eritrea	Africa	≥5 years	1861154	360597	181870	571780
Other bacteria	CAMP	Campylobacter spp.	2001	Incidence	Number	ERI	Eritrea	Africa	All ages	2260608	546429	297433	834879
Other bacteria	CAMP	Campylobacter spp.	2001	Incidence	Number	ESP	Spain	Europe	<5 years	1902318	41997.8	28962.6	57216.8
Other bacteria	CAMP	Campylobacter spp.	2001	Incidence	Number	ESP	Spain	Europe	≥5 years	39227013	278061	191757	378824
Other bacteria	CAMP	Campylobacter spp.	2001	Incidence	Number	ESP	Spain	Europe	All ages	41129331	320059	220719	436041
Other bacteria	CAMP	Campylobacter spp.	2001	Incidence	Number	EST	Estonia	Europe	<5 years	62710	1422.16	980.753	1937.52
Other bacteria	CAMP	Campylobacter spp.	2001	Incidence	Number	EST	Estonia	Europe	≥5 years	1330044	9415.92	6493.42	12828
Other bacteria	CAMP	Campylobacter spp.	2001	Incidence	Number	EST	Estonia	Europe	All ages	1392754	10838.1	7474.17	14765.6
Other bacteria	CAMP	Campylobacter spp.	2001	Incidence	Number	ETH	Ethiopia	Africa	<5 years	13243222	7.66346e+06	3.69138e+06	1.2483e+07
Other bacteria	CAMP	Campylobacter spp.	2001	Incidence	Number	ETH	Ethiopia	Africa	≥5 years	55185165	1.11098e+07	4.75548e+06	2.00279e+07
Other bacteria	CAMP	Campylobacter spp.	2001	Incidence	Number	ETH	Ethiopia	Africa	All ages	68428387	1.87733e+07	8.32684e+06	3.11943e+07
Other bacteria	CAMP	Campylobacter spp.	2001	Incidence	Number	EUR	European Region	Europe	<5 years	50955819	4.59354e+06	2.61013e+06	6.96045e+06
Other bacteria	CAMP	Campylobacter spp.	2001	Incidence	Number	EUR	European Region	Europe	≥5 years	820191766	9.04158e+06	6.00177e+06	1.31666e+07
Other bacteria	CAMP	Campylobacter spp.	2001	Incidence	Number	EUR	European Region	Europe	All ages	871147585	1.36351e+07	8.7303e+06	2.00141e+07
Other bacteria	CAMP	Campylobacter spp.	2001	Incidence	Number	FIN	Finland	Europe	<5 years	291278	5290.48	3648.43	7207.62
Other bacteria	CAMP	Campylobacter spp.	2001	Incidence	Number	FIN	Finland	Europe	≥5 years	4889801	35027.5	24155.7	47720.6
Other bacteria	CAMP	Campylobacter spp.	2001	Incidence	Number	FIN	Finland	Europe	All ages	5181079	40317.9	27804.1	54928.2
Other bacteria	CAMP	Campylobacter spp.	2001	Incidence	Number	FJI	Fiji	Western Pacific	<5 years	99280	15448.3	7530.08	25660.5
Other bacteria	CAMP	Campylobacter spp.	2001	Incidence	Number	FJI	Fiji	Western Pacific	≥5 years	746041	44090.7	20194.6	76307.6
Other bacteria	CAMP	Campylobacter spp.	2001	Incidence	Number	FJI	Fiji	Western Pacific	All ages	845321	59539.1	28217.6	99594.3
Other bacteria	CAMP	Campylobacter spp.	2001	Incidence	Number	FRA	France	Europe	<5 years	3766647	60953.7	42035	83041.9
Other bacteria	CAMP	Campylobacter spp.	2001	Incidence	Number	FRA	France	Europe	≥5 years	55926618	403565	278307	549808
Other bacteria	CAMP	Campylobacter spp.	2001	Incidence	Number	FRA	France	Europe	All ages	59693265	464519	320342	632850
Other bacteria	CAMP	Campylobacter spp.	2001	Incidence	Number	FSM	Micronesia	Western Pacific	<5 years	15965	3875.5	1920	6329.1
Other bacteria	CAMP	Campylobacter spp.	2001	Incidence	Number	FSM	Micronesia	Western Pacific	≥5 years	96291	4808.16	2201.74	8420.34
Other bacteria	CAMP	Campylobacter spp.	2001	Incidence	Number	FSM	Micronesia	Western Pacific	All ages	112256	8683.67	4157.13	14520.1
Other bacteria	CAMP	Campylobacter spp.	2001	Incidence	Number	GAB	Gabon	Africa	<5 years	190902	58491.7	24459.1	97260.3
Other bacteria	CAMP	Campylobacter spp.	2001	Incidence	Number	GAB	Gabon	Africa	≥5 years	1101320	102982	39816	183484
Other bacteria	CAMP	Campylobacter spp.	2001	Incidence	Number	GAB	Gabon	Africa	All ages	1292222	161474	63983.3	281519
Other bacteria	CAMP	Campylobacter spp.	2001	Incidence	Number	GBR	United Kingdom	Europe	<5 years	3545256	60417.5	41665.2	82311.4
Other bacteria	CAMP	Campylobacter spp.	2001	Incidence	Number	GBR	United Kingdom	Europe	≥5 years	55622912	400015	275859	544972
Other bacteria	CAMP	Campylobacter spp.	2001	Incidence	Number	GBR	United Kingdom	Europe	All ages	59168168	460433	317524	627283
Other bacteria	CAMP	Campylobacter spp.	2001	Incidence	Number	GEO	Georgia	Europe	<5 years	265842	44519.2	21623.3	71771.6
Other bacteria	CAMP	Campylobacter spp.	2001	Incidence	Number	GEO	Georgia	Europe	≥5 years	3997472	75739.5	34246.1	132978
Other bacteria	CAMP	Campylobacter spp.	2001	Incidence	Number	GEO	Georgia	Europe	All ages	4263314	120259	57378.6	198413
Other bacteria	CAMP	Campylobacter spp.	2001	Incidence	Number	GHA	Ghana	Africa	<5 years	3067656	1.30874e+06	675869	2.12599e+06
Other bacteria	CAMP	Campylobacter spp.	2001	Incidence	Number	GHA	Ghana	Africa	≥5 years	16821696	2.2151e+06	985824	3.94155e+06
Other bacteria	CAMP	Campylobacter spp.	2001	Incidence	Number	GHA	Ghana	Africa	All ages	19889352	3.52384e+06	1.68726e+06	6.09545e+06
Other bacteria	CAMP	Campylobacter spp.	2001	Incidence	Number	GIN	Guinea	Africa	<5 years	1499039	665327	407456	983364
Other bacteria	CAMP	Campylobacter spp.	2001	Incidence	Number	GIN	Guinea	Africa	≥5 years	7004609	1.06752e+06	570275	1.69355e+06
Other bacteria	CAMP	Campylobacter spp.	2001	Incidence	Number	GIN	Guinea	Africa	All ages	8503648	1.73285e+06	983900	2.63687e+06
Other bacteria	CAMP	Campylobacter spp.	2001	Incidence	Number	GLOBAL	Global	All WHO Member States	<5 years	624391453	1.77233e+08	1.07708e+08	2.58189e+08
Other bacteria	CAMP	Campylobacter spp.	2001	Incidence	Number	GLOBAL	Global	All WHO Member States	≥5 years	5546710448	3.79824e+08	2.16828e+08	5.66072e+08
Other bacteria	CAMP	Campylobacter spp.	2001	Incidence	Number	GLOBAL	Global	All WHO Member States	All ages	6171101901	5.57058e+08	3.2909e+08	7.98916e+08
Other bacteria	CAMP	Campylobacter spp.	2001	Incidence	Number	GMB	Gambia	Africa	<5 years	265934	116876	57386.6	192634
Other bacteria	CAMP	Campylobacter spp.	2001	Incidence	Number	GMB	Gambia	Africa	≥5 years	1208938	167829	73339.1	282891
Other bacteria	CAMP	Campylobacter spp.	2001	Incidence	Number	GMB	Gambia	Africa	All ages	1474872	284705	132468	476578
Other bacteria	CAMP	Campylobacter spp.	2001	Incidence	Number	GNB	Guinea-Bissau	Africa	<5 years	216934	107605	53893.2	176119
Other bacteria	CAMP	Campylobacter spp.	2001	Incidence	Number	GNB	Guinea-Bissau	Africa	≥5 years	1030725	180117	82422.9	323593
Other bacteria	CAMP	Campylobacter spp.	2001	Incidence	Number	GNB	Guinea-Bissau	Africa	All ages	1247659	287722	140376	495576
Other bacteria	CAMP	Campylobacter spp.	2001	Incidence	Number	GNQ	Equatorial Guinea	Africa	<5 years	120699	57717	33128.7	88855.3
Other bacteria	CAMP	Campylobacter spp.	2001	Incidence	Number	GNQ	Equatorial Guinea	Africa	≥5 years	605489	72920.7	37953.5	117968
Other bacteria	CAMP	Campylobacter spp.	2001	Incidence	Number	GNQ	Equatorial Guinea	Africa	All ages	726188	130638	71144.7	202758
Other bacteria	CAMP	Campylobacter spp.	2001	Incidence	Number	GRC	Greece	Europe	<5 years	526355	11039.1	7612.81	15039.4
Other bacteria	CAMP	Campylobacter spp.	2001	Incidence	Number	GRC	Greece	Europe	≥5 years	10284487	73088.3	50403.3	99573.9
Other bacteria	CAMP	Campylobacter spp.	2001	Incidence	Number	GRC	Greece	Europe	All ages	10810842	84127.4	58016.1	114613
Other bacteria	CAMP	Campylobacter spp.	2001	Incidence	Number	GRD	Grenada	Americas	<5 years	10527	894.837	447.208	1498.02
Other bacteria	CAMP	Campylobacter spp.	2001	Incidence	Number	GRD	Grenada	Americas	≥5 years	97291	7635.61	4018.26	12582.3
Other bacteria	CAMP	Campylobacter spp.	2001	Incidence	Number	GRD	Grenada	Americas	All ages	107818	8530.44	4546.24	13774.5
Other bacteria	CAMP	Campylobacter spp.	2001	Incidence	Number	GTM	Guatemala	Americas	<5 years	1891623	408703	181682	692857
Other bacteria	CAMP	Campylobacter spp.	2001	Incidence	Number	GTM	Guatemala	Americas	≥5 years	9939815	1.12311e+06	451891	2.04589e+06
Other bacteria	CAMP	Campylobacter spp.	2001	Incidence	Number	GTM	Guatemala	Americas	All ages	11831438	1.53182e+06	635614	2.70308e+06
Other bacteria	CAMP	Campylobacter spp.	2001	Incidence	Number	GUY	Guyana	Americas	<5 years	99729	820.394	494.746	1193.17
Other bacteria	CAMP	Campylobacter spp.	2001	Incidence	Number	GUY	Guyana	Americas	≥5 years	665124	5431.71	3275.64	7899.8
Other bacteria	CAMP	Campylobacter spp.	2001	Incidence	Number	GUY	Guyana	Americas	All ages	764853	6252.1	3770.39	9092.97
Other bacteria	CAMP	Campylobacter spp.	2001	Incidence	Number	HND	Honduras	Americas	<5 years	1051085	163966	83455.7	270841
Other bacteria	CAMP	Campylobacter spp.	2001	Incidence	Number	HND	Honduras	Americas	≥5 years	5616461	396994	195320	677663
Other bacteria	CAMP	Campylobacter spp.	2001	Incidence	Number	HND	Honduras	Americas	All ages	6667546	560960	285105	930823
Other bacteria	CAMP	Campylobacter spp.	2001	Incidence	Number	HRV	Croatia	Europe	<5 years	231076	4387.15	3025.47	5976.96
Other bacteria	CAMP	Campylobacter spp.	2001	Incidence	Number	HRV	Croatia	Europe	≥5 years	4065358	29046.7	20031.2	39572.5
Other bacteria	CAMP	Campylobacter spp.	2001	Incidence	Number	HRV	Croatia	Europe	All ages	4296434	33433.8	23056.7	45549.5
Other bacteria	CAMP	Campylobacter spp.	2001	Incidence	Number	HTI	Haiti	Americas	<5 years	1197929	269941	139704	447152
Other bacteria	CAMP	Campylobacter spp.	2001	Incidence	Number	HTI	Haiti	Americas	≥5 years	7182025	222140	111070	385846
Other bacteria	CAMP	Campylobacter spp.	2001	Incidence	Number	HTI	Haiti	Americas	All ages	8379954	492081	258861	818087
Other bacteria	CAMP	Campylobacter spp.	2001	Incidence	Number	HUN	Hungary	Europe	<5 years	489607	10393.6	7167.62	14159.9
Other bacteria	CAMP	Campylobacter spp.	2001	Incidence	Number	HUN	Hungary	Europe	≥5 years	9689029	68814.2	47455.7	93750.9
Other bacteria	CAMP	Campylobacter spp.	2001	Incidence	Number	HUN	Hungary	Europe	All ages	10178636	79207.7	54623.4	107911
Other bacteria	CAMP	Campylobacter spp.	2001	Incidence	Number	IDN	Indonesia	South-East Asia	<5 years	22796882	6.36689e+06	2.90875e+06	1.16023e+07
Other bacteria	CAMP	Campylobacter spp.	2001	Incidence	Number	IDN	Indonesia	South-East Asia	≥5 years	194799927	1.17138e+07	4.72397e+06	2.20118e+07
Other bacteria	CAMP	Campylobacter spp.	2001	Incidence	Number	IDN	Indonesia	South-East Asia	All ages	217596809	1.80807e+07	7.62889e+06	3.37419e+07
Other bacteria	CAMP	Campylobacter spp.	2001	Incidence	Number	IND	India	South-East Asia	<5 years	132281795	4.5501e+07	2.57741e+07	7.19461e+07
Other bacteria	CAMP	Campylobacter spp.	2001	Incidence	Number	IND	India	South-East Asia	≥5 years	935561101	1.60102e+08	8.21731e+07	2.5383e+08
Other bacteria	CAMP	Campylobacter spp.	2001	Incidence	Number	IND	India	South-East Asia	All ages	1067842896	2.05603e+08	1.10442e+08	3.16919e+08
Other bacteria	CAMP	Campylobacter spp.	2001	Incidence	Number	IRL	Ireland	Europe	<5 years	271199	3910.71	2696.91	5327.86
Other bacteria	CAMP	Campylobacter spp.	2001	Incidence	Number	IRL	Ireland	Europe	≥5 years	3558641	25892.2	17855.8	35275
Other bacteria	CAMP	Campylobacter spp.	2001	Incidence	Number	IRL	Ireland	Europe	All ages	3829840	29802.9	20552.7	40602.8
Other bacteria	CAMP	Campylobacter spp.	2001	Incidence	Number	IRN	Iran	Eastern Mediterranean	<5 years	5183689	741333	311391	1.32231e+06
Other bacteria	CAMP	Campylobacter spp.	2001	Incidence	Number	IRN	Iran	Eastern Mediterranean	≥5 years	61750630	1.84804e+06	682123	3.77061e+06
Other bacteria	CAMP	Campylobacter spp.	2001	Incidence	Number	IRN	Iran	Eastern Mediterranean	All ages	66934319	2.58937e+06	1.01791e+06	5.04283e+06
Other bacteria	CAMP	Campylobacter spp.	2001	Incidence	Number	IRQ	Iraq	Eastern Mediterranean	<5 years	4092580	1.17846e+06	651920	1.82615e+06
Other bacteria	CAMP	Campylobacter spp.	2001	Incidence	Number	IRQ	Iraq	Eastern Mediterranean	≥5 years	20733174	849513	409418	1.47943e+06
Other bacteria	CAMP	Campylobacter spp.	2001	Incidence	Number	IRQ	Iraq	Eastern Mediterranean	All ages	24825754	2.02797e+06	1.05213e+06	3.29267e+06
Other bacteria	CAMP	Campylobacter spp.	2001	Incidence	Number	ISL	Iceland	Europe	<5 years	21503	289.422	199.591	394.302
Other bacteria	CAMP	Campylobacter spp.	2001	Incidence	Number	ISL	Iceland	Europe	≥5 years	261934	1916.22	1321.47	2610.61
Other bacteria	CAMP	Campylobacter spp.	2001	Incidence	Number	ISL	Iceland	Europe	All ages	283437	2205.64	1521.06	3004.91
Other bacteria	CAMP	Campylobacter spp.	2001	Incidence	Number	ISR	Israel	Europe	<5 years	627081	6322.16	4359.9	8613.17
Other bacteria	CAMP	Campylobacter spp.	2001	Incidence	Number	ISR	Israel	Europe	≥5 years	5564353	41858.1	28866.3	57026.5
Other bacteria	CAMP	Campylobacter spp.	2001	Incidence	Number	ISR	Israel	Europe	All ages	6191434	48180.3	33226.2	65639.7
Other bacteria	CAMP	Campylobacter spp.	2001	Incidence	Number	ITA	Italy	Europe	<5 years	2625420	58501.2	40343.7	79700.7
Other bacteria	CAMP	Campylobacter spp.	2001	Incidence	Number	ITA	Italy	Europe	≥5 years	54666105	387328	267110	527687
Other bacteria	CAMP	Campylobacter spp.	2001	Incidence	Number	ITA	Italy	Europe	All ages	57291525	445829	307453	607388
Other bacteria	CAMP	Campylobacter spp.	2001	Incidence	Number	JAM	Jamaica	Americas	<5 years	274916	24773.1	13476.3	38191.4
Other bacteria	CAMP	Campylobacter spp.	2001	Incidence	Number	JAM	Jamaica	Americas	≥5 years	2341388	84640.6	44617.7	138597
Other bacteria	CAMP	Campylobacter spp.	2001	Incidence	Number	JAM	Jamaica	Americas	All ages	2616304	109414	60081.5	174020
Other bacteria	CAMP	Campylobacter spp.	2001	Incidence	Number	JOR	Jordan	Eastern Mediterranean	<5 years	783378	113481	57027.1	177382
Other bacteria	CAMP	Campylobacter spp.	2001	Incidence	Number	JOR	Jordan	Eastern Mediterranean	≥5 years	4658738	158120	75076.8	278536
Other bacteria	CAMP	Campylobacter spp.	2001	Incidence	Number	JOR	Jordan	Eastern Mediterranean	All ages	5442116	271602	137857	451345
Other bacteria	CAMP	Campylobacter spp.	2001	Incidence	Number	JPN	Japan	Western Pacific	<5 years	5924185	167550	112364	251763
Other bacteria	CAMP	Campylobacter spp.	2001	Incidence	Number	JPN	Japan	Western Pacific	≥5 years	121216539	1.10932e+06	743945	1.66689e+06
Other bacteria	CAMP	Campylobacter spp.	2001	Incidence	Number	JPN	Japan	Western Pacific	All ages	127140724	1.27687e+06	856308	1.91865e+06
Other bacteria	CAMP	Campylobacter spp.	2001	Incidence	Number	KAZ	Kazakhstan	Europe	<5 years	1182602	127908	64028.6	205138
Other bacteria	CAMP	Campylobacter spp.	2001	Incidence	Number	KAZ	Kazakhstan	Europe	≥5 years	14354475	142173	63478.1	247951
Other bacteria	CAMP	Campylobacter spp.	2001	Incidence	Number	KAZ	Kazakhstan	Europe	All ages	15537077	270081	133079	437506
Other bacteria	CAMP	Campylobacter spp.	2001	Incidence	Number	KEN	Kenya	Africa	<5 years	5387784	2.80794e+06	1.55377e+06	4.17349e+06
Other bacteria	CAMP	Campylobacter spp.	2001	Incidence	Number	KEN	Kenya	Africa	≥5 years	25721990	6.48646e+06	3.48716e+06	1.05292e+07
Other bacteria	CAMP	Campylobacter spp.	2001	Incidence	Number	KEN	Kenya	Africa	All ages	31109774	9.2944e+06	5.2052e+06	1.42855e+07
Other bacteria	CAMP	Campylobacter spp.	2001	Incidence	Number	KGZ	Kyrgyzstan	Europe	<5 years	545971	80175.3	44561.6	126997
Other bacteria	CAMP	Campylobacter spp.	2001	Incidence	Number	KGZ	Kyrgyzstan	Europe	≥5 years	4503400	58872.4	27952.1	96428.2
Other bacteria	CAMP	Campylobacter spp.	2001	Incidence	Number	KGZ	Kyrgyzstan	Europe	All ages	5049371	139048	76204.3	216204
Other bacteria	CAMP	Campylobacter spp.	2001	Incidence	Number	KHM	Cambodia	Western Pacific	<5 years	1686668	647061	316429	1.12986e+06
Other bacteria	CAMP	Campylobacter spp.	2001	Incidence	Number	KHM	Cambodia	Western Pacific	≥5 years	10873359	595106	259789	1.13516e+06
Other bacteria	CAMP	Campylobacter spp.	2001	Incidence	Number	KHM	Cambodia	Western Pacific	All ages	12560027	1.24217e+06	575506	2.23034e+06
Other bacteria	CAMP	Campylobacter spp.	2001	Incidence	Number	KIR	Kiribati	Western Pacific	<5 years	12955	3124.67	1575.86	5249.68
Other bacteria	CAMP	Campylobacter spp.	2001	Incidence	Number	KIR	Kiribati	Western Pacific	≥5 years	76421	6713.45	3100.54	11637.5
Other bacteria	CAMP	Campylobacter spp.	2001	Incidence	Number	KIR	Kiribati	Western Pacific	All ages	89376	9838.12	4680.09	16842
Other bacteria	CAMP	Campylobacter spp.	2001	Incidence	Number	KNA	Saint Kitts and Nevis	Americas	<5 years	4298	48.8899	29.4835	71.1047
Other bacteria	CAMP	Campylobacter spp.	2001	Incidence	Number	KNA	Saint Kitts and Nevis	Americas	≥5 years	41282	323.693	195.206	470.774
Other bacteria	CAMP	Campylobacter spp.	2001	Incidence	Number	KNA	Saint Kitts and Nevis	Americas	All ages	45580	372.583	224.689	541.879
Other bacteria	CAMP	Campylobacter spp.	2001	Incidence	Number	KOR	South Korea	Western Pacific	<5 years	3194074	61811.8	41452.8	92879.3
Other bacteria	CAMP	Campylobacter spp.	2001	Incidence	Number	KOR	South Korea	Western Pacific	≥5 years	43710140	409247	274453	614940
Other bacteria	CAMP	Campylobacter spp.	2001	Incidence	Number	KOR	South Korea	Western Pacific	All ages	46904214	471059	315906	707820
Other bacteria	CAMP	Campylobacter spp.	2001	Incidence	Number	KWT	Kuwait	Eastern Mediterranean	<5 years	204893	2343.81	1152.49	4776.31
Other bacteria	CAMP	Campylobacter spp.	2001	Incidence	Number	KWT	Kuwait	Eastern Mediterranean	≥5 years	1776870	15518	7630.49	31623.3
Other bacteria	CAMP	Campylobacter spp.	2001	Incidence	Number	KWT	Kuwait	Eastern Mediterranean	All ages	1981763	17861.8	8782.99	36399.6
Other bacteria	CAMP	Campylobacter spp.	2001	Incidence	Number	LAO	Laos	Western Pacific	<5 years	828339	280401	143632	448335
Other bacteria	CAMP	Campylobacter spp.	2001	Incidence	Number	LAO	Laos	Western Pacific	≥5 years	4647993	203527	90545.8	354345
Other bacteria	CAMP	Campylobacter spp.	2001	Incidence	Number	LAO	Laos	Western Pacific	All ages	5476332	483928	237571	801452
Other bacteria	CAMP	Campylobacter spp.	2001	Incidence	Number	LBN	Lebanon	Eastern Mediterranean	<5 years	448129	94596.2	44827.8	156386
Other bacteria	CAMP	Campylobacter spp.	2001	Incidence	Number	LBN	Lebanon	Eastern Mediterranean	≥5 years	3917754	148055	60489.9	273586
Other bacteria	CAMP	Campylobacter spp.	2001	Incidence	Number	LBN	Lebanon	Eastern Mediterranean	All ages	4365883	242652	103693	427952
Other bacteria	CAMP	Campylobacter spp.	2001	Incidence	Number	LBR	Liberia	Africa	<5 years	510289	276232	165614	423480
Other bacteria	CAMP	Campylobacter spp.	2001	Incidence	Number	LBR	Liberia	Africa	≥5 years	2458373	437491	224675	700574
Other bacteria	CAMP	Campylobacter spp.	2001	Incidence	Number	LBR	Liberia	Africa	All ages	2968662	713723	396470	1.09021e+06
Other bacteria	CAMP	Campylobacter spp.	2001	Incidence	Number	LBY	Libya	Eastern Mediterranean	<5 years	547762	91862.5	47827.4	142859
Other bacteria	CAMP	Campylobacter spp.	2001	Incidence	Number	LBY	Libya	Eastern Mediterranean	≥5 years	4804982	160914	77533.5	286956
Other bacteria	CAMP	Campylobacter spp.	2001	Incidence	Number	LBY	Libya	Eastern Mediterranean	All ages	5352744	252777	127378	418990
Other bacteria	CAMP	Campylobacter spp.	2001	Incidence	Number	LCA	Saint Lucia	Americas	<5 years	16332	1451.13	785.655	2268.98
Other bacteria	CAMP	Campylobacter spp.	2001	Incidence	Number	LCA	Saint Lucia	Americas	≥5 years	143184	7985.81	4234.74	13205.5
Other bacteria	CAMP	Campylobacter spp.	2001	Incidence	Number	LCA	Saint Lucia	Americas	All ages	159516	9436.94	5069.9	15179.4
Other bacteria	CAMP	Campylobacter spp.	2001	Incidence	Number	LKA	Sri Lanka	South-East Asia	<5 years	1726747	351040	197836	544960
Other bacteria	CAMP	Campylobacter spp.	2001	Incidence	Number	LKA	Sri Lanka	South-East Asia	≥5 years	17741788	938888	467557	1.54096e+06
Other bacteria	CAMP	Campylobacter spp.	2001	Incidence	Number	LKA	Sri Lanka	South-East Asia	All ages	19468535	1.28993e+06	667655	2.07945e+06
Other bacteria	CAMP	Campylobacter spp.	2001	Incidence	Number	LSO	Lesotho	Africa	<5 years	260798	96863.1	59163.7	142834
Other bacteria	CAMP	Campylobacter spp.	2001	Incidence	Number	LSO	Lesotho	Africa	≥5 years	1742406	370201	199863	599347
Other bacteria	CAMP	Campylobacter spp.	2001	Incidence	Number	LSO	Lesotho	Africa	All ages	2003204	467064	261296	736908
Other bacteria	CAMP	Campylobacter spp.	2001	Incidence	Number	LTU	Lithuania	Europe	<5 years	180770	3563.61	2457.54	4854.99
Other bacteria	CAMP	Campylobacter spp.	2001	Incidence	Number	LTU	Lithuania	Europe	≥5 years	3309156	23594.2	16271	32144.2
Other bacteria	CAMP	Campylobacter spp.	2001	Incidence	Number	LTU	Lithuania	Europe	All ages	3489926	27157.8	18728.6	36999.1
Other bacteria	CAMP	Campylobacter spp.	2001	Incidence	Number	LUX	Luxembourg	Europe	<5 years	28406	448.51	309.302	611.04
Other bacteria	CAMP	Campylobacter spp.	2001	Incidence	Number	LUX	Luxembourg	Europe	≥5 years	410830	2969.52	2047.85	4045.61
Other bacteria	CAMP	Campylobacter spp.	2001	Incidence	Number	LUX	Luxembourg	Europe	All ages	439236	3418.03	2357.15	4656.65
Other bacteria	CAMP	Campylobacter spp.	2001	Incidence	Number	LVA	Latvia	Europe	<5 years	94943	2404.07	1657.9	3275.25
Other bacteria	CAMP	Campylobacter spp.	2001	Incidence	Number	LVA	Latvia	Europe	≥5 years	2259416	15917	10976.7	21685
Other bacteria	CAMP	Campylobacter spp.	2001	Incidence	Number	LVA	Latvia	Europe	All ages	2354359	18321.1	12634.6	24960.2
Other bacteria	CAMP	Campylobacter spp.	2001	Incidence	Number	MAR	Morocco	Eastern Mediterranean	<5 years	3157945	983099	389125	1.808e+06
Other bacteria	CAMP	Campylobacter spp.	2001	Incidence	Number	MAR	Morocco	Eastern Mediterranean	≥5 years	25462375	827351	288003	1.63043e+06
Other bacteria	CAMP	Campylobacter spp.	2001	Incidence	Number	MAR	Morocco	Eastern Mediterranean	All ages	28620320	1.81045e+06	694479	3.34153e+06
Other bacteria	CAMP	Campylobacter spp.	2001	Incidence	Number	MCO	Monaco	Europe	<5 years	1411	33.1382	22.8528	45.1468
Other bacteria	CAMP	Campylobacter spp.	2001	Incidence	Number	MCO	Monaco	Europe	≥5 years	31042	219.403	151.305	298.91
Other bacteria	CAMP	Campylobacter spp.	2001	Incidence	Number	MCO	Monaco	Europe	All ages	32453	252.542	174.158	344.057
Other bacteria	CAMP	Campylobacter spp.	2001	Incidence	Number	MDA	Moldova	Europe	<5 years	248580	39261.6	19361.6	61005.1
Other bacteria	CAMP	Campylobacter spp.	2001	Incidence	Number	MDA	Moldova	Europe	≥5 years	3964225	46656.4	20600.5	83604.6
Other bacteria	CAMP	Campylobacter spp.	2001	Incidence	Number	MDA	Moldova	Europe	All ages	4212805	85918	42627	140809
Other bacteria	CAMP	Campylobacter spp.	2001	Incidence	Number	MDG	Madagascar	Africa	<5 years	3087676	1.50209e+06	605993	2.61872e+06
Other bacteria	CAMP	Campylobacter spp.	2001	Incidence	Number	MDG	Madagascar	Africa	≥5 years	13686946	2.68111e+06	940337	5.08941e+06
Other bacteria	CAMP	Campylobacter spp.	2001	Incidence	Number	MDG	Madagascar	Africa	All ages	16774622	4.1832e+06	1.54641e+06	7.57872e+06
Other bacteria	CAMP	Campylobacter spp.	2001	Incidence	Number	MDV	Maldives	South-East Asia	<5 years	30978	9919.19	5529.91	15604.2
Other bacteria	CAMP	Campylobacter spp.	2001	Incidence	Number	MDV	Maldives	South-East Asia	≥5 years	253373	12093	5735.98	19720.1
Other bacteria	CAMP	Campylobacter spp.	2001	Incidence	Number	MDV	Maldives	South-East Asia	All ages	284351	22012.2	11459.2	35272
Other bacteria	CAMP	Campylobacter spp.	2001	Incidence	Number	MEX	Mexico	Americas	<5 years	11406579	1.57599e+06	754098	2.61751e+06
Other bacteria	CAMP	Campylobacter spp.	2001	Incidence	Number	MEX	Mexico	Americas	≥5 years	87963467	3.64446e+06	1.71334e+06	6.45106e+06
Other bacteria	CAMP	Campylobacter spp.	2001	Incidence	Number	MEX	Mexico	Americas	All ages	99370046	5.22044e+06	2.42434e+06	8.87463e+06
Other bacteria	CAMP	Campylobacter spp.	2001	Incidence	Number	MHL	Marshall Islands	Western Pacific	<5 years	7921	1524.42	747.355	2512.05
Other bacteria	CAMP	Campylobacter spp.	2001	Incidence	Number	MHL	Marshall Islands	Western Pacific	≥5 years	43026	2090.45	953.547	3701.96
Other bacteria	CAMP	Campylobacter spp.	2001	Incidence	Number	MHL	Marshall Islands	Western Pacific	All ages	50947	3614.88	1747.48	6030.39
Other bacteria	CAMP	Campylobacter spp.	2001	Incidence	Number	MKD	North Macedonia	Europe	<5 years	146821	16167.5	8316.18	25794.4
Other bacteria	CAMP	Campylobacter spp.	2001	Incidence	Number	MKD	North Macedonia	Europe	≥5 years	1914895	5733.58	2531.48	10269.1
Other bacteria	CAMP	Campylobacter spp.	2001	Incidence	Number	MKD	North Macedonia	Europe	All ages	2061716	21901	10911.5	35668.5
Other bacteria	CAMP	Campylobacter spp.	2001	Incidence	Number	MLI	Mali	Africa	<5 years	2175339	1.14365e+06	487738	1.85649e+06
Other bacteria	CAMP	Campylobacter spp.	2001	Incidence	Number	MLI	Mali	Africa	≥5 years	9554836	1.85092e+06	758020	3.41427e+06
Other bacteria	CAMP	Campylobacter spp.	2001	Incidence	Number	MLI	Mali	Africa	All ages	11730175	2.99457e+06	1.249e+06	5.23064e+06
Other bacteria	CAMP	Campylobacter spp.	2001	Incidence	Number	MLT	Malta	Europe	<5 years	22747	409.836	282.631	558.351
Other bacteria	CAMP	Campylobacter spp.	2001	Incidence	Number	MLT	Malta	Europe	≥5 years	378614	2713.46	1871.26	3696.76
Other bacteria	CAMP	Campylobacter spp.	2001	Incidence	Number	MLT	Malta	Europe	All ages	401361	3123.3	2153.89	4255.11
Other bacteria	CAMP	Campylobacter spp.	2001	Incidence	Number	MMR	Myanmar	South-East Asia	<5 years	4849809	2.27738e+06	1.30613e+06	3.46109e+06
Other bacteria	CAMP	Campylobacter spp.	2001	Incidence	Number	MMR	Myanmar	South-East Asia	≥5 years	40686136	1.83445e+06	925779	2.95887e+06
Other bacteria	CAMP	Campylobacter spp.	2001	Incidence	Number	MMR	Myanmar	South-East Asia	All ages	45535945	4.11183e+06	2.22853e+06	6.35743e+06
Other bacteria	CAMP	Campylobacter spp.	2001	Incidence	Number	MNE	Montenegro	Europe	<5 years	42874	1994.24	995.103	3286.77
Other bacteria	CAMP	Campylobacter spp.	2001	Incidence	Number	MNE	Montenegro	Europe	≥5 years	591228	1303.01	568.823	2319.18
Other bacteria	CAMP	Campylobacter spp.	2001	Incidence	Number	MNE	Montenegro	Europe	All ages	634102	3297.25	1573.88	5398.43
Other bacteria	CAMP	Campylobacter spp.	2001	Incidence	Number	MNG	Mongolia	Western Pacific	<5 years	249024	33963	17340.2	56357.8
Other bacteria	CAMP	Campylobacter spp.	2001	Incidence	Number	MNG	Mongolia	Western Pacific	≥5 years	2217372	17589.6	7384.53	31113.7
Other bacteria	CAMP	Campylobacter spp.	2001	Incidence	Number	MNG	Mongolia	Western Pacific	All ages	2466396	51552.5	25057.2	84846.8
Other bacteria	CAMP	Campylobacter spp.	2001	Incidence	Number	MOZ	Mozambique	Africa	<5 years	3247116	1.42412e+06	730134	2.29908e+06
Other bacteria	CAMP	Campylobacter spp.	2001	Incidence	Number	MOZ	Mozambique	Africa	≥5 years	15083381	1.85885e+06	825437	3.23335e+06
Other bacteria	CAMP	Campylobacter spp.	2001	Incidence	Number	MOZ	Mozambique	Africa	All ages	18330497	3.28297e+06	1.57012e+06	5.42779e+06
Other bacteria	CAMP	Campylobacter spp.	2001	Incidence	Number	MRT	Mauritania	Africa	<5 years	440864	209105	127230	311464
Other bacteria	CAMP	Campylobacter spp.	2001	Incidence	Number	MRT	Mauritania	Africa	≥5 years	2209046	417456	220466	661979
Other bacteria	CAMP	Campylobacter spp.	2001	Incidence	Number	MRT	Mauritania	Africa	All ages	2649910	626562	352051	966663
Other bacteria	CAMP	Campylobacter spp.	2001	Incidence	Number	MUS	Mauritius	Africa	<5 years	99325	27263.9	15256.8	42177.9
Other bacteria	CAMP	Campylobacter spp.	2001	Incidence	Number	MUS	Mauritius	Africa	≥5 years	1122345	62469.2	31047.7	101986
Other bacteria	CAMP	Campylobacter spp.	2001	Incidence	Number	MUS	Mauritius	Africa	All ages	1221670	89733.1	46559.4	143747
Other bacteria	CAMP	Campylobacter spp.	2001	Incidence	Number	MWI	Malawi	Africa	<5 years	2091028	890969	433182	1.52136e+06
Other bacteria	CAMP	Campylobacter spp.	2001	Incidence	Number	MWI	Malawi	Africa	≥5 years	9361078	1.3989e+06	581328	2.57064e+06
Other bacteria	CAMP	Campylobacter spp.	2001	Incidence	Number	MWI	Malawi	Africa	All ages	11452106	2.28987e+06	1.03095e+06	3.97055e+06
Other bacteria	CAMP	Campylobacter spp.	2001	Incidence	Number	MYS	Malaysia	Western Pacific	<5 years	2644188	231241	85068.9	449361
Other bacteria	CAMP	Campylobacter spp.	2001	Incidence	Number	MYS	Malaysia	Western Pacific	≥5 years	20595071	735562	264221	1.5189e+06
Other bacteria	CAMP	Campylobacter spp.	2001	Incidence	Number	MYS	Malaysia	Western Pacific	All ages	23239259	966804	356587	1.90939e+06
Other bacteria	CAMP	Campylobacter spp.	2001	Incidence	Number	NAM	Namibia	Africa	<5 years	262159	70101	39610.7	109493
Other bacteria	CAMP	Campylobacter spp.	2001	Incidence	Number	NAM	Namibia	Africa	≥5 years	1576980	290521	151538	477701
Other bacteria	CAMP	Campylobacter spp.	2001	Incidence	Number	NAM	Namibia	Africa	All ages	1839139	360622	191725	574443
Other bacteria	CAMP	Campylobacter spp.	2001	Incidence	Number	NER	Niger	Africa	<5 years	2395770	1.38058e+06	847535	2.08003e+06
Other bacteria	CAMP	Campylobacter spp.	2001	Incidence	Number	NER	Niger	Africa	≥5 years	9314992	1.4727e+06	775461	2.33924e+06
Other bacteria	CAMP	Campylobacter spp.	2001	Incidence	Number	NER	Niger	Africa	All ages	11710762	2.85327e+06	1.62375e+06	4.40338e+06
Other bacteria	CAMP	Campylobacter spp.	2001	Incidence	Number	NGA	Nigeria	Africa	<5 years	22560718	1.1479e+07	6.95248e+06	1.68413e+07
Other bacteria	CAMP	Campylobacter spp.	2001	Incidence	Number	NGA	Nigeria	Africa	≥5 years	105530641	1.90831e+07	1.0374e+07	3.06907e+07
Other bacteria	CAMP	Campylobacter spp.	2001	Incidence	Number	NGA	Nigeria	Africa	All ages	128091359	3.05621e+07	1.73123e+07	4.6357e+07
Other bacteria	CAMP	Campylobacter spp.	2001	Incidence	Number	NIC	Nicaragua	Americas	<5 years	679128	132446	46211.8	248333
Other bacteria	CAMP	Campylobacter spp.	2001	Incidence	Number	NIC	Nicaragua	Americas	≥5 years	4377062	170794	60432.8	335857
Other bacteria	CAMP	Campylobacter spp.	2001	Incidence	Number	NIC	Nicaragua	Americas	All ages	5056190	303240	108498	581492
Other bacteria	CAMP	Campylobacter spp.	2001	Incidence	Number	NIU	Niue	Western Pacific	<5 years	189	2.65411	1.77992	3.98811
Other bacteria	CAMP	Campylobacter spp.	2001	Incidence	Number	NIU	Niue	Western Pacific	≥5 years	1825	17.5725	11.7846	26.4047
Other bacteria	CAMP	Campylobacter spp.	2001	Incidence	Number	NIU	Niue	Western Pacific	All ages	2014	20.2266	13.5645	30.3928
Other bacteria	CAMP	Campylobacter spp.	2001	Incidence	Number	NLD	Netherlands	Europe	<5 years	1017776	16462.8	11353.1	22428.6
Other bacteria	CAMP	Campylobacter spp.	2001	Incidence	Number	NLD	Netherlands	Europe	≥5 years	15104639	108998	75167.4	148496
Other bacteria	CAMP	Campylobacter spp.	2001	Incidence	Number	NLD	Netherlands	Europe	All ages	16122415	125461	86520.5	170925
Other bacteria	CAMP	Campylobacter spp.	2001	Incidence	Number	NOR	Norway	Europe	<5 years	300953	4598.43	3171.17	6264.79
Other bacteria	CAMP	Campylobacter spp.	2001	Incidence	Number	NOR	Norway	Europe	≥5 years	4202388	30445.5	20995.9	41478.3
Other bacteria	CAMP	Campylobacter spp.	2001	Incidence	Number	NOR	Norway	Europe	All ages	4503341	35043.9	24167	47743.1
Other bacteria	CAMP	Campylobacter spp.	2001	Incidence	Number	NPL	Nepal	South-East Asia	<5 years	3589640	1.18341e+06	616677	1.94417e+06
Other bacteria	CAMP	Campylobacter spp.	2001	Incidence	Number	NPL	Nepal	South-East Asia	≥5 years	21160528	1.74333e+06	853834	2.99186e+06
Other bacteria	CAMP	Campylobacter spp.	2001	Incidence	Number	NPL	Nepal	South-East Asia	All ages	24750168	2.92674e+06	1.50396e+06	4.93763e+06
Other bacteria	CAMP	Campylobacter spp.	2001	Incidence	Number	NRU	Nauru	Western Pacific	<5 years	1336	13.3799	8.97297	20.1049
Other bacteria	CAMP	Campylobacter spp.	2001	Incidence	Number	NRU	Nauru	Western Pacific	≥5 years	8817	88.5866	59.4087	133.111
Other bacteria	CAMP	Campylobacter spp.	2001	Incidence	Number	NRU	Nauru	Western Pacific	All ages	10153	101.967	68.3817	153.216
Other bacteria	CAMP	Campylobacter spp.	2001	Incidence	Number	NZL	New Zealand	Western Pacific	<5 years	282212	5098.86	3419.44	7661.62
Other bacteria	CAMP	Campylobacter spp.	2001	Incidence	Number	NZL	New Zealand	Western Pacific	≥5 years	3586918	33758.8	22639.6	50726.4
Other bacteria	CAMP	Campylobacter spp.	2001	Incidence	Number	NZL	New Zealand	Western Pacific	All ages	3869130	38857.6	26059.1	58388.1
Other bacteria	CAMP	Campylobacter spp.	2001	Incidence	Number	OMN	Oman	Eastern Mediterranean	<5 years	264190	2715.98	1335.5	5534.74
Other bacteria	CAMP	Campylobacter spp.	2001	Incidence	Number	OMN	Oman	Eastern Mediterranean	≥5 years	2032257	17982.1	8842.14	36644.7
Other bacteria	CAMP	Campylobacter spp.	2001	Incidence	Number	OMN	Oman	Eastern Mediterranean	All ages	2296447	20698.1	10177.6	42179.5
Other bacteria	CAMP	Campylobacter spp.	2001	Incidence	Number	PAK	Pakistan	Eastern Mediterranean	<5 years	24896305	1.49465e+07	7.93127e+06	2.38039e+07
Other bacteria	CAMP	Campylobacter spp.	2001	Incidence	Number	PAK	Pakistan	Eastern Mediterranean	≥5 years	132249855	2.54525e+07	1.17902e+07	4.47308e+07
Other bacteria	CAMP	Campylobacter spp.	2001	Incidence	Number	PAK	Pakistan	Eastern Mediterranean	All ages	157146160	4.0399e+07	2.08801e+07	6.72232e+07
Other bacteria	CAMP	Campylobacter spp.	2001	Incidence	Number	PAN	Panama	Americas	<5 years	341052	3260.53	1966.29	4742.06
Other bacteria	CAMP	Campylobacter spp.	2001	Incidence	Number	PAN	Panama	Americas	≥5 years	2698733	21587.5	13018.5	31396.5
Other bacteria	CAMP	Campylobacter spp.	2001	Incidence	Number	PAN	Panama	Americas	All ages	3039785	24848	14984.8	36138.5
Other bacteria	CAMP	Campylobacter spp.	2001	Incidence	Number	PER	Peru	Americas	<5 years	3080453	1.63063e+06	829854	2.5696e+06
Other bacteria	CAMP	Campylobacter spp.	2001	Incidence	Number	PER	Peru	Americas	≥5 years	23713815	2.29201e+06	1.01661e+06	4.09581e+06
Other bacteria	CAMP	Campylobacter spp.	2001	Incidence	Number	PER	Peru	Americas	All ages	26794268	3.92264e+06	1.86702e+06	6.57468e+06
Other bacteria	CAMP	Campylobacter spp.	2001	Incidence	Number	PHL	Philippines	Western Pacific	<5 years	11100201	4.23353e+06	2.1554e+06	6.9512e+06
Other bacteria	CAMP	Campylobacter spp.	2001	Incidence	Number	PHL	Philippines	Western Pacific	≥5 years	69459427	4.88882e+06	2.14521e+06	8.52447e+06
Other bacteria	CAMP	Campylobacter spp.	2001	Incidence	Number	PHL	Philippines	Western Pacific	All ages	80559628	9.12235e+06	4.3897e+06	1.52345e+07
Other bacteria	CAMP	Campylobacter spp.	2001	Incidence	Number	PLW	Palau	Western Pacific	<5 years	1315	193.825	93.1437	320.581
Other bacteria	CAMP	Campylobacter spp.	2001	Incidence	Number	PLW	Palau	Western Pacific	≥5 years	17963	825.716	375.626	1422.43
Other bacteria	CAMP	Campylobacter spp.	2001	Incidence	Number	PLW	Palau	Western Pacific	All ages	19278	1019.54	477.47	1737.22
Other bacteria	CAMP	Campylobacter spp.	2001	Incidence	Number	PNG	Papua New Guinea	Western Pacific	<5 years	845097	287836	145787	475524
Other bacteria	CAMP	Campylobacter spp.	2001	Incidence	Number	PNG	Papua New Guinea	Western Pacific	≥5 years	4786639	352495	161142	598467
Other bacteria	CAMP	Campylobacter spp.	2001	Incidence	Number	PNG	Papua New Guinea	Western Pacific	All ages	5631736	640331	312540	1.07437e+06
Other bacteria	CAMP	Campylobacter spp.	2001	Incidence	Number	POL	Poland	Europe	<5 years	1984867	39061.1	26937.4	53216
Other bacteria	CAMP	Campylobacter spp.	2001	Incidence	Number	POL	Poland	Europe	≥5 years	36268545	258618	178348	352335
Other bacteria	CAMP	Campylobacter spp.	2001	Incidence	Number	POL	Poland	Europe	All ages	38253412	297679	205286	405551
Other bacteria	CAMP	Campylobacter spp.	2001	Incidence	Number	PRK	North Korea	South-East Asia	<5 years	2013816	338098	189738	544694
Other bacteria	CAMP	Campylobacter spp.	2001	Incidence	Number	PRK	North Korea	South-East Asia	≥5 years	21731313	499470	254430	834866
Other bacteria	CAMP	Campylobacter spp.	2001	Incidence	Number	PRK	North Korea	South-East Asia	All ages	23745129	837568	442166	1.32362e+06
Other bacteria	CAMP	Campylobacter spp.	2001	Incidence	Number	PRT	Portugal	Europe	<5 years	549560	10539.4	7268.21	14358.7
Other bacteria	CAMP	Campylobacter spp.	2001	Incidence	Number	PRT	Portugal	Europe	≥5 years	9771931	69780	48121.8	95066.7
Other bacteria	CAMP	Campylobacter spp.	2001	Incidence	Number	PRT	Portugal	Europe	All ages	10321491	80319.4	55390	109425
Other bacteria	CAMP	Campylobacter spp.	2001	Incidence	Number	PRY	Paraguay	Americas	<5 years	677349	247552	140628	378142
Other bacteria	CAMP	Campylobacter spp.	2001	Incidence	Number	PRY	Paraguay	Americas	≥5 years	4470567	213703	114419	360448
Other bacteria	CAMP	Campylobacter spp.	2001	Incidence	Number	PRY	Paraguay	Americas	All ages	5147916	461255	260404	710625
Other bacteria	CAMP	Campylobacter spp.	2001	Incidence	Number	QAT	Qatar	Eastern Mediterranean	<5 years	54673	782.182	384.613	1593.96
Other bacteria	CAMP	Campylobacter spp.	2001	Incidence	Number	QAT	Qatar	Eastern Mediterranean	≥5 years	606686	5178.71	2546.47	10553.4
Other bacteria	CAMP	Campylobacter spp.	2001	Incidence	Number	QAT	Qatar	Eastern Mediterranean	All ages	661359	5960.89	2931.08	12147.4
Other bacteria	CAMP	Campylobacter spp.	2001	Incidence	Number	ROU	Romania	Europe	<5 years	1131402	22450.1	15482.1	30585.5
Other bacteria	CAMP	Campylobacter spp.	2001	Incidence	Number	ROU	Romania	Europe	≥5 years	20854479	148639	102505	202502
Other bacteria	CAMP	Campylobacter spp.	2001	Incidence	Number	ROU	Romania	Europe	All ages	21985881	171089	117987	233088
Other bacteria	CAMP	Campylobacter spp.	2001	Incidence	Number	RUS	Russia	Europe	<5 years	6335455	1.2928e+06	637883	2.07986e+06
Other bacteria	CAMP	Campylobacter spp.	2001	Incidence	Number	RUS	Russia	Europe	≥5 years	140148482	2.34033e+06	1.06471e+06	4.12897e+06
Other bacteria	CAMP	Campylobacter spp.	2001	Incidence	Number	RUS	Russia	Europe	All ages	146483937	3.63313e+06	1.71542e+06	6.09165e+06
Other bacteria	CAMP	Campylobacter spp.	2001	Incidence	Number	RWA	Rwanda	Africa	<5 years	1379733	660057	396331	986803
Other bacteria	CAMP	Campylobacter spp.	2001	Incidence	Number	RWA	Rwanda	Africa	≥5 years	6868034	842965	425060	1.35476e+06
Other bacteria	CAMP	Campylobacter spp.	2001	Incidence	Number	RWA	Rwanda	Africa	All ages	8247767	1.50302e+06	827667	2.2986e+06
Other bacteria	CAMP	Campylobacter spp.	2001	Incidence	Number	SAU	Saudi Arabia	Eastern Mediterranean	<5 years	2160741	19642.3	9658.48	40027.9
Other bacteria	CAMP	Campylobacter spp.	2001	Incidence	Number	SAU	Saudi Arabia	Eastern Mediterranean	≥5 years	14447438	130049	63947.4	265019
Other bacteria	CAMP	Campylobacter spp.	2001	Incidence	Number	SAU	Saudi Arabia	Eastern Mediterranean	All ages	16608179	149691	73605.9	305047
Other bacteria	CAMP	Campylobacter spp.	2001	Incidence	Number	SDN	Sudan	Eastern Mediterranean	<5 years	4995135	2.52176e+06	1.08456e+06	4.56381e+06
Other bacteria	CAMP	Campylobacter spp.	2001	Incidence	Number	SDN	Sudan	Eastern Mediterranean	≥5 years	23168371	1.55058e+06	583305	3.13817e+06
Other bacteria	CAMP	Campylobacter spp.	2001	Incidence	Number	SDN	Sudan	Eastern Mediterranean	All ages	28163506	4.07235e+06	1.70192e+06	7.54952e+06
Other bacteria	CAMP	Campylobacter spp.	2001	Incidence	Number	SEAR	South-East Asian Region	South-East Asia	<5 years	190213293	6.29248e+07	3.63071e+07	9.62859e+07
Other bacteria	CAMP	Campylobacter spp.	2001	Incidence	Number	SEAR	South-East Asian Region	South-East Asia	≥5 years	1409452900	1.93794e+08	1.04265e+08	3.01452e+08
Other bacteria	CAMP	Campylobacter spp.	2001	Incidence	Number	SEAR	South-East Asian Region	South-East Asia	All ages	1599666193	2.56719e+08	1.42158e+08	3.90327e+08
Other bacteria	CAMP	Campylobacter spp.	2001	Incidence	Number	SEN	Senegal	Africa	<5 years	1679369	770838	281248	1.3263e+06
Other bacteria	CAMP	Campylobacter spp.	2001	Incidence	Number	SEN	Senegal	Africa	≥5 years	8409436	1.27709e+06	446597	2.34079e+06
Other bacteria	CAMP	Campylobacter spp.	2001	Incidence	Number	SEN	Senegal	Africa	All ages	10088805	2.04793e+06	761464	3.64534e+06
Other bacteria	CAMP	Campylobacter spp.	2001	Incidence	Number	SGP	Singapore	Western Pacific	<5 years	244095	5376.14	3605.39	8078.26
Other bacteria	CAMP	Campylobacter spp.	2001	Incidence	Number	SGP	Singapore	Western Pacific	≥5 years	3835440	35594.6	23870.8	53485
Other bacteria	CAMP	Campylobacter spp.	2001	Incidence	Number	SGP	Singapore	Western Pacific	All ages	4079535	40970.7	27476.2	61563.2
Other bacteria	CAMP	Campylobacter spp.	2001	Incidence	Number	SLB	Solomon Islands	Western Pacific	<5 years	72228	11466.9	5690.43	19140.8
Other bacteria	CAMP	Campylobacter spp.	2001	Incidence	Number	SLB	Solomon Islands	Western Pacific	≥5 years	372602	22152.3	10061.1	38726.6
Other bacteria	CAMP	Campylobacter spp.	2001	Incidence	Number	SLB	Solomon Islands	Western Pacific	All ages	444830	33619.2	16178.6	57329.8
Other bacteria	CAMP	Campylobacter spp.	2001	Incidence	Number	SLE	Sierra Leone	Africa	<5 years	794336	405936	243241	617604
Other bacteria	CAMP	Campylobacter spp.	2001	Incidence	Number	SLE	Sierra Leone	Africa	≥5 years	3726161	631308	319869	1.00085e+06
Other bacteria	CAMP	Campylobacter spp.	2001	Incidence	Number	SLE	Sierra Leone	Africa	All ages	4520497	1.03724e+06	564967	1.57868e+06
Other bacteria	CAMP	Campylobacter spp.	2001	Incidence	Number	SLV	El Salvador	Americas	<5 years	740525	161854	93213.6	248182
Other bacteria	CAMP	Campylobacter spp.	2001	Incidence	Number	SLV	El Salvador	Americas	≥5 years	5216574	312673	166485	511462
Other bacteria	CAMP	Campylobacter spp.	2001	Incidence	Number	SLV	El Salvador	Americas	All ages	5957099	474527	262386	745556
Other bacteria	CAMP	Campylobacter spp.	2001	Incidence	Number	SMR	San Marino	Europe	<5 years	1424	27.5395	18.9918	37.5191
Other bacteria	CAMP	Campylobacter spp.	2001	Incidence	Number	SMR	San Marino	Europe	≥5 years	25546	182.335	125.742	248.409
Other bacteria	CAMP	Campylobacter spp.	2001	Incidence	Number	SMR	San Marino	Europe	All ages	26970	209.874	144.734	285.928
Other bacteria	CAMP	Campylobacter spp.	2001	Incidence	Number	SOM	Somalia	Eastern Mediterranean	<5 years	1832849	770713	405475	1.25546e+06
Other bacteria	CAMP	Campylobacter spp.	2001	Incidence	Number	SOM	Somalia	Eastern Mediterranean	≥5 years	7185979	930120	444654	1.63245e+06
Other bacteria	CAMP	Campylobacter spp.	2001	Incidence	Number	SOM	Somalia	Eastern Mediterranean	All ages	9018828	1.70083e+06	859483	2.81729e+06
Other bacteria	CAMP	Campylobacter spp.	2001	Incidence	Number	SRB	Serbia	Europe	<5 years	369060	17434.1	8408.03	28796.1
Other bacteria	CAMP	Campylobacter spp.	2001	Incidence	Number	SRB	Serbia	Europe	≥5 years	7304284	15877.8	7166.85	28471.9
Other bacteria	CAMP	Campylobacter spp.	2001	Incidence	Number	SRB	Serbia	Europe	All ages	7673344	33311.8	15310.3	55602
Other bacteria	CAMP	Campylobacter spp.	2001	Incidence	Number	SSD	South Sudan	Africa	<5 years	1197024	642429	371367	990238
Other bacteria	CAMP	Campylobacter spp.	2001	Incidence	Number	SSD	South Sudan	Africa	≥5 years	4970386	973648	501101	1.56565e+06
Other bacteria	CAMP	Campylobacter spp.	2001	Incidence	Number	SSD	South Sudan	Africa	All ages	6167410	1.61608e+06	895470	2.49117e+06
Other bacteria	CAMP	Campylobacter spp.	2001	Incidence	Number	STP	Sao Tome and Principe	Africa	<5 years	21992	6586.19	3872.63	9959.21
Other bacteria	CAMP	Campylobacter spp.	2001	Incidence	Number	STP	Sao Tome and Principe	Africa	≥5 years	122791	13859.9	7361.73	22461.1
Other bacteria	CAMP	Campylobacter spp.	2001	Incidence	Number	STP	Sao Tome and Principe	Africa	All ages	144783	20446.1	11534.4	31326.9
Other bacteria	CAMP	Campylobacter spp.	2001	Incidence	Number	SUR	Suriname	Americas	<5 years	55687	6843.2	3765.73	10399.9
Other bacteria	CAMP	Campylobacter spp.	2001	Incidence	Number	SUR	Suriname	Americas	≥5 years	425875	17515.4	9151.52	28324.2
Other bacteria	CAMP	Campylobacter spp.	2001	Incidence	Number	SUR	Suriname	Americas	All ages	481562	24358.6	13298.9	38322.5
Other bacteria	CAMP	Campylobacter spp.	2001	Incidence	Number	SVK	Slovakia	Europe	<5 years	283849	5494.01	3788.79	7484.92
Other bacteria	CAMP	Campylobacter spp.	2001	Incidence	Number	SVK	Slovakia	Europe	≥5 years	5096560	36375.1	25085	49556.6
Other bacteria	CAMP	Campylobacter spp.	2001	Incidence	Number	SVK	Slovakia	Europe	All ages	5380409	41869.1	28873.8	57041.5
Other bacteria	CAMP	Campylobacter spp.	2001	Incidence	Number	SVN	Slovenia	Europe	<5 years	91275	2030.01	1399.94	2765.64
Other bacteria	CAMP	Campylobacter spp.	2001	Incidence	Number	SVN	Slovenia	Europe	≥5 years	1896760	13440.4	9268.79	18310.9
Other bacteria	CAMP	Campylobacter spp.	2001	Incidence	Number	SVN	Slovenia	Europe	All ages	1988035	15470.4	10668.7	21076.5
Other bacteria	CAMP	Campylobacter spp.	2001	Incidence	Number	SWE	Sweden	Europe	<5 years	457852	9070.42	6255.16	12357.3
Other bacteria	CAMP	Campylobacter spp.	2001	Incidence	Number	SWE	Sweden	Europe	≥5 years	8425012	60053.9	41414.5	81816.1
Other bacteria	CAMP	Campylobacter spp.	2001	Incidence	Number	SWE	Sweden	Europe	All ages	8882864	69124.3	47669.6	94173.5
Other bacteria	CAMP	Campylobacter spp.	2001	Incidence	Number	SWZ	Eswatini	Africa	<5 years	149524	57282	34183.8	84018
Other bacteria	CAMP	Campylobacter spp.	2001	Incidence	Number	SWZ	Eswatini	Africa	≥5 years	897021	192793	103663	312828
Other bacteria	CAMP	Campylobacter spp.	2001	Incidence	Number	SWZ	Eswatini	Africa	All ages	1046545	250075	140995	391973
Other bacteria	CAMP	Campylobacter spp.	2001	Incidence	Number	SYC	Seychelles	Africa	<5 years	7397	918.607	509.794	1440.32
Other bacteria	CAMP	Campylobacter spp.	2001	Incidence	Number	SYC	Seychelles	Africa	≥5 years	76569	3185.19	1616.32	5282.81
Other bacteria	CAMP	Campylobacter spp.	2001	Incidence	Number	SYC	Seychelles	Africa	All ages	83966	4103.8	2154.29	6637.14
Other bacteria	CAMP	Campylobacter spp.	2001	Incidence	Number	SYR	Syria	Eastern Mediterranean	<5 years	2476988	407911	214809	651682
Other bacteria	CAMP	Campylobacter spp.	2001	Incidence	Number	SYR	Syria	Eastern Mediterranean	≥5 years	14366789	539271	243469	967224
Other bacteria	CAMP	Campylobacter spp.	2001	Incidence	Number	SYR	Syria	Eastern Mediterranean	All ages	16843777	947182	464876	1.57842e+06
Other bacteria	CAMP	Campylobacter spp.	2001	Incidence	Number	TCD	Chad	Africa	<5 years	1786635	967347	586223	1.45333e+06
Other bacteria	CAMP	Campylobacter spp.	2001	Incidence	Number	TCD	Chad	Africa	≥5 years	6867121	1.05108e+06	537267	1.68491e+06
Other bacteria	CAMP	Campylobacter spp.	2001	Incidence	Number	TCD	Chad	Africa	All ages	8653756	2.01843e+06	1.13388e+06	3.05453e+06
Other bacteria	CAMP	Campylobacter spp.	2001	Incidence	Number	TGO	Togo	Africa	<5 years	842519	439773	261822	676849
Other bacteria	CAMP	Campylobacter spp.	2001	Incidence	Number	TGO	Togo	Africa	≥5 years	4366808	695391	356901	1.11644e+06
Other bacteria	CAMP	Campylobacter spp.	2001	Incidence	Number	TGO	Togo	Africa	All ages	5209327	1.13516e+06	629299	1.7509e+06
Other bacteria	CAMP	Campylobacter spp.	2001	Incidence	Number	THA	Thailand	South-East Asia	<5 years	4822837	1.26127e+06	639002	1.99221e+06
Other bacteria	CAMP	Campylobacter spp.	2001	Incidence	Number	THA	Thailand	South-East Asia	≥5 years	58517754	3.46502e+06	1.64021e+06	5.86466e+06
Other bacteria	CAMP	Campylobacter spp.	2001	Incidence	Number	THA	Thailand	South-East Asia	All ages	63340591	4.72629e+06	2.31008e+06	7.73485e+06
Other bacteria	CAMP	Campylobacter spp.	2001	Incidence	Number	TJK	Tajikistan	Europe	<5 years	886040	295187	165271	462796
Other bacteria	CAMP	Campylobacter spp.	2001	Incidence	Number	TJK	Tajikistan	Europe	≥5 years	5460032	245313	120881	401604
Other bacteria	CAMP	Campylobacter spp.	2001	Incidence	Number	TJK	Tajikistan	Europe	All ages	6346072	540500	290322	855351
Other bacteria	CAMP	Campylobacter spp.	2001	Incidence	Number	TKM	Turkmenistan	Europe	<5 years	525697	129486	65825.8	202470
Other bacteria	CAMP	Campylobacter spp.	2001	Incidence	Number	TKM	Turkmenistan	Europe	≥5 years	4102876	86300.1	39606.3	150251
Other bacteria	CAMP	Campylobacter spp.	2001	Incidence	Number	TKM	Turkmenistan	Europe	All ages	4628573	215786	107377	346097
Other bacteria	CAMP	Campylobacter spp.	2001	Incidence	Number	TLS	Timor-Leste	South-East Asia	<5 years	128045	58563.7	32845	90395.1
Other bacteria	CAMP	Campylobacter spp.	2001	Incidence	Number	TLS	Timor-Leste	South-East Asia	≥5 years	647965	45029.9	22164.5	74248.3
Other bacteria	CAMP	Campylobacter spp.	2001	Incidence	Number	TLS	Timor-Leste	South-East Asia	All ages	776010	103594	54757.2	163288
Other bacteria	CAMP	Campylobacter spp.	2001	Incidence	Number	TON	Tonga	Western Pacific	<5 years	14167	1349.07	638.206	2275.61
Other bacteria	CAMP	Campylobacter spp.	2001	Incidence	Number	TON	Tonga	Western Pacific	≥5 years	88823	4490.33	2036.32	8100.85
Other bacteria	CAMP	Campylobacter spp.	2001	Incidence	Number	TON	Tonga	Western Pacific	All ages	102990	5839.4	2650.23	10379.8
Other bacteria	CAMP	Campylobacter spp.	2001	Incidence	Number	TTO	Trinidad and Tobago	Americas	<5 years	96416	1418.51	855.446	2063.06
Other bacteria	CAMP	Campylobacter spp.	2001	Incidence	Number	TTO	Trinidad and Tobago	Americas	≥5 years	1226060	9391.75	5663.78	13659.2
Other bacteria	CAMP	Campylobacter spp.	2001	Incidence	Number	TTO	Trinidad and Tobago	Americas	All ages	1322476	10810.3	6519.22	15722.3
Other bacteria	CAMP	Campylobacter spp.	2001	Incidence	Number	TUN	Tunisia	Eastern Mediterranean	<5 years	869000	145733	76013.3	231595
Other bacteria	CAMP	Campylobacter spp.	2001	Incidence	Number	TUN	Tunisia	Eastern Mediterranean	≥5 years	8949223	263707	127032	466777
Other bacteria	CAMP	Campylobacter spp.	2001	Incidence	Number	TUN	Tunisia	Eastern Mediterranean	All ages	9818223	409440	208415	687700
Other bacteria	CAMP	Campylobacter spp.	2001	Incidence	Number	TUR	Turkey	Europe	<5 years	6687463	1.31059e+06	574644	2.19061e+06
Other bacteria	CAMP	Campylobacter spp.	2001	Incidence	Number	TUR	Turkey	Europe	≥5 years	59150768	1.77439e+06	765753	3.31202e+06
Other bacteria	CAMP	Campylobacter spp.	2001	Incidence	Number	TUR	Turkey	Europe	All ages	65838231	3.08498e+06	1.35035e+06	5.37191e+06
Other bacteria	CAMP	Campylobacter spp.	2001	Incidence	Number	TUV	Tuvalu	Western Pacific	<5 years	1225	127.198	61.5729	213.597
Other bacteria	CAMP	Campylobacter spp.	2001	Incidence	Number	TUV	Tuvalu	Western Pacific	≥5 years	8344	354.935	164.556	619.184
Other bacteria	CAMP	Campylobacter spp.	2001	Incidence	Number	TUV	Tuvalu	Western Pacific	All ages	9569	482.132	223.727	821.246
Other bacteria	CAMP	Campylobacter spp.	2001	Incidence	Number	TZA	Tanzania	Africa	<5 years	6081803	1.96587e+06	977759	3.20563e+06
Other bacteria	CAMP	Campylobacter spp.	2001	Incidence	Number	TZA	Tanzania	Africa	≥5 years	28666074	4.34502e+06	1.97396e+06	7.46524e+06
Other bacteria	CAMP	Campylobacter spp.	2001	Incidence	Number	TZA	Tanzania	Africa	All ages	34747877	6.31089e+06	3.05031e+06	1.04028e+07
Other bacteria	CAMP	Campylobacter spp.	2001	Incidence	Number	UGA	Uganda	Africa	<5 years	4876099	2.0548e+06	1.21828e+06	3.14938e+06
Other bacteria	CAMP	Campylobacter spp.	2001	Incidence	Number	UGA	Uganda	Africa	≥5 years	19499177	2.94563e+06	1.47504e+06	4.80539e+06
Other bacteria	CAMP	Campylobacter spp.	2001	Incidence	Number	UGA	Uganda	Africa	All ages	24375276	5.00043e+06	2.75786e+06	7.63925e+06
Other bacteria	CAMP	Campylobacter spp.	2001	Incidence	Number	UKR	Ukraine	Europe	<5 years	2097134	236366	124865	377673
Other bacteria	CAMP	Campylobacter spp.	2001	Incidence	Number	UKR	Ukraine	Europe	≥5 years	47243515	367311	175629	618812
Other bacteria	CAMP	Campylobacter spp.	2001	Incidence	Number	UKR	Ukraine	Europe	All ages	49340649	603677	316186	962763
Other bacteria	CAMP	Campylobacter spp.	2001	Incidence	Number	URY	Uruguay	Americas	<5 years	263559	3508.74	2115.98	5103.06
Other bacteria	CAMP	Campylobacter spp.	2001	Incidence	Number	URY	Uruguay	Americas	≥5 years	3007636	23230.8	14009.6	33786.6
Other bacteria	CAMP	Campylobacter spp.	2001	Incidence	Number	URY	Uruguay	Americas	All ages	3271195	26739.6	16125.6	38889.7
Other bacteria	CAMP	Campylobacter spp.	2001	Incidence	Number	USA	United States	Americas	<5 years	19110759	303416	182978	441284
Other bacteria	CAMP	Campylobacter spp.	2001	Incidence	Number	USA	United States	Americas	≥5 years	263763937	2.00887e+06	1.21147e+06	2.92168e+06
Other bacteria	CAMP	Campylobacter spp.	2001	Incidence	Number	USA	United States	Americas	All ages	282874696	2.31229e+06	1.39445e+06	3.36296e+06
Other bacteria	CAMP	Campylobacter spp.	2001	Incidence	Number	UZB	Uzbekistan	Europe	<5 years	2759250	235933	129083	374659
Other bacteria	CAMP	Campylobacter spp.	2001	Incidence	Number	UZB	Uzbekistan	Europe	≥5 years	22177104	225785	108598	377805
Other bacteria	CAMP	Campylobacter spp.	2001	Incidence	Number	UZB	Uzbekistan	Europe	All ages	24936354	461718	245969	730761
Other bacteria	CAMP	Campylobacter spp.	2001	Incidence	Number	VCT	Saint Vincent and the Grenadines	Americas	<5 years	11806	940.1	516.182	1452.25
Other bacteria	CAMP	Campylobacter spp.	2001	Incidence	Number	VCT	Saint Vincent and the Grenadines	Americas	≥5 years	101768	4539.48	2392.66	7442.43
Other bacteria	CAMP	Campylobacter spp.	2001	Incidence	Number	VCT	Saint Vincent and the Grenadines	Americas	All ages	113574	5479.58	3001.9	8734.43
Other bacteria	CAMP	Campylobacter spp.	2001	Incidence	Number	VEN	Venezuela	Americas	<5 years	2841650	458164	208813	804455
Other bacteria	CAMP	Campylobacter spp.	2001	Incidence	Number	VEN	Venezuela	Americas	≥5 years	21913962	793379	347207	1.54777e+06
Other bacteria	CAMP	Campylobacter spp.	2001	Incidence	Number	VEN	Venezuela	Americas	All ages	24755612	1.25154e+06	568076	2.36406e+06
Other bacteria	CAMP	Campylobacter spp.	2001	Incidence	Number	VNM	Vietnam	Western Pacific	<5 years	6895316	1.4575e+06	651398	2.54098e+06
Other bacteria	CAMP	Campylobacter spp.	2001	Incidence	Number	VNM	Vietnam	Western Pacific	≥5 years	70670016	2.61128e+06	1.12302e+06	5.00202e+06
Other bacteria	CAMP	Campylobacter spp.	2001	Incidence	Number	VNM	Vietnam	Western Pacific	All ages	77565332	4.06878e+06	1.84279e+06	7.41792e+06
Other bacteria	CAMP	Campylobacter spp.	2001	Incidence	Number	VUT	Vanuatu	Western Pacific	<5 years	28214	5406.31	2734.79	9153.99
Other bacteria	CAMP	Campylobacter spp.	2001	Incidence	Number	VUT	Vanuatu	Western Pacific	≥5 years	160410	10743	4938.55	18953.3
Other bacteria	CAMP	Campylobacter spp.	2001	Incidence	Number	VUT	Vanuatu	Western Pacific	All ages	188624	16149.3	7662.22	27803.2
Other bacteria	CAMP	Campylobacter spp.	2001	Incidence	Number	WPR	Western Pacific Region	Western Pacific	<5 years	120059714	1.54972e+07	8.14466e+06	2.59602e+07
Other bacteria	CAMP	Campylobacter spp.	2001	Incidence	Number	WPR	Western Pacific Region	Western Pacific	≥5 years	1565519447	2.66408e+07	1.32695e+07	4.69902e+07
Other bacteria	CAMP	Campylobacter spp.	2001	Incidence	Number	WPR	Western Pacific Region	Western Pacific	All ages	1685579161	4.2138e+07	2.14553e+07	7.252e+07
Other bacteria	CAMP	Campylobacter spp.	2001	Incidence	Number	WSM	Samoa	Western Pacific	<5 years	27286	3065.58	1581.04	5000.75
Other bacteria	CAMP	Campylobacter spp.	2001	Incidence	Number	WSM	Samoa	Western Pacific	≥5 years	155096	7803.26	3388.36	14031.1
Other bacteria	CAMP	Campylobacter spp.	2001	Incidence	Number	WSM	Samoa	Western Pacific	All ages	182382	10868.8	5068.02	18356.2
Other bacteria	CAMP	Campylobacter spp.	2001	Incidence	Number	YEM	Yemen	Eastern Mediterranean	<5 years	3551592	1.61897e+06	859276	2.61008e+06
Other bacteria	CAMP	Campylobacter spp.	2001	Incidence	Number	YEM	Yemen	Eastern Mediterranean	≥5 years	16372052	1.05168e+06	499504	1.87789e+06
Other bacteria	CAMP	Campylobacter spp.	2001	Incidence	Number	YEM	Yemen	Eastern Mediterranean	All ages	19923644	2.67065e+06	1.3961e+06	4.42445e+06
Other bacteria	CAMP	Campylobacter spp.	2001	Incidence	Number	ZAF	South Africa	Africa	<5 years	5059044	1.76854e+06	827129	3.14596e+06
Other bacteria	CAMP	Campylobacter spp.	2001	Incidence	Number	ZAF	South Africa	Africa	≥5 years	42295748	8.82582e+06	3.97608e+06	1.62947e+07
Other bacteria	CAMP	Campylobacter spp.	2001	Incidence	Number	ZAF	South Africa	Africa	All ages	47354792	1.05944e+07	5.00724e+06	1.9334e+07
Other bacteria	CAMP	Campylobacter spp.	2001	Incidence	Number	ZMB	Zambia	Africa	<5 years	1920536	983302	513693	1.57809e+06
Other bacteria	CAMP	Campylobacter spp.	2001	Incidence	Number	ZMB	Zambia	Africa	≥5 years	8241516	1.38328e+06	607099	2.49583e+06
Other bacteria	CAMP	Campylobacter spp.	2001	Incidence	Number	ZMB	Zambia	Africa	All ages	10162052	2.36658e+06	1.13488e+06	4.00671e+06
Other bacteria	CAMP	Campylobacter spp.	2001	Incidence	Number	ZWE	Zimbabwe	Africa	<5 years	1825100	499933	260490	842282
Other bacteria	CAMP	Campylobacter spp.	2001	Incidence	Number	ZWE	Zimbabwe	Africa	≥5 years	10102522	1.63831e+06	805076	2.98301e+06
Other bacteria	CAMP	Campylobacter spp.	2001	Incidence	Number	ZWE	Zimbabwe	Africa	All ages	11927622	2.13824e+06	1.07075e+06	3.78689e+06
Other bacteria	CAMP	Campylobacter spp.	2001	Incidence	Rate per 100,000	AFG	Afghanistan	Eastern Mediterranean	<5 years	4162574	28744.5	15257.1	47166.5
Other bacteria	CAMP	Campylobacter spp.	2001	Incidence	Rate per 100,000	AFG	Afghanistan	Eastern Mediterranean	≥5 years	15846122	3291.81	1518.58	6152.03
Other bacteria	CAMP	Campylobacter spp.	2001	Incidence	Rate per 100,000	AFG	Afghanistan	Eastern Mediterranean	All ages	20008696	8586.94	4460.55	14321
Other bacteria	CAMP	Campylobacter spp.	2001	Incidence	Rate per 100,000	AFR	African Region	Africa	<5 years	116764586	47436.8	29350.2	68452.5
Other bacteria	CAMP	Campylobacter spp.	2001	Incidence	Rate per 100,000	AFR	African Region	Africa	≥5 years	567408826	16001	8915.41	24234.2
Other bacteria	CAMP	Campylobacter spp.	2001	Incidence	Rate per 100,000	AFR	African Region	Africa	All ages	684173412	21366	12340.4	31479.9
Other bacteria	CAMP	Campylobacter spp.	2001	Incidence	Rate per 100,000	AGO	Angola	Africa	<5 years	3019197	50843.5	22219.2	90588.8
Other bacteria	CAMP	Campylobacter spp.	2001	Incidence	Rate per 100,000	AGO	Angola	Africa	≥5 years	13445066	10777.3	4409.5	20449.1
Other bacteria	CAMP	Campylobacter spp.	2001	Incidence	Rate per 100,000	AGO	Angola	Africa	All ages	16464263	18124.6	7817.53	33004.2
Other bacteria	CAMP	Campylobacter spp.	2001	Incidence	Rate per 100,000	ALB	Albania	Europe	<5 years	281435	6563.08	2831.07	11258.2
Other bacteria	CAMP	Campylobacter spp.	2001	Incidence	Rate per 100,000	ALB	Albania	Europe	≥5 years	2873274	332.982	123.621	668.693
Other bacteria	CAMP	Campylobacter spp.	2001	Incidence	Rate per 100,000	ALB	Albania	Europe	All ages	3154709	888.776	367.39	1597.95
Other bacteria	CAMP	Campylobacter spp.	2001	Incidence	Rate per 100,000	AMR	Region of the Americas	Americas	<5 years	76905660	14760.4	8660.81	22407.7
Other bacteria	CAMP	Campylobacter spp.	2001	Incidence	Rate per 100,000	AMR	Region of the Americas	Americas	≥5 years	756707484	3076.82	1815.32	4760.43
Other bacteria	CAMP	Campylobacter spp.	2001	Incidence	Rate per 100,000	AMR	Region of the Americas	Americas	All ages	833613144	4154.69	2485.08	6291.75
Other bacteria	CAMP	Campylobacter spp.	2001	Incidence	Rate per 100,000	AND	Andorra	Europe	<5 years	3394	1973.84	1361.21	2689.12
Other bacteria	CAMP	Campylobacter spp.	2001	Incidence	Rate per 100,000	AND	Andorra	Europe	≥5 years	62213	712.947	491.664	971.303
Other bacteria	CAMP	Campylobacter spp.	2001	Incidence	Rate per 100,000	AND	Andorra	Europe	All ages	65607	778.176	536.647	1060.17
Other bacteria	CAMP	Campylobacter spp.	2001	Incidence	Rate per 100,000	ARE	United Arab Emirates	Eastern Mediterranean	<5 years	274965	1551.8	763.05	3162.33
Other bacteria	CAMP	Campylobacter spp.	2001	Incidence	Rate per 100,000	ARE	United Arab Emirates	Eastern Mediterranean	≥5 years	3332844	847.643	416.802	1727.36
Other bacteria	CAMP	Campylobacter spp.	2001	Incidence	Rate per 100,000	ARE	United Arab Emirates	Eastern Mediterranean	All ages	3607809	901.31	443.191	1836.73
Other bacteria	CAMP	Campylobacter spp.	2001	Incidence	Rate per 100,000	ARG	Argentina	Americas	<5 years	3523949	24755.3	11963.7	41451
Other bacteria	CAMP	Campylobacter spp.	2001	Incidence	Rate per 100,000	ARG	Argentina	Americas	≥5 years	33897440	6994.25	3412.17	12773.3
Other bacteria	CAMP	Campylobacter spp.	2001	Incidence	Rate per 100,000	ARG	Argentina	Americas	All ages	37421389	8666.8	4312.4	15506.3
Other bacteria	CAMP	Campylobacter spp.	2001	Incidence	Rate per 100,000	ARM	Armenia	Europe	<5 years	198188	19747.7	9713.98	32069.5
Other bacteria	CAMP	Campylobacter spp.	2001	Incidence	Rate per 100,000	ARM	Armenia	Europe	≥5 years	2906489	2039.76	952.53	3543.5
Other bacteria	CAMP	Campylobacter spp.	2001	Incidence	Rate per 100,000	ARM	Armenia	Europe	All ages	3104677	3170.15	1536.4	5268.52
Other bacteria	CAMP	Campylobacter spp.	2001	Incidence	Rate per 100,000	ATG	Antigua and Barbuda	Americas	<5 years	7056	1148.43	692.569	1670.25
Other bacteria	CAMP	Campylobacter spp.	2001	Incidence	Rate per 100,000	ATG	Antigua and Barbuda	Americas	≥5 years	68491	783.326	472.392	1139.26
Other bacteria	CAMP	Campylobacter spp.	2001	Incidence	Rate per 100,000	ATG	Antigua and Barbuda	Americas	All ages	75547	817.426	492.956	1188.85
Other bacteria	CAMP	Campylobacter spp.	2001	Incidence	Rate per 100,000	AUS	Australia	Western Pacific	<5 years	1282441	1977.94	1326.46	2972.08
Other bacteria	CAMP	Campylobacter spp.	2001	Incidence	Rate per 100,000	AUS	Australia	Western Pacific	≥5 years	17965772	934.799	626.903	1404.64
Other bacteria	CAMP	Campylobacter spp.	2001	Incidence	Rate per 100,000	AUS	Australia	Western Pacific	All ages	19248213	1004.3	673.512	1509.07
Other bacteria	CAMP	Campylobacter spp.	2001	Incidence	Rate per 100,000	AUT	Austria	Europe	<5 years	414484	1976.33	1362.92	2692.51
Other bacteria	CAMP	Campylobacter spp.	2001	Incidence	Rate per 100,000	AUT	Austria	Europe	≥5 years	7607709	712.898	491.63	971.237
Other bacteria	CAMP	Campylobacter spp.	2001	Incidence	Rate per 100,000	AUT	Austria	Europe	All ages	8022193	778.176	536.647	1060.17
Other bacteria	CAMP	Campylobacter spp.	2001	Incidence	Rate per 100,000	AZE	Azerbaijan	Europe	<5 years	629988	17641.8	8858.07	27455.1
Other bacteria	CAMP	Campylobacter spp.	2001	Incidence	Rate per 100,000	AZE	Azerbaijan	Europe	≥5 years	7584674	1558.9	691.188	2740.98
Other bacteria	CAMP	Campylobacter spp.	2001	Incidence	Rate per 100,000	AZE	Azerbaijan	Europe	All ages	8214662	2792.31	1383.12	4546.76
Other bacteria	CAMP	Campylobacter spp.	2001	Incidence	Rate per 100,000	BDI	Burundi	Africa	<5 years	1163797	46804.8	27670.5	71573
Other bacteria	CAMP	Campylobacter spp.	2001	Incidence	Rate per 100,000	BDI	Burundi	Africa	≥5 years	5373314	16159.7	8091.57	25874.2
Other bacteria	CAMP	Campylobacter spp.	2001	Incidence	Rate per 100,000	BDI	Burundi	Africa	All ages	6537111	21615.4	11962.8	33002.4
Other bacteria	CAMP	Campylobacter spp.	2001	Incidence	Rate per 100,000	BEL	Belgium	Europe	<5 years	577253	1815.62	1252.09	2473.56
Other bacteria	CAMP	Campylobacter spp.	2001	Incidence	Rate per 100,000	BEL	Belgium	Europe	≥5 years	9686755	716.353	494.012	975.943
Other bacteria	CAMP	Campylobacter spp.	2001	Incidence	Rate per 100,000	BEL	Belgium	Europe	All ages	10264008	778.176	536.647	1060.17
Other bacteria	CAMP	Campylobacter spp.	2001	Incidence	Rate per 100,000	BEN	Benin	Africa	<5 years	1302321	40139.9	24149.6	58877.8
Other bacteria	CAMP	Campylobacter spp.	2001	Incidence	Rate per 100,000	BEN	Benin	Africa	≥5 years	6029965	14527.8	7805.61	22985.3
Other bacteria	CAMP	Campylobacter spp.	2001	Incidence	Rate per 100,000	BEN	Benin	Africa	All ages	7332286	19076.8	10898.4	28466.8
Other bacteria	CAMP	Campylobacter spp.	2001	Incidence	Rate per 100,000	BFA	Burkina Faso	Africa	<5 years	2217601	50437.8	23113.8	84355.9
Other bacteria	CAMP	Campylobacter spp.	2001	Incidence	Rate per 100,000	BFA	Burkina Faso	Africa	≥5 years	9888210	13272.4	5529.74	24388.5
Other bacteria	CAMP	Campylobacter spp.	2001	Incidence	Rate per 100,000	BFA	Burkina Faso	Africa	All ages	12105811	20080.6	9039.88	34287.4
Other bacteria	CAMP	Campylobacter spp.	2001	Incidence	Rate per 100,000	BGD	Bangladesh	South-East Asia	<5 years	17898550	31066.3	17310.9	47301
Other bacteria	CAMP	Campylobacter spp.	2001	Incidence	Rate per 100,000	BGD	Bangladesh	South-East Asia	≥5 years	117823305	11367.9	5814.13	18688.8
Other bacteria	CAMP	Campylobacter spp.	2001	Incidence	Rate per 100,000	BGD	Bangladesh	South-East Asia	All ages	135721855	13965.6	7537.95	22204.9
Other bacteria	CAMP	Campylobacter spp.	2001	Incidence	Rate per 100,000	BGR	Bulgaria	Europe	<5 years	329357	2996.86	1241.92	5231.64
Other bacteria	CAMP	Campylobacter spp.	2001	Incidence	Rate per 100,000	BGR	Bulgaria	Europe	≥5 years	7636561	119.137	44.7135	228.769
Other bacteria	CAMP	Campylobacter spp.	2001	Incidence	Rate per 100,000	BGR	Bulgaria	Europe	All ages	7965918	238.119	96.3958	422.925
Other bacteria	CAMP	Campylobacter spp.	2001	Incidence	Rate per 100,000	BHR	Bahrain	Eastern Mediterranean	<5 years	69806	1146.97	563.985	2337.34
Other bacteria	CAMP	Campylobacter spp.	2001	Incidence	Rate per 100,000	BHR	Bahrain	Eastern Mediterranean	≥5 years	607170	873.067	429.303	1779.17
Other bacteria	CAMP	Campylobacter spp.	2001	Incidence	Rate per 100,000	BHR	Bahrain	Eastern Mediterranean	All ages	676976	901.31	443.191	1836.73
Other bacteria	CAMP	Campylobacter spp.	2001	Incidence	Rate per 100,000	BHS	Bahamas	Americas	<5 years	29471	1186.5	715.529	1725.63
Other bacteria	CAMP	Campylobacter spp.	2001	Incidence	Rate per 100,000	BHS	Bahamas	Americas	≥5 years	296529	780.745	470.835	1135.5
Other bacteria	CAMP	Campylobacter spp.	2001	Incidence	Rate per 100,000	BHS	Bahamas	Americas	All ages	326000	817.426	492.956	1188.85
Other bacteria	CAMP	Campylobacter spp.	2001	Incidence	Rate per 100,000	BIH	Bosnia and Herzegovina	Europe	<5 years	234600	6569.54	3186.74	10569.6
Other bacteria	CAMP	Campylobacter spp.	2001	Incidence	Rate per 100,000	BIH	Bosnia and Herzegovina	Europe	≥5 years	3935101	264.853	116.005	479.972
Other bacteria	CAMP	Campylobacter spp.	2001	Incidence	Rate per 100,000	BIH	Bosnia and Herzegovina	Europe	All ages	4169701	619.574	285.46	1031.25
Other bacteria	CAMP	Campylobacter spp.	2001	Incidence	Rate per 100,000	BLR	Belarus	Europe	<5 years	457562	13903.9	6836.31	22386.9
Other bacteria	CAMP	Campylobacter spp.	2001	Incidence	Rate per 100,000	BLR	Belarus	Europe	≥5 years	9509620	897.239	392.317	1563.47
Other bacteria	CAMP	Campylobacter spp.	2001	Incidence	Rate per 100,000	BLR	Belarus	Europe	All ages	9967182	1494.33	719.815	2440.09
Other bacteria	CAMP	Campylobacter spp.	2001	Incidence	Rate per 100,000	BLZ	Belize	Americas	<5 years	34362	7529.21	4109.38	11493.9
Other bacteria	CAMP	Campylobacter spp.	2001	Incidence	Rate per 100,000	BLZ	Belize	Americas	≥5 years	210238	4232.46	2202.64	7008.47
Other bacteria	CAMP	Campylobacter spp.	2001	Incidence	Rate per 100,000	BLZ	Belize	Americas	All ages	244600	4695.6	2534.63	7522.06
Other bacteria	CAMP	Campylobacter spp.	2001	Incidence	Rate per 100,000	BOL	Bolivia	Americas	<5 years	1171206	32517.8	16819.8	54862.9
Other bacteria	CAMP	Campylobacter spp.	2001	Incidence	Rate per 100,000	BOL	Bolivia	Americas	≥5 years	7508146	3682.53	1790.84	6432.15
Other bacteria	CAMP	Campylobacter spp.	2001	Incidence	Rate per 100,000	BOL	Bolivia	Americas	All ages	8679352	7573.61	3905.97	12740.4
Other bacteria	CAMP	Campylobacter spp.	2001	Incidence	Rate per 100,000	BRA	Brazil	Americas	<5 years	17141780	16273.6	6713.14	28914.5
Other bacteria	CAMP	Campylobacter spp.	2001	Incidence	Rate per 100,000	BRA	Brazil	Americas	≥5 years	158039611	3401.48	1316.67	6293.85
Other bacteria	CAMP	Campylobacter spp.	2001	Incidence	Rate per 100,000	BRA	Brazil	Americas	All ages	175181391	4661.04	1893.72	8443.11
Other bacteria	CAMP	Campylobacter spp.	2001	Incidence	Rate per 100,000	BRB	Barbados	Americas	<5 years	18526	1514.27	913.193	2202.33
Other bacteria	CAMP	Campylobacter spp.	2001	Incidence	Rate per 100,000	BRB	Barbados	Americas	≥5 years	243015	764.303	460.92	1111.59
Other bacteria	CAMP	Campylobacter spp.	2001	Incidence	Rate per 100,000	BRB	Barbados	Americas	All ages	261541	817.426	492.956	1188.85
Other bacteria	CAMP	Campylobacter spp.	2001	Incidence	Rate per 100,000	BRN	Brunei	Western Pacific	<5 years	32511	1337.33	896.854	2009.49
Other bacteria	CAMP	Campylobacter spp.	2001	Incidence	Rate per 100,000	BRN	Brunei	Western Pacific	≥5 years	297410	967.894	649.098	1454.37
Other bacteria	CAMP	Campylobacter spp.	2001	Incidence	Rate per 100,000	BRN	Brunei	Western Pacific	All ages	329921	1004.3	673.512	1509.07
Other bacteria	CAMP	Campylobacter spp.	2001	Incidence	Rate per 100,000	BTN	Bhutan	South-East Asia	<5 years	74194	22682.2	12618.5	35975.1
Other bacteria	CAMP	Campylobacter spp.	2001	Incidence	Rate per 100,000	BTN	Bhutan	South-East Asia	≥5 years	529710	8688.53	4375.61	13996.7
Other bacteria	CAMP	Campylobacter spp.	2001	Incidence	Rate per 100,000	BTN	Bhutan	South-East Asia	All ages	603904	10407.8	5368.18	16585.1
Other bacteria	CAMP	Campylobacter spp.	2001	Incidence	Rate per 100,000	BWA	Botswana	Africa	<5 years	211907	31005.4	17595.1	47319.2
Other bacteria	CAMP	Campylobacter spp.	2001	Incidence	Rate per 100,000	BWA	Botswana	Africa	≥5 years	1483298	18321.9	9286.1	29109.6
Other bacteria	CAMP	Campylobacter spp.	2001	Incidence	Rate per 100,000	BWA	Botswana	Africa	All ages	1695205	19907.3	10450.2	31165
Other bacteria	CAMP	Campylobacter spp.	2001	Incidence	Rate per 100,000	CAF	Central African Republic	Africa	<5 years	671336	49688.9	21960.4	90142.4
Other bacteria	CAMP	Campylobacter spp.	2001	Incidence	Rate per 100,000	CAF	Central African Republic	Africa	≥5 years	3214847	10120.9	3879.63	19561.8
Other bacteria	CAMP	Campylobacter spp.	2001	Incidence	Rate per 100,000	CAF	Central African Republic	Africa	All ages	3886183	16956.3	7133.76	30656.5
Other bacteria	CAMP	Campylobacter spp.	2001	Incidence	Rate per 100,000	CAN	Canada	Americas	<5 years	1788297	1862.2	1123.02	2708.35
Other bacteria	CAMP	Campylobacter spp.	2001	Incidence	Rate per 100,000	CAN	Canada	Americas	≥5 years	29258794	753.569	454.447	1095.98
Other bacteria	CAMP	Campylobacter spp.	2001	Incidence	Rate per 100,000	CAN	Canada	Americas	All ages	31047091	817.426	492.956	1188.85
Other bacteria	CAMP	Campylobacter spp.	2001	Incidence	Rate per 100,000	CHE	Switzerland	Europe	<5 years	397906	1848.6	1274.83	2518.49
Other bacteria	CAMP	Campylobacter spp.	2001	Incidence	Rate per 100,000	CHE	Switzerland	Europe	≥5 years	6805670	715.592	493.488	974.907
Other bacteria	CAMP	Campylobacter spp.	2001	Incidence	Rate per 100,000	CHE	Switzerland	Europe	All ages	7203576	778.176	536.647	1060.17
Other bacteria	CAMP	Campylobacter spp.	2001	Incidence	Rate per 100,000	CHL	Chile	Americas	<5 years	1302259	1284.48	774.619	1868.13
Other bacteria	CAMP	Campylobacter spp.	2001	Incidence	Rate per 100,000	CHL	Chile	Americas	≥5 years	14292583	774.87	467.292	1126.96
Other bacteria	CAMP	Campylobacter spp.	2001	Incidence	Rate per 100,000	CHL	Chile	Americas	All ages	15594842	817.426	492.956	1188.85
Other bacteria	CAMP	Campylobacter spp.	2001	Incidence	Rate per 100,000	CHN	China	Western Pacific	<5 years	84567559	9476.92	4416.36	17967.5
Other bacteria	CAMP	Campylobacter spp.	2001	Incidence	Rate per 100,000	CHN	China	Western Pacific	≥5 years	1189867877	1292.02	565.983	2528.75
Other bacteria	CAMP	Campylobacter spp.	2001	Incidence	Rate per 100,000	CHN	China	Western Pacific	All ages	1274435436	1835.14	833.109	3565.64
Other bacteria	CAMP	Campylobacter spp.	2001	Incidence	Rate per 100,000	CIV	Cote d'Ivoire	Africa	<5 years	3259043	43299.5	26182.3	63572.9
Other bacteria	CAMP	Campylobacter spp.	2001	Incidence	Rate per 100,000	CIV	Cote d'Ivoire	Africa	≥5 years	14680608	11832.6	6366.91	18684.7
Other bacteria	CAMP	Campylobacter spp.	2001	Incidence	Rate per 100,000	CIV	Cote d'Ivoire	Africa	All ages	17939651	17549.1	10125.9	26323.3
Other bacteria	CAMP	Campylobacter spp.	2001	Incidence	Rate per 100,000	CMR	Cameroon	Africa	<5 years	2575832	57715.4	29992	94530
Other bacteria	CAMP	Campylobacter spp.	2001	Incidence	Rate per 100,000	CMR	Cameroon	Africa	≥5 years	12532006	16252.5	7253.64	29544.9
Other bacteria	CAMP	Campylobacter spp.	2001	Incidence	Rate per 100,000	CMR	Cameroon	Africa	All ages	15107838	23321.8	11270.5	40710.8
Other bacteria	CAMP	Campylobacter spp.	2001	Incidence	Rate per 100,000	COD	Democratic Republic of Congo	Africa	<5 years	9535293	49303	29461.8	75242.7
Other bacteria	CAMP	Campylobacter spp.	2001	Incidence	Rate per 100,000	COD	Democratic Republic of Congo	Africa	≥5 years	41786587	9749.18	4936.55	15325
Other bacteria	CAMP	Campylobacter spp.	2001	Incidence	Rate per 100,000	COD	Democratic Republic of Congo	Africa	All ages	51321880	17098	9507.32	26076.5
Other bacteria	CAMP	Campylobacter spp.	2001	Incidence	Rate per 100,000	COG	Congo	Africa	<5 years	512624	47405.8	27902.7	71766.8
Other bacteria	CAMP	Campylobacter spp.	2001	Incidence	Rate per 100,000	COG	Congo	Africa	≥5 years	2717860	11649.1	6311.42	18764.6
Other bacteria	CAMP	Campylobacter spp.	2001	Incidence	Rate per 100,000	COG	Congo	Africa	All ages	3230484	17323.1	10037.6	26247.9
Other bacteria	CAMP	Campylobacter spp.	2001	Incidence	Rate per 100,000	COK	Cook Islands	Western Pacific	<5 years	1723	1188.42	796.988	1785.73
Other bacteria	CAMP	Campylobacter spp.	2001	Incidence	Rate per 100,000	COK	Cook Islands	Western Pacific	≥5 years	13815	981.336	658.112	1474.57
Other bacteria	CAMP	Campylobacter spp.	2001	Incidence	Rate per 100,000	COK	Cook Islands	Western Pacific	All ages	15538	1004.3	673.512	1509.07
Other bacteria	CAMP	Campylobacter spp.	2001	Incidence	Rate per 100,000	COL	Colombia	Americas	<5 years	4309015	18453.9	8188.33	31351.4
Other bacteria	CAMP	Campylobacter spp.	2001	Incidence	Rate per 100,000	COL	Colombia	Americas	≥5 years	35093066	4454.07	1874.6	7635.16
Other bacteria	CAMP	Campylobacter spp.	2001	Incidence	Rate per 100,000	COL	Colombia	Americas	All ages	39402081	5985.1	2589.42	10045.4
Other bacteria	CAMP	Campylobacter spp.	2001	Incidence	Rate per 100,000	COM	Comoros	Africa	<5 years	90543	46215.7	28194.8	68122.2
Other bacteria	CAMP	Campylobacter spp.	2001	Incidence	Rate per 100,000	COM	Comoros	Africa	≥5 years	450890	15148.3	8172.29	24227.7
Other bacteria	CAMP	Campylobacter spp.	2001	Incidence	Rate per 100,000	COM	Comoros	Africa	All ages	541433	20343.7	11549.2	30814.6
Other bacteria	CAMP	Campylobacter spp.	2001	Incidence	Rate per 100,000	CPV	Cape Verde	Africa	<5 years	60461	39821.1	17990.1	70575
Other bacteria	CAMP	Campylobacter spp.	2001	Incidence	Rate per 100,000	CPV	Cape Verde	Africa	≥5 years	396346	16686.8	6793.33	31305.8
Other bacteria	CAMP	Campylobacter spp.	2001	Incidence	Rate per 100,000	CPV	Cape Verde	Africa	All ages	456807	19748.7	8273.12	36277.6
Other bacteria	CAMP	Campylobacter spp.	2001	Incidence	Rate per 100,000	CRI	Costa Rica	Americas	<5 years	397577	12442.1	6809.7	19574.2
Other bacteria	CAMP	Campylobacter spp.	2001	Incidence	Rate per 100,000	CRI	Costa Rica	Americas	≥5 years	3576708	4234.34	2248.39	6955.89
Other bacteria	CAMP	Campylobacter spp.	2001	Incidence	Rate per 100,000	CRI	Costa Rica	Americas	All ages	3974285	5055.43	2737.93	8128.92
Other bacteria	CAMP	Campylobacter spp.	2001	Incidence	Rate per 100,000	CUB	Cuba	Americas	<5 years	723617	6381.23	2375.4	11973
Other bacteria	CAMP	Campylobacter spp.	2001	Incidence	Rate per 100,000	CUB	Cuba	Americas	≥5 years	10403569	3846.44	1472.24	7243.93
Other bacteria	CAMP	Campylobacter spp.	2001	Incidence	Rate per 100,000	CUB	Cuba	Americas	All ages	11127186	4011.28	1547	7498.23
Other bacteria	CAMP	Campylobacter spp.	2001	Incidence	Rate per 100,000	CYP	Cyprus	Europe	<5 years	65942	1480.1	1020.71	2016.46
Other bacteria	CAMP	Campylobacter spp.	2001	Incidence	Rate per 100,000	CYP	Cyprus	Europe	≥5 years	889884	726.162	500.777	989.307
Other bacteria	CAMP	Campylobacter spp.	2001	Incidence	Rate per 100,000	CYP	Cyprus	Europe	All ages	955826	778.176	536.647	1060.17
Other bacteria	CAMP	Campylobacter spp.	2001	Incidence	Rate per 100,000	CZE	Czechia	Europe	<5 years	446155	2341.26	1614.59	3189.68
Other bacteria	CAMP	Campylobacter spp.	2001	Incidence	Rate per 100,000	CZE	Czechia	Europe	≥5 years	9783513	706.895	487.49	963.058
Other bacteria	CAMP	Campylobacter spp.	2001	Incidence	Rate per 100,000	CZE	Czechia	Europe	All ages	10229668	778.176	536.647	1060.17
Other bacteria	CAMP	Campylobacter spp.	2001	Incidence	Rate per 100,000	DEU	Germany	Europe	<5 years	3981495	2099.07	1447.56	2859.72
Other bacteria	CAMP	Campylobacter spp.	2001	Incidence	Rate per 100,000	DEU	Germany	Europe	≥5 years	77864638	710.634	490.069	968.152
Other bacteria	CAMP	Campylobacter spp.	2001	Incidence	Rate per 100,000	DEU	Germany	Europe	All ages	81846133	778.176	536.647	1060.17
Other bacteria	CAMP	Campylobacter spp.	2001	Incidence	Rate per 100,000	DJI	Djibouti	Eastern Mediterranean	<5 years	110240	34015.9	18334.2	54367.9
Other bacteria	CAMP	Campylobacter spp.	2001	Incidence	Rate per 100,000	DJI	Djibouti	Eastern Mediterranean	≥5 years	648405	12380.7	6032.17	21543.8
Other bacteria	CAMP	Campylobacter spp.	2001	Incidence	Rate per 100,000	DJI	Djibouti	Eastern Mediterranean	All ages	758645	15524.5	7881.21	25494
Other bacteria	CAMP	Campylobacter spp.	2001	Incidence	Rate per 100,000	DMA	Dominica	Americas	<5 years	6248	6200.94	3264.5	10076.6
Other bacteria	CAMP	Campylobacter spp.	2001	Incidence	Rate per 100,000	DMA	Dominica	Americas	≥5 years	62053	3908.18	2075.09	6490.3
Other bacteria	CAMP	Campylobacter spp.	2001	Incidence	Rate per 100,000	DMA	Dominica	Americas	All ages	68301	4117.92	2231.97	6738.28
Other bacteria	CAMP	Campylobacter spp.	2001	Incidence	Rate per 100,000	DNK	Denmark	Europe	<5 years	337586	1618.03	1115.83	2204.36
Other bacteria	CAMP	Campylobacter spp.	2001	Incidence	Rate per 100,000	DNK	Denmark	Europe	≥5 years	5011696	721.604	497.634	983.098
Other bacteria	CAMP	Campylobacter spp.	2001	Incidence	Rate per 100,000	DNK	Denmark	Europe	All ages	5349282	778.176	536.647	1060.17
Other bacteria	CAMP	Campylobacter spp.	2001	Incidence	Rate per 100,000	DOM	Dominican Republic	Americas	<5 years	1026831	25131	14327.9	37657.9
Other bacteria	CAMP	Campylobacter spp.	2001	Incidence	Rate per 100,000	DOM	Dominican Republic	Americas	≥5 years	7626584	5489.82	2894.1	8956.44
Other bacteria	CAMP	Campylobacter spp.	2001	Incidence	Rate per 100,000	DOM	Dominican Republic	Americas	All ages	8653415	7820.49	4320.83	12092.1
Other bacteria	CAMP	Campylobacter spp.	2001	Incidence	Rate per 100,000	DZA	Algeria	Africa	<5 years	3000814	22177.5	13080	32925.8
Other bacteria	CAMP	Campylobacter spp.	2001	Incidence	Rate per 100,000	DZA	Algeria	Africa	≥5 years	28118355	3139.53	1681.98	5172.27
Other bacteria	CAMP	Campylobacter spp.	2001	Incidence	Rate per 100,000	DZA	Algeria	Africa	All ages	31119169	4975.36	2845.84	7700.07
Other bacteria	CAMP	Campylobacter spp.	2001	Incidence	Rate per 100,000	ECU	Ecuador	Americas	<5 years	1574064	45077.3	25667.9	67871.5
Other bacteria	CAMP	Campylobacter spp.	2001	Incidence	Rate per 100,000	ECU	Ecuador	Americas	≥5 years	11224631	9072.84	4808.69	14739
Other bacteria	CAMP	Campylobacter spp.	2001	Incidence	Rate per 100,000	ECU	Ecuador	Americas	All ages	12798695	13500.9	7418.22	20879.8
Other bacteria	CAMP	Campylobacter spp.	2001	Incidence	Rate per 100,000	EGY	Egypt	Eastern Mediterranean	<5 years	9354947	27772.2	13304	48593.5
Other bacteria	CAMP	Campylobacter spp.	2001	Incidence	Rate per 100,000	EGY	Egypt	Eastern Mediterranean	≥5 years	64512311	2619.95	1073.71	5024.03
Other bacteria	CAMP	Campylobacter spp.	2001	Incidence	Rate per 100,000	EGY	Egypt	Eastern Mediterranean	All ages	73867258	5805.37	2658.86	10296.4
Other bacteria	CAMP	Campylobacter spp.	2001	Incidence	Rate per 100,000	EMR	Eastern Mediterranean Region	Eastern Mediterranean	<5 years	69492381	39539.6	23093.6	59949.9
Other bacteria	CAMP	Campylobacter spp.	2001	Incidence	Rate per 100,000	EMR	Eastern Mediterranean Region	Eastern Mediterranean	≥5 years	427430025	8486.6	4341.68	14386.8
Other bacteria	CAMP	Campylobacter spp.	2001	Incidence	Rate per 100,000	EMR	Eastern Mediterranean Region	Eastern Mediterranean	All ages	496922406	12829.2	7074.73	20233.9
Other bacteria	CAMP	Campylobacter spp.	2001	Incidence	Rate per 100,000	ERI	Eritrea	Africa	<5 years	399454	46521.6	27472.6	71409.4
Other bacteria	CAMP	Campylobacter spp.	2001	Incidence	Rate per 100,000	ERI	Eritrea	Africa	≥5 years	1861154	19374.9	9771.9	30721.8
Other bacteria	CAMP	Campylobacter spp.	2001	Incidence	Rate per 100,000	ERI	Eritrea	Africa	All ages	2260608	24171.8	13157.2	36931.6
Other bacteria	CAMP	Campylobacter spp.	2001	Incidence	Rate per 100,000	ESP	Spain	Europe	<5 years	1902318	2207.71	1522.49	3007.74
Other bacteria	CAMP	Campylobacter spp.	2001	Incidence	Rate per 100,000	ESP	Spain	Europe	≥5 years	39227013	708.851	488.839	965.722
Other bacteria	CAMP	Campylobacter spp.	2001	Incidence	Rate per 100,000	ESP	Spain	Europe	All ages	41129331	778.176	536.647	1060.17
Other bacteria	CAMP	Campylobacter spp.	2001	Incidence	Rate per 100,000	EST	Estonia	Europe	<5 years	62710	2267.84	1563.95	3089.65
Other bacteria	CAMP	Campylobacter spp.	2001	Incidence	Rate per 100,000	EST	Estonia	Europe	≥5 years	1330044	707.941	488.211	964.482
Other bacteria	CAMP	Campylobacter spp.	2001	Incidence	Rate per 100,000	EST	Estonia	Europe	All ages	1392754	778.176	536.647	1060.17
Other bacteria	CAMP	Campylobacter spp.	2001	Incidence	Rate per 100,000	ETH	Ethiopia	Africa	<5 years	13243222	57867	27873.8	94259.4
Other bacteria	CAMP	Campylobacter spp.	2001	Incidence	Rate per 100,000	ETH	Ethiopia	Africa	≥5 years	55185165	20131.9	8617.32	36292.2
Other bacteria	CAMP	Campylobacter spp.	2001	Incidence	Rate per 100,000	ETH	Ethiopia	Africa	All ages	68428387	27434.9	12168.7	45586.8
Other bacteria	CAMP	Campylobacter spp.	2001	Incidence	Rate per 100,000	EUR	European Region	Europe	<5 years	50955819	9014.76	5122.33	13659.8
Other bacteria	CAMP	Campylobacter spp.	2001	Incidence	Rate per 100,000	EUR	European Region	Europe	≥5 years	820191766	1102.37	731.752	1605.3
Other bacteria	CAMP	Campylobacter spp.	2001	Incidence	Rate per 100,000	EUR	European Region	Europe	All ages	871147585	1565.19	1002.16	2297.44
Other bacteria	CAMP	Campylobacter spp.	2001	Incidence	Rate per 100,000	FIN	Finland	Europe	<5 years	291278	1816.3	1252.56	2474.48
Other bacteria	CAMP	Campylobacter spp.	2001	Incidence	Rate per 100,000	FIN	Finland	Europe	≥5 years	4889801	716.337	494.001	975.921
Other bacteria	CAMP	Campylobacter spp.	2001	Incidence	Rate per 100,000	FIN	Finland	Europe	All ages	5181079	778.176	536.647	1060.17
Other bacteria	CAMP	Campylobacter spp.	2001	Incidence	Rate per 100,000	FJI	Fiji	Western Pacific	<5 years	99280	15560.4	7584.69	25846.6
Other bacteria	CAMP	Campylobacter spp.	2001	Incidence	Rate per 100,000	FJI	Fiji	Western Pacific	≥5 years	746041	5909.96	2706.91	10228.3
Other bacteria	CAMP	Campylobacter spp.	2001	Incidence	Rate per 100,000	FJI	Fiji	Western Pacific	All ages	845321	7043.37	3338.09	11781.8
Other bacteria	CAMP	Campylobacter spp.	2001	Incidence	Rate per 100,000	FRA	France	Europe	<5 years	3766647	1618.25	1115.98	2204.66
Other bacteria	CAMP	Campylobacter spp.	2001	Incidence	Rate per 100,000	FRA	France	Europe	≥5 years	55926618	721.598	497.629	983.088
Other bacteria	CAMP	Campylobacter spp.	2001	Incidence	Rate per 100,000	FRA	France	Europe	All ages	59693265	778.176	536.647	1060.17
Other bacteria	CAMP	Campylobacter spp.	2001	Incidence	Rate per 100,000	FSM	Micronesia	Western Pacific	<5 years	15965	24275	12026.3	39643.6
Other bacteria	CAMP	Campylobacter spp.	2001	Incidence	Rate per 100,000	FSM	Micronesia	Western Pacific	≥5 years	96291	4993.37	2286.54	8744.68
Other bacteria	CAMP	Campylobacter spp.	2001	Incidence	Rate per 100,000	FSM	Micronesia	Western Pacific	All ages	112256	7735.59	3703.26	12934.8
Other bacteria	CAMP	Campylobacter spp.	2001	Incidence	Rate per 100,000	GAB	Gabon	Africa	<5 years	190902	30639.7	12812.4	50947.8
Other bacteria	CAMP	Campylobacter spp.	2001	Incidence	Rate per 100,000	GAB	Gabon	Africa	≥5 years	1101320	9350.78	3615.3	16660.4
Other bacteria	CAMP	Campylobacter spp.	2001	Incidence	Rate per 100,000	GAB	Gabon	Africa	All ages	1292222	12495.8	4951.42	21785.6
Other bacteria	CAMP	Campylobacter spp.	2001	Incidence	Rate per 100,000	GBR	United Kingdom	Europe	<5 years	3545256	1704.18	1175.24	2321.73
Other bacteria	CAMP	Campylobacter spp.	2001	Incidence	Rate per 100,000	GBR	United Kingdom	Europe	≥5 years	55622912	719.155	495.945	979.761
Other bacteria	CAMP	Campylobacter spp.	2001	Incidence	Rate per 100,000	GBR	United Kingdom	Europe	All ages	59168168	778.176	536.647	1060.17
Other bacteria	CAMP	Campylobacter spp.	2001	Incidence	Rate per 100,000	GEO	Georgia	Europe	<5 years	265842	16746.5	8133.9	26997.9
Other bacteria	CAMP	Campylobacter spp.	2001	Incidence	Rate per 100,000	GEO	Georgia	Europe	≥5 years	3997472	1894.68	856.695	3326.55
Other bacteria	CAMP	Campylobacter spp.	2001	Incidence	Rate per 100,000	GEO	Georgia	Europe	All ages	4263314	2820.78	1345.87	4653.97
Other bacteria	CAMP	Campylobacter spp.	2001	Incidence	Rate per 100,000	GHA	Ghana	Africa	<5 years	3067656	42662.5	22032.1	69303.3
Other bacteria	CAMP	Campylobacter spp.	2001	Incidence	Rate per 100,000	GHA	Ghana	Africa	≥5 years	16821696	13168.1	5860.43	23431.3
Other bacteria	CAMP	Campylobacter spp.	2001	Incidence	Rate per 100,000	GHA	Ghana	Africa	All ages	19889352	17717.2	8483.24	30646.8
Other bacteria	CAMP	Campylobacter spp.	2001	Incidence	Rate per 100,000	GIN	Guinea	Africa	<5 years	1499039	44383.6	27181.2	65599.6
Other bacteria	CAMP	Campylobacter spp.	2001	Incidence	Rate per 100,000	GIN	Guinea	Africa	≥5 years	7004609	15240.3	8141.42	24177.7
Other bacteria	CAMP	Campylobacter spp.	2001	Incidence	Rate per 100,000	GIN	Guinea	Africa	All ages	8503648	20377.7	11570.3	31008.6
Other bacteria	CAMP	Campylobacter spp.	2001	Incidence	Rate per 100,000	GLOBAL	Global	All WHO Member States	<5 years	624391453	28385	17250	41350.5
Other bacteria	CAMP	Campylobacter spp.	2001	Incidence	Rate per 100,000	GLOBAL	Global	All WHO Member States	≥5 years	5546710448	6847.74	3909.13	10205.6
Other bacteria	CAMP	Campylobacter spp.	2001	Incidence	Rate per 100,000	GLOBAL	Global	All WHO Member States	All ages	6171101901	9026.88	5332.75	12946.1
Other bacteria	CAMP	Campylobacter spp.	2001	Incidence	Rate per 100,000	GMB	Gambia	Africa	<5 years	265934	43949.4	21579.3	72436.8
Other bacteria	CAMP	Campylobacter spp.	2001	Incidence	Rate per 100,000	GMB	Gambia	Africa	≥5 years	1208938	13882.3	6066.41	23400
Other bacteria	CAMP	Campylobacter spp.	2001	Incidence	Rate per 100,000	GMB	Gambia	Africa	All ages	1474872	19303.7	8981.69	32313.2
Other bacteria	CAMP	Campylobacter spp.	2001	Incidence	Rate per 100,000	GNB	Guinea-Bissau	Africa	<5 years	216934	49602.7	24843.1	81185.7
Other bacteria	CAMP	Campylobacter spp.	2001	Incidence	Rate per 100,000	GNB	Guinea-Bissau	Africa	≥5 years	1030725	17474.8	7996.6	31394.7
Other bacteria	CAMP	Campylobacter spp.	2001	Incidence	Rate per 100,000	GNB	Guinea-Bissau	Africa	All ages	1247659	23061	11251.2	39720.4
Other bacteria	CAMP	Campylobacter spp.	2001	Incidence	Rate per 100,000	GNQ	Equatorial Guinea	Africa	<5 years	120699	47819	27447.3	73617.2
Other bacteria	CAMP	Campylobacter spp.	2001	Incidence	Rate per 100,000	GNQ	Equatorial Guinea	Africa	≥5 years	605489	12043.3	6268.24	19483.2
Other bacteria	CAMP	Campylobacter spp.	2001	Incidence	Rate per 100,000	GNQ	Equatorial Guinea	Africa	All ages	726188	17989.5	9797.01	27920.9
Other bacteria	CAMP	Campylobacter spp.	2001	Incidence	Rate per 100,000	GRC	Greece	Europe	<5 years	526355	2097.27	1446.33	2857.28
Other bacteria	CAMP	Campylobacter spp.	2001	Incidence	Rate per 100,000	GRC	Greece	Europe	≥5 years	10284487	710.666	490.09	968.195
Other bacteria	CAMP	Campylobacter spp.	2001	Incidence	Rate per 100,000	GRC	Greece	Europe	All ages	10810842	778.176	536.647	1060.17
Other bacteria	CAMP	Campylobacter spp.	2001	Incidence	Rate per 100,000	GRD	Grenada	Americas	<5 years	10527	8500.4	4248.2	14230.3
Other bacteria	CAMP	Campylobacter spp.	2001	Incidence	Rate per 100,000	GRD	Grenada	Americas	≥5 years	97291	7848.22	4130.15	12932.7
Other bacteria	CAMP	Campylobacter spp.	2001	Incidence	Rate per 100,000	GRD	Grenada	Americas	All ages	107818	7911.89	4216.58	12775.7
Other bacteria	CAMP	Campylobacter spp.	2001	Incidence	Rate per 100,000	GTM	Guatemala	Americas	<5 years	1891623	21605.9	9604.57	36627.7
Other bacteria	CAMP	Campylobacter spp.	2001	Incidence	Rate per 100,000	GTM	Guatemala	Americas	≥5 years	9939815	11299.1	4546.27	20582.8
Other bacteria	CAMP	Campylobacter spp.	2001	Incidence	Rate per 100,000	GTM	Guatemala	Americas	All ages	11831438	12947	5372.25	22846.5
Other bacteria	CAMP	Campylobacter spp.	2001	Incidence	Rate per 100,000	GUY	Guyana	Americas	<5 years	99729	822.624	496.091	1196.41
Other bacteria	CAMP	Campylobacter spp.	2001	Incidence	Rate per 100,000	GUY	Guyana	Americas	≥5 years	665124	816.646	492.486	1187.72
Other bacteria	CAMP	Campylobacter spp.	2001	Incidence	Rate per 100,000	GUY	Guyana	Americas	All ages	764853	817.426	492.956	1188.85
Other bacteria	CAMP	Campylobacter spp.	2001	Incidence	Rate per 100,000	HND	Honduras	Americas	<5 years	1051085	15599.7	7939.96	25767.8
Other bacteria	CAMP	Campylobacter spp.	2001	Incidence	Rate per 100,000	HND	Honduras	Americas	≥5 years	5616461	7068.4	3477.64	12065.7
Other bacteria	CAMP	Campylobacter spp.	2001	Incidence	Rate per 100,000	HND	Honduras	Americas	All ages	6667546	8413.29	4276.02	13960.5
Other bacteria	CAMP	Campylobacter spp.	2001	Incidence	Rate per 100,000	HRV	Croatia	Europe	<5 years	231076	1898.58	1309.3	2586.58
Other bacteria	CAMP	Campylobacter spp.	2001	Incidence	Rate per 100,000	HRV	Croatia	Europe	≥5 years	4065358	714.493	492.729	973.409
Other bacteria	CAMP	Campylobacter spp.	2001	Incidence	Rate per 100,000	HRV	Croatia	Europe	All ages	4296434	778.176	536.647	1060.17
Other bacteria	CAMP	Campylobacter spp.	2001	Incidence	Rate per 100,000	HTI	Haiti	Americas	<5 years	1197929	22534	11662.2	37327.1
Other bacteria	CAMP	Campylobacter spp.	2001	Incidence	Rate per 100,000	HTI	Haiti	Americas	≥5 years	7182025	3093	1546.5	5372.39
Other bacteria	CAMP	Campylobacter spp.	2001	Incidence	Rate per 100,000	HTI	Haiti	Americas	All ages	8379954	5872.12	3089.05	9762.43
Other bacteria	CAMP	Campylobacter spp.	2001	Incidence	Rate per 100,000	HUN	Hungary	Europe	<5 years	489607	2122.84	1463.95	2892.1
Other bacteria	CAMP	Campylobacter spp.	2001	Incidence	Rate per 100,000	HUN	Hungary	Europe	≥5 years	9689029	710.228	489.788	967.598
Other bacteria	CAMP	Campylobacter spp.	2001	Incidence	Rate per 100,000	HUN	Hungary	Europe	All ages	10178636	778.176	536.647	1060.17
Other bacteria	CAMP	Campylobacter spp.	2001	Incidence	Rate per 100,000	IDN	Indonesia	South-East Asia	<5 years	22796882	27928.8	12759.4	50894.2
Other bacteria	CAMP	Campylobacter spp.	2001	Incidence	Rate per 100,000	IDN	Indonesia	South-East Asia	≥5 years	194799927	6013.23	2425.04	11299.7
Other bacteria	CAMP	Campylobacter spp.	2001	Incidence	Rate per 100,000	IDN	Indonesia	South-East Asia	All ages	217596809	8309.25	3505.98	15506.6
Other bacteria	CAMP	Campylobacter spp.	2001	Incidence	Rate per 100,000	IND	India	South-East Asia	<5 years	132281795	34397	19484.2	54388.5
Other bacteria	CAMP	Campylobacter spp.	2001	Incidence	Rate per 100,000	IND	India	South-East Asia	≥5 years	935561101	17113	8783.3	27131.4
Other bacteria	CAMP	Campylobacter spp.	2001	Incidence	Rate per 100,000	IND	India	South-East Asia	All ages	1067842896	19254.1	10342.5	29678.4
Other bacteria	CAMP	Campylobacter spp.	2001	Incidence	Rate per 100,000	IRL	Ireland	Europe	<5 years	271199	1442.01	994.438	1964.56
Other bacteria	CAMP	Campylobacter spp.	2001	Incidence	Rate per 100,000	IRL	Ireland	Europe	≥5 years	3558641	727.587	501.76	991.248
Other bacteria	CAMP	Campylobacter spp.	2001	Incidence	Rate per 100,000	IRL	Ireland	Europe	All ages	3829840	778.176	536.647	1060.17
Other bacteria	CAMP	Campylobacter spp.	2001	Incidence	Rate per 100,000	IRN	Iran	Eastern Mediterranean	<5 years	5183689	14301.3	6007.13	25509
Other bacteria	CAMP	Campylobacter spp.	2001	Incidence	Rate per 100,000	IRN	Iran	Eastern Mediterranean	≥5 years	61750630	2992.74	1104.64	6106.19
Other bacteria	CAMP	Campylobacter spp.	2001	Incidence	Rate per 100,000	IRN	Iran	Eastern Mediterranean	All ages	66934319	3868.52	1520.76	7534
Other bacteria	CAMP	Campylobacter spp.	2001	Incidence	Rate per 100,000	IRQ	Iraq	Eastern Mediterranean	<5 years	4092580	28795	15929.3	44621.1
Other bacteria	CAMP	Campylobacter spp.	2001	Incidence	Rate per 100,000	IRQ	Iraq	Eastern Mediterranean	≥5 years	20733174	4097.36	1974.7	7135.56
Other bacteria	CAMP	Campylobacter spp.	2001	Incidence	Rate per 100,000	IRQ	Iraq	Eastern Mediterranean	All ages	24825754	8168.82	4238.08	13263.1
Other bacteria	CAMP	Campylobacter spp.	2001	Incidence	Rate per 100,000	ISL	Iceland	Europe	<5 years	21503	1345.96	928.203	1833.7
Other bacteria	CAMP	Campylobacter spp.	2001	Incidence	Rate per 100,000	ISL	Iceland	Europe	≥5 years	261934	731.565	504.503	996.668
Other bacteria	CAMP	Campylobacter spp.	2001	Incidence	Rate per 100,000	ISL	Iceland	Europe	All ages	283437	778.176	536.647	1060.17
Other bacteria	CAMP	Campylobacter spp.	2001	Incidence	Rate per 100,000	ISR	Israel	Europe	<5 years	627081	1008.19	695.269	1373.53
Other bacteria	CAMP	Campylobacter spp.	2001	Incidence	Rate per 100,000	ISR	Israel	Europe	≥5 years	5564353	752.255	518.771	1024.85
Other bacteria	CAMP	Campylobacter spp.	2001	Incidence	Rate per 100,000	ISR	Israel	Europe	All ages	6191434	778.176	536.647	1060.17
Other bacteria	CAMP	Campylobacter spp.	2001	Incidence	Rate per 100,000	ITA	Italy	Europe	<5 years	2625420	2228.26	1536.66	3035.73
Other bacteria	CAMP	Campylobacter spp.	2001	Incidence	Rate per 100,000	ITA	Italy	Europe	≥5 years	54666105	708.534	488.62	965.291
Other bacteria	CAMP	Campylobacter spp.	2001	Incidence	Rate per 100,000	ITA	Italy	Europe	All ages	57291525	778.176	536.647	1060.17
Other bacteria	CAMP	Campylobacter spp.	2001	Incidence	Rate per 100,000	JAM	Jamaica	Americas	<5 years	274916	9011.15	4901.97	13892
Other bacteria	CAMP	Campylobacter spp.	2001	Incidence	Rate per 100,000	JAM	Jamaica	Americas	≥5 years	2341388	3614.97	1905.61	5919.43
Other bacteria	CAMP	Campylobacter spp.	2001	Incidence	Rate per 100,000	JAM	Jamaica	Americas	All ages	2616304	4181.99	2296.43	6651.38
Other bacteria	CAMP	Campylobacter spp.	2001	Incidence	Rate per 100,000	JOR	Jordan	Eastern Mediterranean	<5 years	783378	14486.1	7279.65	22643.3
Other bacteria	CAMP	Campylobacter spp.	2001	Incidence	Rate per 100,000	JOR	Jordan	Eastern Mediterranean	≥5 years	4658738	3394.06	1611.53	5978.79
Other bacteria	CAMP	Campylobacter spp.	2001	Incidence	Rate per 100,000	JOR	Jordan	Eastern Mediterranean	All ages	5442116	4990.74	2533.16	8293.56
Other bacteria	CAMP	Campylobacter spp.	2001	Incidence	Rate per 100,000	JPN	Japan	Western Pacific	<5 years	5924185	2828.24	1896.7	4249.75
Other bacteria	CAMP	Campylobacter spp.	2001	Incidence	Rate per 100,000	JPN	Japan	Western Pacific	≥5 years	121216539	915.159	613.732	1375.13
Other bacteria	CAMP	Campylobacter spp.	2001	Incidence	Rate per 100,000	JPN	Japan	Western Pacific	All ages	127140724	1004.3	673.512	1509.07
Other bacteria	CAMP	Campylobacter spp.	2001	Incidence	Rate per 100,000	KAZ	Kazakhstan	Europe	<5 years	1182602	10815.8	5414.21	17346.3
Other bacteria	CAMP	Campylobacter spp.	2001	Incidence	Rate per 100,000	KAZ	Kazakhstan	Europe	≥5 years	14354475	990.442	442.218	1727.34
Other bacteria	CAMP	Campylobacter spp.	2001	Incidence	Rate per 100,000	KAZ	Kazakhstan	Europe	All ages	15537077	1738.3	856.527	2815.88
Other bacteria	CAMP	Campylobacter spp.	2001	Incidence	Rate per 100,000	KEN	Kenya	Africa	<5 years	5387784	52116.8	28838.8	77462.1
Other bacteria	CAMP	Campylobacter spp.	2001	Incidence	Rate per 100,000	KEN	Kenya	Africa	≥5 years	25721990	25217.6	13557.1	40934.6
Other bacteria	CAMP	Campylobacter spp.	2001	Incidence	Rate per 100,000	KEN	Kenya	Africa	All ages	31109774	29876.1	16731.7	45919.5
Other bacteria	CAMP	Campylobacter spp.	2001	Incidence	Rate per 100,000	KGZ	Kyrgyzstan	Europe	<5 years	545971	14684.9	8161.91	23260.8
Other bacteria	CAMP	Campylobacter spp.	2001	Incidence	Rate per 100,000	KGZ	Kyrgyzstan	Europe	≥5 years	4503400	1307.29	620.688	2141.23
Other bacteria	CAMP	Campylobacter spp.	2001	Incidence	Rate per 100,000	KGZ	Kyrgyzstan	Europe	All ages	5049371	2753.76	1509.18	4281.8
Other bacteria	CAMP	Campylobacter spp.	2001	Incidence	Rate per 100,000	KHM	Cambodia	Western Pacific	<5 years	1686668	38363.2	18760.6	66987.7
Other bacteria	CAMP	Campylobacter spp.	2001	Incidence	Rate per 100,000	KHM	Cambodia	Western Pacific	≥5 years	10873359	5473.06	2389.22	10439.8
Other bacteria	CAMP	Campylobacter spp.	2001	Incidence	Rate per 100,000	KHM	Cambodia	Western Pacific	All ages	12560027	9889.84	4582.04	17757.5
Other bacteria	CAMP	Campylobacter spp.	2001	Incidence	Rate per 100,000	KIR	Kiribati	Western Pacific	<5 years	12955	24119.4	12164.1	40522.4
Other bacteria	CAMP	Campylobacter spp.	2001	Incidence	Rate per 100,000	KIR	Kiribati	Western Pacific	≥5 years	76421	8784.82	4057.18	15228.2
Other bacteria	CAMP	Campylobacter spp.	2001	Incidence	Rate per 100,000	KIR	Kiribati	Western Pacific	All ages	89376	11007.6	5236.41	18844
Other bacteria	CAMP	Campylobacter spp.	2001	Incidence	Rate per 100,000	KNA	Saint Kitts and Nevis	Americas	<5 years	4298	1137.5	685.982	1654.37
Other bacteria	CAMP	Campylobacter spp.	2001	Incidence	Rate per 100,000	KNA	Saint Kitts and Nevis	Americas	≥5 years	41282	784.101	472.859	1140.39
Other bacteria	CAMP	Campylobacter spp.	2001	Incidence	Rate per 100,000	KNA	Saint Kitts and Nevis	Americas	All ages	45580	817.426	492.956	1188.85
Other bacteria	CAMP	Campylobacter spp.	2001	Incidence	Rate per 100,000	KOR	South Korea	Western Pacific	<5 years	3194074	1935.2	1297.8	2907.86
Other bacteria	CAMP	Campylobacter spp.	2001	Incidence	Rate per 100,000	KOR	South Korea	Western Pacific	≥5 years	43710140	936.274	627.893	1406.86
Other bacteria	CAMP	Campylobacter spp.	2001	Incidence	Rate per 100,000	KOR	South Korea	Western Pacific	All ages	46904214	1004.3	673.512	1509.07
Other bacteria	CAMP	Campylobacter spp.	2001	Incidence	Rate per 100,000	KWT	Kuwait	Eastern Mediterranean	<5 years	204893	1143.92	562.486	2331.12
Other bacteria	CAMP	Campylobacter spp.	2001	Incidence	Rate per 100,000	KWT	Kuwait	Eastern Mediterranean	≥5 years	1776870	873.334	429.434	1779.72
Other bacteria	CAMP	Campylobacter spp.	2001	Incidence	Rate per 100,000	KWT	Kuwait	Eastern Mediterranean	All ages	1981763	901.31	443.191	1836.73
Other bacteria	CAMP	Campylobacter spp.	2001	Incidence	Rate per 100,000	LAO	Laos	Western Pacific	<5 years	828339	33851	17339.7	54124.5
Other bacteria	CAMP	Campylobacter spp.	2001	Incidence	Rate per 100,000	LAO	Laos	Western Pacific	≥5 years	4647993	4378.82	1948.06	7623.61
Other bacteria	CAMP	Campylobacter spp.	2001	Incidence	Rate per 100,000	LAO	Laos	Western Pacific	All ages	5476332	8836.72	4338.13	14634.8
Other bacteria	CAMP	Campylobacter spp.	2001	Incidence	Rate per 100,000	LBN	Lebanon	Eastern Mediterranean	<5 years	448129	21109.1	10003.3	34897.4
Other bacteria	CAMP	Campylobacter spp.	2001	Incidence	Rate per 100,000	LBN	Lebanon	Eastern Mediterranean	≥5 years	3917754	3779.09	1543.99	6983.24
Other bacteria	CAMP	Campylobacter spp.	2001	Incidence	Rate per 100,000	LBN	Lebanon	Eastern Mediterranean	All ages	4365883	5557.9	2375.07	9802.19
Other bacteria	CAMP	Campylobacter spp.	2001	Incidence	Rate per 100,000	LBR	Liberia	Africa	<5 years	510289	54132.4	32454.9	82988.2
Other bacteria	CAMP	Campylobacter spp.	2001	Incidence	Rate per 100,000	LBR	Liberia	Africa	≥5 years	2458373	17796	9139.16	28497.5
Other bacteria	CAMP	Campylobacter spp.	2001	Incidence	Rate per 100,000	LBR	Liberia	Africa	All ages	2968662	24041.9	13355.2	36724.1
Other bacteria	CAMP	Campylobacter spp.	2001	Incidence	Rate per 100,000	LBY	Libya	Eastern Mediterranean	<5 years	547762	16770.5	8731.43	26080.4
Other bacteria	CAMP	Campylobacter spp.	2001	Incidence	Rate per 100,000	LBY	Libya	Eastern Mediterranean	≥5 years	4804982	3348.91	1613.61	5972.06
Other bacteria	CAMP	Campylobacter spp.	2001	Incidence	Rate per 100,000	LBY	Libya	Eastern Mediterranean	All ages	5352744	4722.38	2379.68	7827.57
Other bacteria	CAMP	Campylobacter spp.	2001	Incidence	Rate per 100,000	LCA	Saint Lucia	Americas	<5 years	16332	8885.19	4810.53	13892.9
Other bacteria	CAMP	Campylobacter spp.	2001	Incidence	Rate per 100,000	LCA	Saint Lucia	Americas	≥5 years	143184	5577.3	2957.55	9222.73
Other bacteria	CAMP	Campylobacter spp.	2001	Incidence	Rate per 100,000	LCA	Saint Lucia	Americas	All ages	159516	5915.98	3178.3	9515.93
Other bacteria	CAMP	Campylobacter spp.	2001	Incidence	Rate per 100,000	LKA	Sri Lanka	South-East Asia	<5 years	1726747	20329.5	11457.1	31559.9
Other bacteria	CAMP	Campylobacter spp.	2001	Incidence	Rate per 100,000	LKA	Sri Lanka	South-East Asia	≥5 years	17741788	5291.96	2635.34	8685.46
Other bacteria	CAMP	Campylobacter spp.	2001	Incidence	Rate per 100,000	LKA	Sri Lanka	South-East Asia	All ages	19468535	6625.7	3429.41	10681.1
Other bacteria	CAMP	Campylobacter spp.	2001	Incidence	Rate per 100,000	LSO	Lesotho	Africa	<5 years	260798	37141	22685.6	54768.2
Other bacteria	CAMP	Campylobacter spp.	2001	Incidence	Rate per 100,000	LSO	Lesotho	Africa	≥5 years	1742406	21246.5	11470.5	34397.7
Other bacteria	CAMP	Campylobacter spp.	2001	Incidence	Rate per 100,000	LSO	Lesotho	Africa	All ages	2003204	23315.9	13043.9	36786.5
Other bacteria	CAMP	Campylobacter spp.	2001	Incidence	Rate per 100,000	LTU	Lithuania	Europe	<5 years	180770	1971.35	1359.49	2685.73
Other bacteria	CAMP	Campylobacter spp.	2001	Incidence	Rate per 100,000	LTU	Lithuania	Europe	≥5 years	3309156	712.996	491.698	971.37
Other bacteria	CAMP	Campylobacter spp.	2001	Incidence	Rate per 100,000	LTU	Lithuania	Europe	All ages	3489926	778.176	536.647	1060.17
Other bacteria	CAMP	Campylobacter spp.	2001	Incidence	Rate per 100,000	LUX	Luxembourg	Europe	<5 years	28406	1578.93	1088.86	2151.1
Other bacteria	CAMP	Campylobacter spp.	2001	Incidence	Rate per 100,000	LUX	Luxembourg	Europe	≥5 years	410830	722.81	498.465	984.74
Other bacteria	CAMP	Campylobacter spp.	2001	Incidence	Rate per 100,000	LUX	Luxembourg	Europe	All ages	439236	778.176	536.647	1060.17
Other bacteria	CAMP	Campylobacter spp.	2001	Incidence	Rate per 100,000	LVA	Latvia	Europe	<5 years	94943	2532.12	1746.2	3449.7
Other bacteria	CAMP	Campylobacter spp.	2001	Incidence	Rate per 100,000	LVA	Latvia	Europe	≥5 years	2259416	704.474	485.82	959.759
Other bacteria	CAMP	Campylobacter spp.	2001	Incidence	Rate per 100,000	LVA	Latvia	Europe	All ages	2354359	778.176	536.647	1060.17
Other bacteria	CAMP	Campylobacter spp.	2001	Incidence	Rate per 100,000	MAR	Morocco	Eastern Mediterranean	<5 years	3157945	31131	12322.1	57252.3
Other bacteria	CAMP	Campylobacter spp.	2001	Incidence	Rate per 100,000	MAR	Morocco	Eastern Mediterranean	≥5 years	25462375	3249.31	1131.09	6403.31
Other bacteria	CAMP	Campylobacter spp.	2001	Incidence	Rate per 100,000	MAR	Morocco	Eastern Mediterranean	All ages	28620320	6325.75	2426.52	11675.4
Other bacteria	CAMP	Campylobacter spp.	2001	Incidence	Rate per 100,000	MCO	Monaco	Europe	<5 years	1411	2348.56	1619.62	3199.63
Other bacteria	CAMP	Campylobacter spp.	2001	Incidence	Rate per 100,000	MCO	Monaco	Europe	≥5 years	31042	706.795	487.421	962.922
Other bacteria	CAMP	Campylobacter spp.	2001	Incidence	Rate per 100,000	MCO	Monaco	Europe	All ages	32453	778.176	536.647	1060.17
Other bacteria	CAMP	Campylobacter spp.	2001	Incidence	Rate per 100,000	MDA	Moldova	Europe	<5 years	248580	15794.4	7788.88	24541.4
Other bacteria	CAMP	Campylobacter spp.	2001	Incidence	Rate per 100,000	MDA	Moldova	Europe	≥5 years	3964225	1176.94	519.66	2108.98
Other bacteria	CAMP	Campylobacter spp.	2001	Incidence	Rate per 100,000	MDA	Moldova	Europe	All ages	4212805	2039.45	1011.84	3342.41
Other bacteria	CAMP	Campylobacter spp.	2001	Incidence	Rate per 100,000	MDG	Madagascar	Africa	<5 years	3087676	48648	19626.2	84811.9
Other bacteria	CAMP	Campylobacter spp.	2001	Incidence	Rate per 100,000	MDG	Madagascar	Africa	≥5 years	13686946	19588.8	6870.32	37184.4
Other bacteria	CAMP	Campylobacter spp.	2001	Incidence	Rate per 100,000	MDG	Madagascar	Africa	All ages	16774622	24937.7	9218.77	45179.7
Other bacteria	CAMP	Campylobacter spp.	2001	Incidence	Rate per 100,000	MDV	Maldives	South-East Asia	<5 years	30978	32020.1	17851.1	50372
Other bacteria	CAMP	Campylobacter spp.	2001	Incidence	Rate per 100,000	MDV	Maldives	South-East Asia	≥5 years	253373	4772.81	2263.85	7783.04
Other bacteria	CAMP	Campylobacter spp.	2001	Incidence	Rate per 100,000	MDV	Maldives	South-East Asia	All ages	284351	7741.21	4029.93	12404.4
Other bacteria	CAMP	Campylobacter spp.	2001	Incidence	Rate per 100,000	MEX	Mexico	Americas	<5 years	11406579	13816.5	6611.08	22947.4
Other bacteria	CAMP	Campylobacter spp.	2001	Incidence	Rate per 100,000	MEX	Mexico	Americas	≥5 years	87963467	4143.15	1947.79	7333.79
Other bacteria	CAMP	Campylobacter spp.	2001	Incidence	Rate per 100,000	MEX	Mexico	Americas	All ages	99370046	5253.54	2439.71	8930.89
Other bacteria	CAMP	Campylobacter spp.	2001	Incidence	Rate per 100,000	MHL	Marshall Islands	Western Pacific	<5 years	7921	19245.3	9435.1	31713.8
Other bacteria	CAMP	Campylobacter spp.	2001	Incidence	Rate per 100,000	MHL	Marshall Islands	Western Pacific	≥5 years	43026	4858.58	2216.21	8604.02
Other bacteria	CAMP	Campylobacter spp.	2001	Incidence	Rate per 100,000	MHL	Marshall Islands	Western Pacific	All ages	50947	7095.37	3430	11836.6
Other bacteria	CAMP	Campylobacter spp.	2001	Incidence	Rate per 100,000	MKD	North Macedonia	Europe	<5 years	146821	11011.7	5664.16	17568.6
Other bacteria	CAMP	Campylobacter spp.	2001	Incidence	Rate per 100,000	MKD	North Macedonia	Europe	≥5 years	1914895	299.42	132.199	536.274
Other bacteria	CAMP	Campylobacter spp.	2001	Incidence	Rate per 100,000	MKD	North Macedonia	Europe	All ages	2061716	1062.27	529.245	1730.04
Other bacteria	CAMP	Campylobacter spp.	2001	Incidence	Rate per 100,000	MLI	Mali	Africa	<5 years	2175339	52573.4	22421.2	85342.7
Other bacteria	CAMP	Campylobacter spp.	2001	Incidence	Rate per 100,000	MLI	Mali	Africa	≥5 years	9554836	19371.6	7933.36	35733.4
Other bacteria	CAMP	Campylobacter spp.	2001	Incidence	Rate per 100,000	MLI	Mali	Africa	All ages	11730175	25528.8	10647.7	44591.3
Other bacteria	CAMP	Campylobacter spp.	2001	Incidence	Rate per 100,000	MLT	Malta	Europe	<5 years	22747	1801.71	1242.5	2454.61
Other bacteria	CAMP	Campylobacter spp.	2001	Incidence	Rate per 100,000	MLT	Malta	Europe	≥5 years	378614	716.683	494.24	976.392
Other bacteria	CAMP	Campylobacter spp.	2001	Incidence	Rate per 100,000	MLT	Malta	Europe	All ages	401361	778.176	536.647	1060.17
Other bacteria	CAMP	Campylobacter spp.	2001	Incidence	Rate per 100,000	MMR	Myanmar	South-East Asia	<5 years	4849809	46958.1	26931.6	71365.6
Other bacteria	CAMP	Campylobacter spp.	2001	Incidence	Rate per 100,000	MMR	Myanmar	South-East Asia	≥5 years	40686136	4508.78	2275.42	7272.42
Other bacteria	CAMP	Campylobacter spp.	2001	Incidence	Rate per 100,000	MMR	Myanmar	South-East Asia	All ages	45535945	9029.85	4893.99	13961.3
Other bacteria	CAMP	Campylobacter spp.	2001	Incidence	Rate per 100,000	MNE	Montenegro	Europe	<5 years	42874	4651.4	2320.99	7666.11
Other bacteria	CAMP	Campylobacter spp.	2001	Incidence	Rate per 100,000	MNE	Montenegro	Europe	≥5 years	591228	220.39	96.2104	392.265
Other bacteria	CAMP	Campylobacter spp.	2001	Incidence	Rate per 100,000	MNE	Montenegro	Europe	All ages	634102	519.987	248.206	851.351
Other bacteria	CAMP	Campylobacter spp.	2001	Incidence	Rate per 100,000	MNG	Mongolia	Western Pacific	<5 years	249024	13638.4	6963.26	22631.5
Other bacteria	CAMP	Campylobacter spp.	2001	Incidence	Rate per 100,000	MNG	Mongolia	Western Pacific	≥5 years	2217372	793.261	333.031	1403.18
Other bacteria	CAMP	Campylobacter spp.	2001	Incidence	Rate per 100,000	MNG	Mongolia	Western Pacific	All ages	2466396	2090.2	1015.95	3440.11
Other bacteria	CAMP	Campylobacter spp.	2001	Incidence	Rate per 100,000	MOZ	Mozambique	Africa	<5 years	3247116	43858	22485.6	70803.6
Other bacteria	CAMP	Campylobacter spp.	2001	Incidence	Rate per 100,000	MOZ	Mozambique	Africa	≥5 years	15083381	12323.8	5472.5	21436.5
Other bacteria	CAMP	Campylobacter spp.	2001	Incidence	Rate per 100,000	MOZ	Mozambique	Africa	All ages	18330497	17909.9	8565.6	29610.7
Other bacteria	CAMP	Campylobacter spp.	2001	Incidence	Rate per 100,000	MRT	Mauritania	Africa	<5 years	440864	47430.8	28859.3	70648.7
Other bacteria	CAMP	Campylobacter spp.	2001	Incidence	Rate per 100,000	MRT	Mauritania	Africa	≥5 years	2209046	18897.6	9980.13	29966.7
Other bacteria	CAMP	Campylobacter spp.	2001	Incidence	Rate per 100,000	MRT	Mauritania	Africa	All ages	2649910	23644.6	13285.4	36479.1
Other bacteria	CAMP	Campylobacter spp.	2001	Incidence	Rate per 100,000	MUS	Mauritius	Africa	<5 years	99325	27449.2	15360.5	42464.5
Other bacteria	CAMP	Campylobacter spp.	2001	Incidence	Rate per 100,000	MUS	Mauritius	Africa	≥5 years	1122345	5565.95	2766.33	9086.83
Other bacteria	CAMP	Campylobacter spp.	2001	Incidence	Rate per 100,000	MUS	Mauritius	Africa	All ages	1221670	7345.12	3811.12	11766.4
Other bacteria	CAMP	Campylobacter spp.	2001	Incidence	Rate per 100,000	MWI	Malawi	Africa	<5 years	2091028	42609.1	20716.2	72756.6
Other bacteria	CAMP	Campylobacter spp.	2001	Incidence	Rate per 100,000	MWI	Malawi	Africa	≥5 years	9361078	14943.8	6210.06	27460.9
Other bacteria	CAMP	Campylobacter spp.	2001	Incidence	Rate per 100,000	MWI	Malawi	Africa	All ages	11452106	19995.2	9002.31	34671
Other bacteria	CAMP	Campylobacter spp.	2001	Incidence	Rate per 100,000	MYS	Malaysia	Western Pacific	<5 years	2644188	8745.27	3217.2	16994.3
Other bacteria	CAMP	Campylobacter spp.	2001	Incidence	Rate per 100,000	MYS	Malaysia	Western Pacific	≥5 years	20595071	3571.55	1282.93	7375.09
Other bacteria	CAMP	Campylobacter spp.	2001	Incidence	Rate per 100,000	MYS	Malaysia	Western Pacific	All ages	23239259	4160.22	1534.42	8216.2
Other bacteria	CAMP	Campylobacter spp.	2001	Incidence	Rate per 100,000	NAM	Namibia	Africa	<5 years	262159	26739.9	15109.4	41765.9
Other bacteria	CAMP	Campylobacter spp.	2001	Incidence	Rate per 100,000	NAM	Namibia	Africa	≥5 years	1576980	18422.6	9609.36	30292.1
Other bacteria	CAMP	Campylobacter spp.	2001	Incidence	Rate per 100,000	NAM	Namibia	Africa	All ages	1839139	19608.2	10424.7	31234.3
Other bacteria	CAMP	Campylobacter spp.	2001	Incidence	Rate per 100,000	NER	Niger	Africa	<5 years	2395770	57625.6	35376.3	86820.9
Other bacteria	CAMP	Campylobacter spp.	2001	Incidence	Rate per 100,000	NER	Niger	Africa	≥5 years	9314992	15810	8324.87	25112.7
Other bacteria	CAMP	Campylobacter spp.	2001	Incidence	Rate per 100,000	NER	Niger	Africa	All ages	11710762	24364.5	13865.4	37601.1
Other bacteria	CAMP	Campylobacter spp.	2001	Incidence	Rate per 100,000	NGA	Nigeria	Africa	<5 years	22560718	50880.6	30816.8	74648.7
Other bacteria	CAMP	Campylobacter spp.	2001	Incidence	Rate per 100,000	NGA	Nigeria	Africa	≥5 years	105530641	18083	9830.33	29082.2
Other bacteria	CAMP	Campylobacter spp.	2001	Incidence	Rate per 100,000	NGA	Nigeria	Africa	All ages	128091359	23859.6	13515.6	36190.5
Other bacteria	CAMP	Campylobacter spp.	2001	Incidence	Rate per 100,000	NIC	Nicaragua	Americas	<5 years	679128	19502.3	6804.58	36566.5
Other bacteria	CAMP	Campylobacter spp.	2001	Incidence	Rate per 100,000	NIC	Nicaragua	Americas	≥5 years	4377062	3902.04	1380.67	7673.11
Other bacteria	CAMP	Campylobacter spp.	2001	Incidence	Rate per 100,000	NIC	Nicaragua	Americas	All ages	5056190	5997.4	2145.85	11500.6
Other bacteria	CAMP	Campylobacter spp.	2001	Incidence	Rate per 100,000	NIU	Niue	Western Pacific	<5 years	189	1404.29	941.759	2110.11
Other bacteria	CAMP	Campylobacter spp.	2001	Incidence	Rate per 100,000	NIU	Niue	Western Pacific	≥5 years	1825	962.875	645.732	1446.83
Other bacteria	CAMP	Campylobacter spp.	2001	Incidence	Rate per 100,000	NIU	Niue	Western Pacific	All ages	2014	1004.3	673.512	1509.07
Other bacteria	CAMP	Campylobacter spp.	2001	Incidence	Rate per 100,000	NLD	Netherlands	Europe	<5 years	1017776	1617.53	1115.48	2203.69
Other bacteria	CAMP	Campylobacter spp.	2001	Incidence	Rate per 100,000	NLD	Netherlands	Europe	≥5 years	15104639	721.619	497.644	983.118
Other bacteria	CAMP	Campylobacter spp.	2001	Incidence	Rate per 100,000	NLD	Netherlands	Europe	All ages	16122415	778.176	536.647	1060.17
Other bacteria	CAMP	Campylobacter spp.	2001	Incidence	Rate per 100,000	NOR	Norway	Europe	<5 years	300953	1527.96	1053.71	2081.65
Other bacteria	CAMP	Campylobacter spp.	2001	Incidence	Rate per 100,000	NOR	Norway	Europe	≥5 years	4202388	724.481	499.618	987.017
Other bacteria	CAMP	Campylobacter spp.	2001	Incidence	Rate per 100,000	NOR	Norway	Europe	All ages	4503341	778.176	536.647	1060.17
Other bacteria	CAMP	Campylobacter spp.	2001	Incidence	Rate per 100,000	NPL	Nepal	South-East Asia	<5 years	3589640	32967.3	17179.4	54160.6
Other bacteria	CAMP	Campylobacter spp.	2001	Incidence	Rate per 100,000	NPL	Nepal	South-East Asia	≥5 years	21160528	8238.6	4035.03	14138.9
Other bacteria	CAMP	Campylobacter spp.	2001	Incidence	Rate per 100,000	NPL	Nepal	South-East Asia	All ages	24750168	11825.1	6076.57	19949.9
Other bacteria	CAMP	Campylobacter spp.	2001	Incidence	Rate per 100,000	NRU	Nauru	Western Pacific	<5 years	1336	1001.49	671.63	1504.86
Other bacteria	CAMP	Campylobacter spp.	2001	Incidence	Rate per 100,000	NRU	Nauru	Western Pacific	≥5 years	8817	1004.72	673.798	1509.71
Other bacteria	CAMP	Campylobacter spp.	2001	Incidence	Rate per 100,000	NRU	Nauru	Western Pacific	All ages	10153	1004.3	673.512	1509.07
Other bacteria	CAMP	Campylobacter spp.	2001	Incidence	Rate per 100,000	NZL	New Zealand	Western Pacific	<5 years	282212	1806.75	1211.66	2714.84
Other bacteria	CAMP	Campylobacter spp.	2001	Incidence	Rate per 100,000	NZL	New Zealand	Western Pacific	≥5 years	3586918	941.164	631.172	1414.21
Other bacteria	CAMP	Campylobacter spp.	2001	Incidence	Rate per 100,000	NZL	New Zealand	Western Pacific	All ages	3869130	1004.3	673.512	1509.07
Other bacteria	CAMP	Campylobacter spp.	2001	Incidence	Rate per 100,000	OMN	Oman	Eastern Mediterranean	<5 years	264190	1028.04	505.507	2094.99
Other bacteria	CAMP	Campylobacter spp.	2001	Incidence	Rate per 100,000	OMN	Oman	Eastern Mediterranean	≥5 years	2032257	884.835	435.089	1803.15
Other bacteria	CAMP	Campylobacter spp.	2001	Incidence	Rate per 100,000	OMN	Oman	Eastern Mediterranean	All ages	2296447	901.31	443.191	1836.73
Other bacteria	CAMP	Campylobacter spp.	2001	Incidence	Rate per 100,000	PAK	Pakistan	Eastern Mediterranean	<5 years	24896305	60034.9	31857.2	95612.3
Other bacteria	CAMP	Campylobacter spp.	2001	Incidence	Rate per 100,000	PAK	Pakistan	Eastern Mediterranean	≥5 years	132249855	19245.8	8915.08	33823
Other bacteria	CAMP	Campylobacter spp.	2001	Incidence	Rate per 100,000	PAK	Pakistan	Eastern Mediterranean	All ages	157146160	25707.9	13287.1	42777.5
Other bacteria	CAMP	Campylobacter spp.	2001	Incidence	Rate per 100,000	PAN	Panama	Americas	<5 years	341052	956.02	576.537	1390.42
Other bacteria	CAMP	Campylobacter spp.	2001	Incidence	Rate per 100,000	PAN	Panama	Americas	≥5 years	2698733	799.911	482.393	1163.38
Other bacteria	CAMP	Campylobacter spp.	2001	Incidence	Rate per 100,000	PAN	Panama	Americas	All ages	3039785	817.426	492.956	1188.85
Other bacteria	CAMP	Campylobacter spp.	2001	Incidence	Rate per 100,000	PER	Peru	Americas	<5 years	3080453	52934.7	26939.4	83416.2
Other bacteria	CAMP	Campylobacter spp.	2001	Incidence	Rate per 100,000	PER	Peru	Americas	≥5 years	23713815	9665.29	4286.98	17271.8
Other bacteria	CAMP	Campylobacter spp.	2001	Incidence	Rate per 100,000	PER	Peru	Americas	All ages	26794268	14639.8	6967.98	24537.6
Other bacteria	CAMP	Campylobacter spp.	2001	Incidence	Rate per 100,000	PHL	Philippines	Western Pacific	<5 years	11100201	38139.2	19417.7	62622.3
Other bacteria	CAMP	Campylobacter spp.	2001	Incidence	Rate per 100,000	PHL	Philippines	Western Pacific	≥5 years	69459427	7038.38	3088.44	12272.6
Other bacteria	CAMP	Campylobacter spp.	2001	Incidence	Rate per 100,000	PHL	Philippines	Western Pacific	All ages	80559628	11323.7	5449.01	18910.9
Other bacteria	CAMP	Campylobacter spp.	2001	Incidence	Rate per 100,000	PLW	Palau	Western Pacific	<5 years	1315	14739.6	7083.17	24378.8
Other bacteria	CAMP	Campylobacter spp.	2001	Incidence	Rate per 100,000	PLW	Palau	Western Pacific	≥5 years	17963	4596.76	2091.11	7918.68
Other bacteria	CAMP	Campylobacter spp.	2001	Incidence	Rate per 100,000	PLW	Palau	Western Pacific	All ages	19278	5288.63	2476.76	9011.43
Other bacteria	CAMP	Campylobacter spp.	2001	Incidence	Rate per 100,000	PNG	Papua New Guinea	Western Pacific	<5 years	845097	34059.6	17250.9	56268.6
Other bacteria	CAMP	Campylobacter spp.	2001	Incidence	Rate per 100,000	PNG	Papua New Guinea	Western Pacific	≥5 years	4786639	7364.13	3366.51	12502.9
Other bacteria	CAMP	Campylobacter spp.	2001	Incidence	Rate per 100,000	PNG	Papua New Guinea	Western Pacific	All ages	5631736	11370	5549.62	19077.1
Other bacteria	CAMP	Campylobacter spp.	2001	Incidence	Rate per 100,000	POL	Poland	Europe	<5 years	1984867	1967.95	1357.14	2681.09
Other bacteria	CAMP	Campylobacter spp.	2001	Incidence	Rate per 100,000	POL	Poland	Europe	≥5 years	36268545	713.064	491.744	971.462
Other bacteria	CAMP	Campylobacter spp.	2001	Incidence	Rate per 100,000	POL	Poland	Europe	All ages	38253412	778.176	536.647	1060.17
Other bacteria	CAMP	Campylobacter spp.	2001	Incidence	Rate per 100,000	PRK	North Korea	South-East Asia	<5 years	2013816	16788.9	9421.82	27047.8
Other bacteria	CAMP	Campylobacter spp.	2001	Incidence	Rate per 100,000	PRK	North Korea	South-East Asia	≥5 years	21731313	2298.39	1170.8	3841.76
Other bacteria	CAMP	Campylobacter spp.	2001	Incidence	Rate per 100,000	PRK	North Korea	South-East Asia	All ages	23745129	3527.33	1862.13	5574.29
Other bacteria	CAMP	Campylobacter spp.	2001	Incidence	Rate per 100,000	PRT	Portugal	Europe	<5 years	549560	1917.79	1322.55	2612.76
Other bacteria	CAMP	Campylobacter spp.	2001	Incidence	Rate per 100,000	PRT	Portugal	Europe	≥5 years	9771931	714.086	492.449	972.854
Other bacteria	CAMP	Campylobacter spp.	2001	Incidence	Rate per 100,000	PRT	Portugal	Europe	All ages	10321491	778.176	536.647	1060.17
Other bacteria	CAMP	Campylobacter spp.	2001	Incidence	Rate per 100,000	PRY	Paraguay	Americas	<5 years	677349	36547.2	20761.5	55826.7
Other bacteria	CAMP	Campylobacter spp.	2001	Incidence	Rate per 100,000	PRY	Paraguay	Americas	≥5 years	4470567	4780.21	2559.39	8062.69
Other bacteria	CAMP	Campylobacter spp.	2001	Incidence	Rate per 100,000	PRY	Paraguay	Americas	All ages	5147916	8960.03	5058.44	13804.1
Other bacteria	CAMP	Campylobacter spp.	2001	Incidence	Rate per 100,000	QAT	Qatar	Eastern Mediterranean	<5 years	54673	1430.66	703.479	2915.45
Other bacteria	CAMP	Campylobacter spp.	2001	Incidence	Rate per 100,000	QAT	Qatar	Eastern Mediterranean	≥5 years	606686	853.607	419.734	1739.51
Other bacteria	CAMP	Campylobacter spp.	2001	Incidence	Rate per 100,000	QAT	Qatar	Eastern Mediterranean	All ages	661359	901.31	443.191	1836.73
Other bacteria	CAMP	Campylobacter spp.	2001	Incidence	Rate per 100,000	ROU	Romania	Europe	<5 years	1131402	1984.27	1368.4	2703.33
Other bacteria	CAMP	Campylobacter spp.	2001	Incidence	Rate per 100,000	ROU	Romania	Europe	≥5 years	20854479	712.743	491.523	971.025
Other bacteria	CAMP	Campylobacter spp.	2001	Incidence	Rate per 100,000	ROU	Romania	Europe	All ages	21985881	778.176	536.647	1060.17
Other bacteria	CAMP	Campylobacter spp.	2001	Incidence	Rate per 100,000	RUS	Russia	Europe	<5 years	6335455	20405.8	10068.5	32828.9
Other bacteria	CAMP	Campylobacter spp.	2001	Incidence	Rate per 100,000	RUS	Russia	Europe	≥5 years	140148482	1669.89	759.701	2946.14
Other bacteria	CAMP	Campylobacter spp.	2001	Incidence	Rate per 100,000	RUS	Russia	Europe	All ages	146483937	2480.22	1171.06	4158.58
Other bacteria	CAMP	Campylobacter spp.	2001	Incidence	Rate per 100,000	RWA	Rwanda	Africa	<5 years	1379733	47839.4	28725.2	71521.3
Other bacteria	CAMP	Campylobacter spp.	2001	Incidence	Rate per 100,000	RWA	Rwanda	Africa	≥5 years	6868034	12273.7	6188.96	19725.6
Other bacteria	CAMP	Campylobacter spp.	2001	Incidence	Rate per 100,000	RWA	Rwanda	Africa	All ages	8247767	18223.4	10035	27869.3
Other bacteria	CAMP	Campylobacter spp.	2001	Incidence	Rate per 100,000	SAU	Saudi Arabia	Eastern Mediterranean	<5 years	2160741	909.055	446.999	1852.51
Other bacteria	CAMP	Campylobacter spp.	2001	Incidence	Rate per 100,000	SAU	Saudi Arabia	Eastern Mediterranean	≥5 years	14447438	900.152	442.621	1834.37
Other bacteria	CAMP	Campylobacter spp.	2001	Incidence	Rate per 100,000	SAU	Saudi Arabia	Eastern Mediterranean	All ages	16608179	901.31	443.191	1836.73
Other bacteria	CAMP	Campylobacter spp.	2001	Incidence	Rate per 100,000	SDN	Sudan	Eastern Mediterranean	<5 years	4995135	50484.4	21712.3	91365
Other bacteria	CAMP	Campylobacter spp.	2001	Incidence	Rate per 100,000	SDN	Sudan	Eastern Mediterranean	≥5 years	23168371	6692.68	2517.68	13545
Other bacteria	CAMP	Campylobacter spp.	2001	Incidence	Rate per 100,000	SDN	Sudan	Eastern Mediterranean	All ages	28163506	14459.7	6042.98	26806
Other bacteria	CAMP	Campylobacter spp.	2001	Incidence	Rate per 100,000	SEAR	South-East Asian Region	South-East Asia	<5 years	190213293	33081.2	19087.6	50620
Other bacteria	CAMP	Campylobacter spp.	2001	Incidence	Rate per 100,000	SEAR	South-East Asian Region	South-East Asia	≥5 years	1409452900	13749.6	7397.58	21387.9
Other bacteria	CAMP	Campylobacter spp.	2001	Incidence	Rate per 100,000	SEAR	South-East Asian Region	South-East Asia	All ages	1599666193	16048.3	8886.73	24400.5
Other bacteria	CAMP	Campylobacter spp.	2001	Incidence	Rate per 100,000	SEN	Senegal	Africa	<5 years	1679369	45900.5	16747.2	78976.3
Other bacteria	CAMP	Campylobacter spp.	2001	Incidence	Rate per 100,000	SEN	Senegal	Africa	≥5 years	8409436	15186.4	5310.67	27835.3
Other bacteria	CAMP	Campylobacter spp.	2001	Incidence	Rate per 100,000	SEN	Senegal	Africa	All ages	10088805	20299	7547.61	36132.5
Other bacteria	CAMP	Campylobacter spp.	2001	Incidence	Rate per 100,000	SGP	Singapore	Western Pacific	<5 years	244095	2202.48	1477.05	3309.47
Other bacteria	CAMP	Campylobacter spp.	2001	Incidence	Rate per 100,000	SGP	Singapore	Western Pacific	≥5 years	3835440	928.045	622.374	1394.49
Other bacteria	CAMP	Campylobacter spp.	2001	Incidence	Rate per 100,000	SGP	Singapore	Western Pacific	All ages	4079535	1004.3	673.512	1509.07
Other bacteria	CAMP	Campylobacter spp.	2001	Incidence	Rate per 100,000	SLB	Solomon Islands	Western Pacific	<5 years	72228	15876	7878.43	26500.6
Other bacteria	CAMP	Campylobacter spp.	2001	Incidence	Rate per 100,000	SLB	Solomon Islands	Western Pacific	≥5 years	372602	5945.31	2700.22	10393.5
Other bacteria	CAMP	Campylobacter spp.	2001	Incidence	Rate per 100,000	SLB	Solomon Islands	Western Pacific	All ages	444830	7557.77	3637.03	12888
Other bacteria	CAMP	Campylobacter spp.	2001	Incidence	Rate per 100,000	SLE	Sierra Leone	Africa	<5 years	794336	51103.9	30621.9	77750.9
Other bacteria	CAMP	Campylobacter spp.	2001	Incidence	Rate per 100,000	SLE	Sierra Leone	Africa	≥5 years	3726161	16942.6	8584.42	26860.1
Other bacteria	CAMP	Campylobacter spp.	2001	Incidence	Rate per 100,000	SLE	Sierra Leone	Africa	All ages	4520497	22945.4	12497.9	34922.8
Other bacteria	CAMP	Campylobacter spp.	2001	Incidence	Rate per 100,000	SLV	El Salvador	Americas	<5 years	740525	21856.7	12587.5	33514.3
Other bacteria	CAMP	Campylobacter spp.	2001	Incidence	Rate per 100,000	SLV	El Salvador	Americas	≥5 years	5216574	5993.83	3191.47	9804.55
Other bacteria	CAMP	Campylobacter spp.	2001	Incidence	Rate per 100,000	SLV	El Salvador	Americas	All ages	5957099	7965.74	4404.6	12515.4
Other bacteria	CAMP	Campylobacter spp.	2001	Incidence	Rate per 100,000	SMR	San Marino	Europe	<5 years	1424	1933.95	1333.69	2634.77
Other bacteria	CAMP	Campylobacter spp.	2001	Incidence	Rate per 100,000	SMR	San Marino	Europe	≥5 years	25546	713.75	492.218	972.398
Other bacteria	CAMP	Campylobacter spp.	2001	Incidence	Rate per 100,000	SMR	San Marino	Europe	All ages	26970	778.176	536.647	1060.17
Other bacteria	CAMP	Campylobacter spp.	2001	Incidence	Rate per 100,000	SOM	Somalia	Eastern Mediterranean	<5 years	1832849	42050	22122.7	68497.8
Other bacteria	CAMP	Campylobacter spp.	2001	Incidence	Rate per 100,000	SOM	Somalia	Eastern Mediterranean	≥5 years	7185979	12943.5	6187.8	22717.2
Other bacteria	CAMP	Campylobacter spp.	2001	Incidence	Rate per 100,000	SOM	Somalia	Eastern Mediterranean	All ages	9018828	18858.7	9529.87	31237.9
Other bacteria	CAMP	Campylobacter spp.	2001	Incidence	Rate per 100,000	SRB	Serbia	Europe	<5 years	369060	4723.91	2278.23	7802.54
Other bacteria	CAMP	Campylobacter spp.	2001	Incidence	Rate per 100,000	SRB	Serbia	Europe	≥5 years	7304284	217.376	98.1185	389.798
Other bacteria	CAMP	Campylobacter spp.	2001	Incidence	Rate per 100,000	SRB	Serbia	Europe	All ages	7673344	434.124	199.526	724.613
Other bacteria	CAMP	Campylobacter spp.	2001	Incidence	Rate per 100,000	SSD	South Sudan	Africa	<5 years	1197024	53668.9	31024.2	82725
Other bacteria	CAMP	Campylobacter spp.	2001	Incidence	Rate per 100,000	SSD	South Sudan	Africa	≥5 years	4970386	19589	10081.7	31499.5
Other bacteria	CAMP	Campylobacter spp.	2001	Incidence	Rate per 100,000	SSD	South Sudan	Africa	All ages	6167410	26203.5	14519.4	40392.4
Other bacteria	CAMP	Campylobacter spp.	2001	Incidence	Rate per 100,000	STP	Sao Tome and Principe	Africa	<5 years	21992	29948.1	17609.3	45285.6
Other bacteria	CAMP	Campylobacter spp.	2001	Incidence	Rate per 100,000	STP	Sao Tome and Principe	Africa	≥5 years	122791	11287.4	5995.34	18292.2
Other bacteria	CAMP	Campylobacter spp.	2001	Incidence	Rate per 100,000	STP	Sao Tome and Principe	Africa	All ages	144783	14121.9	7966.7	21637.2
Other bacteria	CAMP	Campylobacter spp.	2001	Incidence	Rate per 100,000	SUR	Suriname	Americas	<5 years	55687	12288.7	6762.31	18675.7
Other bacteria	CAMP	Campylobacter spp.	2001	Incidence	Rate per 100,000	SUR	Suriname	Americas	≥5 years	425875	4112.81	2148.87	6650.82
Other bacteria	CAMP	Campylobacter spp.	2001	Incidence	Rate per 100,000	SUR	Suriname	Americas	All ages	481562	5058.26	2761.62	7957.95
Other bacteria	CAMP	Campylobacter spp.	2001	Incidence	Rate per 100,000	SVK	Slovakia	Europe	<5 years	283849	1935.54	1334.79	2636.94
Other bacteria	CAMP	Campylobacter spp.	2001	Incidence	Rate per 100,000	SVK	Slovakia	Europe	≥5 years	5096560	713.718	492.195	972.353
Other bacteria	CAMP	Campylobacter spp.	2001	Incidence	Rate per 100,000	SVK	Slovakia	Europe	All ages	5380409	778.176	536.647	1060.17
Other bacteria	CAMP	Campylobacter spp.	2001	Incidence	Rate per 100,000	SVN	Slovenia	Europe	<5 years	91275	2224.06	1533.76	3030.01
Other bacteria	CAMP	Campylobacter spp.	2001	Incidence	Rate per 100,000	SVN	Slovenia	Europe	≥5 years	1896760	708.598	488.665	965.378
Other bacteria	CAMP	Campylobacter spp.	2001	Incidence	Rate per 100,000	SVN	Slovenia	Europe	All ages	1988035	778.176	536.647	1060.17
Other bacteria	CAMP	Campylobacter spp.	2001	Incidence	Rate per 100,000	SWE	Sweden	Europe	<5 years	457852	1981.08	1366.2	2698.98
Other bacteria	CAMP	Campylobacter spp.	2001	Incidence	Rate per 100,000	SWE	Sweden	Europe	≥5 years	8425012	712.805	491.566	971.11
Other bacteria	CAMP	Campylobacter spp.	2001	Incidence	Rate per 100,000	SWE	Sweden	Europe	All ages	8882864	778.176	536.647	1060.17
Other bacteria	CAMP	Campylobacter spp.	2001	Incidence	Rate per 100,000	SWZ	Eswatini	Africa	<5 years	149524	38309.5	22861.8	56190.3
Other bacteria	CAMP	Campylobacter spp.	2001	Incidence	Rate per 100,000	SWZ	Eswatini	Africa	≥5 years	897021	21492.6	11556.3	34874.1
Other bacteria	CAMP	Campylobacter spp.	2001	Incidence	Rate per 100,000	SWZ	Eswatini	Africa	All ages	1046545	23895.3	13472.4	37454
Other bacteria	CAMP	Campylobacter spp.	2001	Incidence	Rate per 100,000	SYC	Seychelles	Africa	<5 years	7397	12418.6	6891.9	19471.6
Other bacteria	CAMP	Campylobacter spp.	2001	Incidence	Rate per 100,000	SYC	Seychelles	Africa	≥5 years	76569	4159.89	2110.94	6899.41
Other bacteria	CAMP	Campylobacter spp.	2001	Incidence	Rate per 100,000	SYC	Seychelles	Africa	All ages	83966	4887.45	2565.66	7904.56
Other bacteria	CAMP	Campylobacter spp.	2001	Incidence	Rate per 100,000	SYR	Syria	Eastern Mediterranean	<5 years	2476988	16468	8672.18	26309.4
Other bacteria	CAMP	Campylobacter spp.	2001	Incidence	Rate per 100,000	SYR	Syria	Eastern Mediterranean	≥5 years	14366789	3753.6	1694.67	6732.36
Other bacteria	CAMP	Campylobacter spp.	2001	Incidence	Rate per 100,000	SYR	Syria	Eastern Mediterranean	All ages	16843777	5623.33	2759.92	9370.97
Other bacteria	CAMP	Campylobacter spp.	2001	Incidence	Rate per 100,000	TCD	Chad	Africa	<5 years	1786635	54143.5	32811.6	81344.3
Other bacteria	CAMP	Campylobacter spp.	2001	Incidence	Rate per 100,000	TCD	Chad	Africa	≥5 years	6867121	15306	7823.76	24535.9
Other bacteria	CAMP	Campylobacter spp.	2001	Incidence	Rate per 100,000	TCD	Chad	Africa	All ages	8653756	23324.3	13102.8	35297.2
Other bacteria	CAMP	Campylobacter spp.	2001	Incidence	Rate per 100,000	TGO	Togo	Africa	<5 years	842519	52197.4	31076.1	80336.4
Other bacteria	CAMP	Campylobacter spp.	2001	Incidence	Rate per 100,000	TGO	Togo	Africa	≥5 years	4366808	15924.5	8173.05	25566.5
Other bacteria	CAMP	Campylobacter spp.	2001	Incidence	Rate per 100,000	TGO	Togo	Africa	All ages	5209327	21791	12080.2	33610.8
Other bacteria	CAMP	Campylobacter spp.	2001	Incidence	Rate per 100,000	THA	Thailand	South-East Asia	<5 years	4822837	26152	13249.5	41307.8
Other bacteria	CAMP	Campylobacter spp.	2001	Incidence	Rate per 100,000	THA	Thailand	South-East Asia	≥5 years	58517754	5921.32	2802.92	10022
Other bacteria	CAMP	Campylobacter spp.	2001	Incidence	Rate per 100,000	THA	Thailand	South-East Asia	All ages	63340591	7461.71	3647.07	12211.5
Other bacteria	CAMP	Campylobacter spp.	2001	Incidence	Rate per 100,000	TJK	Tajikistan	Europe	<5 years	886040	33315.3	18652.7	52231.9
Other bacteria	CAMP	Campylobacter spp.	2001	Incidence	Rate per 100,000	TJK	Tajikistan	Europe	≥5 years	5460032	4492.88	2213.92	7355.34
Other bacteria	CAMP	Campylobacter spp.	2001	Incidence	Rate per 100,000	TJK	Tajikistan	Europe	All ages	6346072	8517.08	4574.83	13478.4
Other bacteria	CAMP	Campylobacter spp.	2001	Incidence	Rate per 100,000	TKM	Turkmenistan	Europe	<5 years	525697	24631.3	12521.6	38514.6
Other bacteria	CAMP	Campylobacter spp.	2001	Incidence	Rate per 100,000	TKM	Turkmenistan	Europe	≥5 years	4102876	2103.41	965.331	3662.08
Other bacteria	CAMP	Campylobacter spp.	2001	Incidence	Rate per 100,000	TKM	Turkmenistan	Europe	All ages	4628573	4662.05	2319.88	7477.4
Other bacteria	CAMP	Campylobacter spp.	2001	Incidence	Rate per 100,000	TLS	Timor-Leste	South-East Asia	<5 years	128045	45736.8	25651.1	70596.3
Other bacteria	CAMP	Campylobacter spp.	2001	Incidence	Rate per 100,000	TLS	Timor-Leste	South-East Asia	≥5 years	647965	6949.43	3420.64	11458.7
Other bacteria	CAMP	Campylobacter spp.	2001	Incidence	Rate per 100,000	TLS	Timor-Leste	South-East Asia	All ages	776010	13349.5	7056.25	21042.1
Other bacteria	CAMP	Campylobacter spp.	2001	Incidence	Rate per 100,000	TON	Tonga	Western Pacific	<5 years	14167	9522.62	4504.88	16062.8
Other bacteria	CAMP	Campylobacter spp.	2001	Incidence	Rate per 100,000	TON	Tonga	Western Pacific	≥5 years	88823	5055.37	2292.56	9120.22
Other bacteria	CAMP	Campylobacter spp.	2001	Incidence	Rate per 100,000	TON	Tonga	Western Pacific	All ages	102990	5669.87	2573.29	10078.4
Other bacteria	CAMP	Campylobacter spp.	2001	Incidence	Rate per 100,000	TTO	Trinidad and Tobago	Americas	<5 years	96416	1471.24	887.244	2139.75
Other bacteria	CAMP	Campylobacter spp.	2001	Incidence	Rate per 100,000	TTO	Trinidad and Tobago	Americas	≥5 years	1226060	766.01	461.95	1114.07
Other bacteria	CAMP	Campylobacter spp.	2001	Incidence	Rate per 100,000	TTO	Trinidad and Tobago	Americas	All ages	1322476	817.426	492.956	1188.85
Other bacteria	CAMP	Campylobacter spp.	2001	Incidence	Rate per 100,000	TUN	Tunisia	Eastern Mediterranean	<5 years	869000	16770.2	8747.22	26650.8
Other bacteria	CAMP	Campylobacter spp.	2001	Incidence	Rate per 100,000	TUN	Tunisia	Eastern Mediterranean	≥5 years	8949223	2946.7	1419.47	5215.83
Other bacteria	CAMP	Campylobacter spp.	2001	Incidence	Rate per 100,000	TUN	Tunisia	Eastern Mediterranean	All ages	9818223	4170.21	2122.74	7004.32
Other bacteria	CAMP	Campylobacter spp.	2001	Incidence	Rate per 100,000	TUR	Turkey	Europe	<5 years	6687463	19597.7	8592.86	32756.9
Other bacteria	CAMP	Campylobacter spp.	2001	Incidence	Rate per 100,000	TUR	Turkey	Europe	≥5 years	59150768	2999.78	1294.58	5599.28
Other bacteria	CAMP	Campylobacter spp.	2001	Incidence	Rate per 100,000	TUR	Turkey	Europe	All ages	65838231	4685.7	2051.02	8159.25
Other bacteria	CAMP	Campylobacter spp.	2001	Incidence	Rate per 100,000	TUV	Tuvalu	Western Pacific	<5 years	1225	10383.5	5026.36	17436.5
Other bacteria	CAMP	Campylobacter spp.	2001	Incidence	Rate per 100,000	TUV	Tuvalu	Western Pacific	≥5 years	8344	4253.77	1972.15	7420.71
Other bacteria	CAMP	Campylobacter spp.	2001	Incidence	Rate per 100,000	TUV	Tuvalu	Western Pacific	All ages	9569	5038.48	2338.04	8582.36
Other bacteria	CAMP	Campylobacter spp.	2001	Incidence	Rate per 100,000	TZA	Tanzania	Africa	<5 years	6081803	32323.8	16076.8	52708.5
Other bacteria	CAMP	Campylobacter spp.	2001	Incidence	Rate per 100,000	TZA	Tanzania	Africa	≥5 years	28666074	15157.4	6886.04	26042.1
Other bacteria	CAMP	Campylobacter spp.	2001	Incidence	Rate per 100,000	TZA	Tanzania	Africa	All ages	34747877	18162	8778.42	29938
Other bacteria	CAMP	Campylobacter spp.	2001	Incidence	Rate per 100,000	UGA	Uganda	Africa	<5 years	4876099	42140.2	24984.8	64588.1
Other bacteria	CAMP	Campylobacter spp.	2001	Incidence	Rate per 100,000	UGA	Uganda	Africa	≥5 years	19499177	15106.4	7564.64	24644.1
Other bacteria	CAMP	Campylobacter spp.	2001	Incidence	Rate per 100,000	UGA	Uganda	Africa	All ages	24375276	20514.3	11314.2	31340.2
Other bacteria	CAMP	Campylobacter spp.	2001	Incidence	Rate per 100,000	UKR	Ukraine	Europe	<5 years	2097134	11270.9	5954.08	18009
Other bacteria	CAMP	Campylobacter spp.	2001	Incidence	Rate per 100,000	UKR	Ukraine	Europe	≥5 years	47243515	777.484	371.753	1309.83
Other bacteria	CAMP	Campylobacter spp.	2001	Incidence	Rate per 100,000	UKR	Ukraine	Europe	All ages	49340649	1223.49	640.823	1951.26
Other bacteria	CAMP	Campylobacter spp.	2001	Incidence	Rate per 100,000	URY	Uruguay	Americas	<5 years	263559	1331.29	802.848	1936.21
Other bacteria	CAMP	Campylobacter spp.	2001	Incidence	Rate per 100,000	URY	Uruguay	Americas	≥5 years	3007636	772.396	465.8	1123.36
Other bacteria	CAMP	Campylobacter spp.	2001	Incidence	Rate per 100,000	URY	Uruguay	Americas	All ages	3271195	817.426	492.956	1188.85
Other bacteria	CAMP	Campylobacter spp.	2001	Incidence	Rate per 100,000	USA	United States	Americas	<5 years	19110759	1587.67	957.46	2309.09
Other bacteria	CAMP	Campylobacter spp.	2001	Incidence	Rate per 100,000	USA	United States	Americas	≥5 years	263763937	761.618	459.301	1107.69
Other bacteria	CAMP	Campylobacter spp.	2001	Incidence	Rate per 100,000	USA	United States	Americas	All ages	282874696	817.426	492.956	1188.85
Other bacteria	CAMP	Campylobacter spp.	2001	Incidence	Rate per 100,000	UZB	Uzbekistan	Europe	<5 years	2759250	8550.64	4678.18	13578.3
Other bacteria	CAMP	Campylobacter spp.	2001	Incidence	Rate per 100,000	UZB	Uzbekistan	Europe	≥5 years	22177104	1018.1	489.683	1703.58
Other bacteria	CAMP	Campylobacter spp.	2001	Incidence	Rate per 100,000	UZB	Uzbekistan	Europe	All ages	24936354	1851.59	986.389	2930.5
Other bacteria	CAMP	Campylobacter spp.	2001	Incidence	Rate per 100,000	VCT	Saint Vincent and the Grenadines	Americas	<5 years	11806	7962.9	4372.2	12300.9
Other bacteria	CAMP	Campylobacter spp.	2001	Incidence	Rate per 100,000	VCT	Saint Vincent and the Grenadines	Americas	≥5 years	101768	4460.62	2351.09	7313.14
Other bacteria	CAMP	Campylobacter spp.	2001	Incidence	Rate per 100,000	VCT	Saint Vincent and the Grenadines	Americas	All ages	113574	4824.68	2643.12	7690.52
Other bacteria	CAMP	Campylobacter spp.	2001	Incidence	Rate per 100,000	VEN	Venezuela	Americas	<5 years	2841650	16123.2	7348.3	28309.4
Other bacteria	CAMP	Campylobacter spp.	2001	Incidence	Rate per 100,000	VEN	Venezuela	Americas	≥5 years	21913962	3620.43	1584.41	7062.95
Other bacteria	CAMP	Campylobacter spp.	2001	Incidence	Rate per 100,000	VEN	Venezuela	Americas	All ages	24755612	5055.59	2294.74	9549.59
Other bacteria	CAMP	Campylobacter spp.	2001	Incidence	Rate per 100,000	VNM	Vietnam	Western Pacific	<5 years	6895316	21137.5	9446.97	36850.8
Other bacteria	CAMP	Campylobacter spp.	2001	Incidence	Rate per 100,000	VNM	Vietnam	Western Pacific	≥5 years	70670016	3695.04	1589.1	7077.99
Other bacteria	CAMP	Campylobacter spp.	2001	Incidence	Rate per 100,000	VNM	Vietnam	Western Pacific	All ages	77565332	5245.62	2375.79	9563.45
Other bacteria	CAMP	Campylobacter spp.	2001	Incidence	Rate per 100,000	VUT	Vanuatu	Western Pacific	<5 years	28214	19161.8	9693.03	32444.9
Other bacteria	CAMP	Campylobacter spp.	2001	Incidence	Rate per 100,000	VUT	Vanuatu	Western Pacific	≥5 years	160410	6697.2	3078.71	11815.5
Other bacteria	CAMP	Campylobacter spp.	2001	Incidence	Rate per 100,000	VUT	Vanuatu	Western Pacific	All ages	188624	8561.63	4062.17	14740
Other bacteria	CAMP	Campylobacter spp.	2001	Incidence	Rate per 100,000	WPR	Western Pacific Region	Western Pacific	<5 years	120059714	12907.9	6783.84	21622.7
Other bacteria	CAMP	Campylobacter spp.	2001	Incidence	Rate per 100,000	WPR	Western Pacific Region	Western Pacific	≥5 years	1565519447	1701.72	847.612	3001.57
Other bacteria	CAMP	Campylobacter spp.	2001	Incidence	Rate per 100,000	WPR	Western Pacific Region	Western Pacific	All ages	1685579161	2499.91	1272.87	4302.38
Other bacteria	CAMP	Campylobacter spp.	2001	Incidence	Rate per 100,000	WSM	Samoa	Western Pacific	<5 years	27286	11235	5794.33	18327.2
Other bacteria	CAMP	Campylobacter spp.	2001	Incidence	Rate per 100,000	WSM	Samoa	Western Pacific	≥5 years	155096	5031.24	2184.69	9046.75
Other bacteria	CAMP	Campylobacter spp.	2001	Incidence	Rate per 100,000	WSM	Samoa	Western Pacific	All ages	182382	5959.38	2778.79	10064.7
Other bacteria	CAMP	Campylobacter spp.	2001	Incidence	Rate per 100,000	YEM	Yemen	Eastern Mediterranean	<5 years	3551592	45584.4	24194.1	73490.4
Other bacteria	CAMP	Campylobacter spp.	2001	Incidence	Rate per 100,000	YEM	Yemen	Eastern Mediterranean	≥5 years	16372052	6423.65	3050.95	11470.1
Other bacteria	CAMP	Campylobacter spp.	2001	Incidence	Rate per 100,000	YEM	Yemen	Eastern Mediterranean	All ages	19923644	13404.4	7007.24	22207
Other bacteria	CAMP	Campylobacter spp.	2001	Incidence	Rate per 100,000	ZAF	South Africa	Africa	<5 years	5059044	34958.1	16349.5	62184.8
Other bacteria	CAMP	Campylobacter spp.	2001	Incidence	Rate per 100,000	ZAF	South Africa	Africa	≥5 years	42295748	20866.9	9400.67	38525.5
Other bacteria	CAMP	Campylobacter spp.	2001	Incidence	Rate per 100,000	ZAF	South Africa	Africa	All ages	47354792	22372.3	10573.9	40827.9
Other bacteria	CAMP	Campylobacter spp.	2001	Incidence	Rate per 100,000	ZMB	Zambia	Africa	<5 years	1920536	51199.3	26747.4	82169.4
Other bacteria	CAMP	Campylobacter spp.	2001	Incidence	Rate per 100,000	ZMB	Zambia	Africa	≥5 years	8241516	16784.3	7366.35	30283.6
Other bacteria	CAMP	Campylobacter spp.	2001	Incidence	Rate per 100,000	ZMB	Zambia	Africa	All ages	10162052	23288.4	11167.8	39428.2
Other bacteria	CAMP	Campylobacter spp.	2001	Incidence	Rate per 100,000	ZWE	Zimbabwe	Africa	<5 years	1825100	27392.1	14272.7	46149.9
Other bacteria	CAMP	Campylobacter spp.	2001	Incidence	Rate per 100,000	ZWE	Zimbabwe	Africa	≥5 years	10102522	16216.8	7969.06	29527.4
Other bacteria	CAMP	Campylobacter spp.	2001	Incidence	Rate per 100,000	ZWE	Zimbabwe	Africa	All ages	11927622	17926.8	8977.03	31748.9
Other bacteria	CAMP	Campylobacter spp.	2001	Mortality	Number	AFG	Afghanistan	Eastern Mediterranean	<5 years	4162574	1077.56	430.493	1914.86
Other bacteria	CAMP	Campylobacter spp.	2001	Mortality	Number	AFG	Afghanistan	Eastern Mediterranean	≥5 years	15846122	26.157	9.85734	50.9641
Other bacteria	CAMP	Campylobacter spp.	2001	Mortality	Number	AFG	Afghanistan	Eastern Mediterranean	All ages	20008696	1103.71	439.396	1948.52
Other bacteria	CAMP	Campylobacter spp.	2001	Mortality	Number	AFR	African Region	Africa	<5 years	116764586	74628.6	41121.7	113626
Other bacteria	CAMP	Campylobacter spp.	2001	Mortality	Number	AFR	African Region	Africa	≥5 years	567408826	23838.8	11472.3	39181.9
Other bacteria	CAMP	Campylobacter spp.	2001	Mortality	Number	AFR	African Region	Africa	All ages	684173412	98467.4	52817.7	150623
Other bacteria	CAMP	Campylobacter spp.	2001	Mortality	Number	AGO	Angola	Africa	<5 years	3019197	2816.11	827.615	5298.78
Other bacteria	CAMP	Campylobacter spp.	2001	Mortality	Number	AGO	Angola	Africa	≥5 years	13445066	727.291	197.017	1470.36
Other bacteria	CAMP	Campylobacter spp.	2001	Mortality	Number	AGO	Angola	Africa	All ages	16464263	3543.4	1038.86	6743.08
Other bacteria	CAMP	Campylobacter spp.	2001	Mortality	Number	ALB	Albania	Europe	<5 years	281435	11.3375	3.64055	21.475
Other bacteria	CAMP	Campylobacter spp.	2001	Mortality	Number	ALB	Albania	Europe	≥5 years	2873274	0.628666	0.181209	1.34301
Other bacteria	CAMP	Campylobacter spp.	2001	Mortality	Number	ALB	Albania	Europe	All ages	3154709	11.9661	3.80495	22.7584
Other bacteria	CAMP	Campylobacter spp.	2001	Mortality	Number	AMR	Region of the Americas	Americas	<5 years	76905660	4180.44	2118.87	6639.3
Other bacteria	CAMP	Campylobacter spp.	2001	Mortality	Number	AMR	Region of the Americas	Americas	≥5 years	756707484	1515.55	781.44	2455.23
Other bacteria	CAMP	Campylobacter spp.	2001	Mortality	Number	AMR	Region of the Americas	Americas	All ages	833613144	5695.99	2968.25	9059.19
Other bacteria	CAMP	Campylobacter spp.	2001	Mortality	Number	AND	Andorra	Europe	<5 years	3394	0.0148008	0.00651887	0.0252948
Other bacteria	CAMP	Campylobacter spp.	2001	Mortality	Number	AND	Andorra	Europe	≥5 years	62213	0.0983539	0.0434741	0.167724
Other bacteria	CAMP	Campylobacter spp.	2001	Mortality	Number	AND	Andorra	Europe	All ages	65607	0.113155	0.0499929	0.193019
Other bacteria	CAMP	Campylobacter spp.	2001	Mortality	Number	ARE	United Arab Emirates	Eastern Mediterranean	<5 years	274965	0.388147	0.0673625	1.38622
Other bacteria	CAMP	Campylobacter spp.	2001	Mortality	Number	ARE	United Arab Emirates	Eastern Mediterranean	≥5 years	3332844	2.5815	0.456743	9.18769
Other bacteria	CAMP	Campylobacter spp.	2001	Mortality	Number	ARE	United Arab Emirates	Eastern Mediterranean	All ages	3607809	2.96965	0.524106	10.5739
Other bacteria	CAMP	Campylobacter spp.	2001	Mortality	Number	ARG	Argentina	Americas	<5 years	3523949	56.1811	24.4679	97.4001
Other bacteria	CAMP	Campylobacter spp.	2001	Mortality	Number	ARG	Argentina	Americas	≥5 years	33897440	30.5664	11.698	59.0913
Other bacteria	CAMP	Campylobacter spp.	2001	Mortality	Number	ARG	Argentina	Americas	All ages	37421389	86.7475	36.5541	156.725
Other bacteria	CAMP	Campylobacter spp.	2001	Mortality	Number	ARM	Armenia	Europe	<5 years	198188	9.88902	4.03976	17.0222
Other bacteria	CAMP	Campylobacter spp.	2001	Mortality	Number	ARM	Armenia	Europe	≥5 years	2906489	0.234535	0.101667	0.404387
Other bacteria	CAMP	Campylobacter spp.	2001	Mortality	Number	ARM	Armenia	Europe	All ages	3104677	10.1236	4.14031	17.3937
Other bacteria	CAMP	Campylobacter spp.	2001	Mortality	Number	ATG	Antigua and Barbuda	Americas	<5 years	7056	0.00616642	0.00223863	0.0122676
Other bacteria	CAMP	Campylobacter spp.	2001	Mortality	Number	ATG	Antigua and Barbuda	Americas	≥5 years	68491	0.0411469	0.0151793	0.0815893
Other bacteria	CAMP	Campylobacter spp.	2001	Mortality	Number	ATG	Antigua and Barbuda	Americas	All ages	75547	0.0473134	0.0174194	0.0938569
Other bacteria	CAMP	Campylobacter spp.	2001	Mortality	Number	AUS	Australia	Western Pacific	<5 years	1282441	0.748788	0.219435	1.87482
Other bacteria	CAMP	Campylobacter spp.	2001	Mortality	Number	AUS	Australia	Western Pacific	≥5 years	17965772	5.02177	1.50622	12.4674
Other bacteria	CAMP	Campylobacter spp.	2001	Mortality	Number	AUS	Australia	Western Pacific	All ages	19248213	5.77056	1.72351	14.3422
Other bacteria	CAMP	Campylobacter spp.	2001	Mortality	Number	AUT	Austria	Europe	<5 years	414484	1.8097	0.797044	3.0929
Other bacteria	CAMP	Campylobacter spp.	2001	Mortality	Number	AUT	Austria	Europe	≥5 years	7607709	12.069	5.34364	20.5466
Other bacteria	CAMP	Campylobacter spp.	2001	Mortality	Number	AUT	Austria	Europe	All ages	8022193	13.8787	6.14069	23.6395
Other bacteria	CAMP	Campylobacter spp.	2001	Mortality	Number	AZE	Azerbaijan	Europe	<5 years	629988	149.941	60.4085	256.548
Other bacteria	CAMP	Campylobacter spp.	2001	Mortality	Number	AZE	Azerbaijan	Europe	≥5 years	7584674	3.82767	1.44058	7.19046
Other bacteria	CAMP	Campylobacter spp.	2001	Mortality	Number	AZE	Azerbaijan	Europe	All ages	8214662	153.769	61.9894	263.732
Other bacteria	CAMP	Campylobacter spp.	2001	Mortality	Number	BDI	Burundi	Africa	<5 years	1163797	583.506	310.109	911.998
Other bacteria	CAMP	Campylobacter spp.	2001	Mortality	Number	BDI	Burundi	Africa	≥5 years	5373314	301.847	132.89	534.284
Other bacteria	CAMP	Campylobacter spp.	2001	Mortality	Number	BDI	Burundi	Africa	All ages	6537111	885.353	445.775	1428.97
Other bacteria	CAMP	Campylobacter spp.	2001	Mortality	Number	BEL	Belgium	Europe	<5 years	577253	2.31563	1.01994	3.95736
Other bacteria	CAMP	Campylobacter spp.	2001	Mortality	Number	BEL	Belgium	Europe	≥5 years	9686755	15.3968	6.81016	26.2471
Other bacteria	CAMP	Campylobacter spp.	2001	Mortality	Number	BEL	Belgium	Europe	All ages	10264008	17.7125	7.8301	30.2045
Other bacteria	CAMP	Campylobacter spp.	2001	Mortality	Number	BEN	Benin	Africa	<5 years	1302321	620.67	322.826	977.908
Other bacteria	CAMP	Campylobacter spp.	2001	Mortality	Number	BEN	Benin	Africa	≥5 years	6029965	358.329	160.842	615.589
Other bacteria	CAMP	Campylobacter spp.	2001	Mortality	Number	BEN	Benin	Africa	All ages	7332286	979	475.776	1553.18
Other bacteria	CAMP	Campylobacter spp.	2001	Mortality	Number	BFA	Burkina Faso	Africa	<5 years	2217601	755.554	244.878	1371.8
Other bacteria	CAMP	Campylobacter spp.	2001	Mortality	Number	BFA	Burkina Faso	Africa	≥5 years	9888210	546.505	147.362	1143.34
Other bacteria	CAMP	Campylobacter spp.	2001	Mortality	Number	BFA	Burkina Faso	Africa	All ages	12105811	1302.06	422.018	2405.39
Other bacteria	CAMP	Campylobacter spp.	2001	Mortality	Number	BGD	Bangladesh	South-East Asia	<5 years	17898550	5997.27	3121.71	9735.86
Other bacteria	CAMP	Campylobacter spp.	2001	Mortality	Number	BGD	Bangladesh	South-East Asia	≥5 years	117823305	2734.42	1104.07	4979.59
Other bacteria	CAMP	Campylobacter spp.	2001	Mortality	Number	BGD	Bangladesh	South-East Asia	All ages	135721855	8731.69	4339.36	14142.6
Other bacteria	CAMP	Campylobacter spp.	2001	Mortality	Number	BGR	Bulgaria	Europe	<5 years	329357	2.09923	0.568477	4.23174
Other bacteria	CAMP	Campylobacter spp.	2001	Mortality	Number	BGR	Bulgaria	Europe	≥5 years	7636561	1.13622	0.313125	2.18274
Other bacteria	CAMP	Campylobacter spp.	2001	Mortality	Number	BGR	Bulgaria	Europe	All ages	7965918	3.23546	0.926877	6.17344
Other bacteria	CAMP	Campylobacter spp.	2001	Mortality	Number	BHR	Bahrain	Eastern Mediterranean	<5 years	69806	0.0728664	0.012676	0.260133
Other bacteria	CAMP	Campylobacter spp.	2001	Mortality	Number	BHR	Bahrain	Eastern Mediterranean	≥5 years	607170	0.48455	0.0859228	1.7241
Other bacteria	CAMP	Campylobacter spp.	2001	Mortality	Number	BHR	Bahrain	Eastern Mediterranean	All ages	676976	0.557416	0.0985989	1.98423
Other bacteria	CAMP	Campylobacter spp.	2001	Mortality	Number	BHS	Bahamas	Americas	<5 years	29471	0.0266101	0.00966131	0.0529381
Other bacteria	CAMP	Campylobacter spp.	2001	Mortality	Number	BHS	Bahamas	Americas	≥5 years	296529	0.177696	0.0656118	0.352293
Other bacteria	CAMP	Campylobacter spp.	2001	Mortality	Number	BHS	Bahamas	Americas	All ages	326000	0.204306	0.0752793	0.405231
Other bacteria	CAMP	Campylobacter spp.	2001	Mortality	Number	BIH	Bosnia and Herzegovina	Europe	<5 years	234600	0.36613	0.152537	0.62949
Other bacteria	CAMP	Campylobacter spp.	2001	Mortality	Number	BIH	Bosnia and Herzegovina	Europe	≥5 years	3935101	1.21084	0.464403	2.32246
Other bacteria	CAMP	Campylobacter spp.	2001	Mortality	Number	BIH	Bosnia and Herzegovina	Europe	All ages	4169701	1.57697	0.607379	2.92112
Other bacteria	CAMP	Campylobacter spp.	2001	Mortality	Number	BLR	Belarus	Europe	<5 years	457562	2.91179	1.13802	4.89166
Other bacteria	CAMP	Campylobacter spp.	2001	Mortality	Number	BLR	Belarus	Europe	≥5 years	9509620	1.60708	0.671168	2.7725
Other bacteria	CAMP	Campylobacter spp.	2001	Mortality	Number	BLR	Belarus	Europe	All ages	9967182	4.51887	1.82542	7.64235
Other bacteria	CAMP	Campylobacter spp.	2001	Mortality	Number	BLZ	Belize	Americas	<5 years	34362	1.07818	0.424763	2.03053
Other bacteria	CAMP	Campylobacter spp.	2001	Mortality	Number	BLZ	Belize	Americas	≥5 years	210238	0.396049	0.164894	0.673644
Other bacteria	CAMP	Campylobacter spp.	2001	Mortality	Number	BLZ	Belize	Americas	All ages	244600	1.47423	0.62632	2.61898
Other bacteria	CAMP	Campylobacter spp.	2001	Mortality	Number	BOL	Bolivia	Americas	<5 years	1171206	342.492	149.009	586.964
Other bacteria	CAMP	Campylobacter spp.	2001	Mortality	Number	BOL	Bolivia	Americas	≥5 years	7508146	48.6443	18.1419	92.9914
Other bacteria	CAMP	Campylobacter spp.	2001	Mortality	Number	BOL	Bolivia	Americas	All ages	8679352	391.136	166.685	661.395
Other bacteria	CAMP	Campylobacter spp.	2001	Mortality	Number	BRA	Brazil	Americas	<5 years	17141780	932.973	307.89	1689.68
Other bacteria	CAMP	Campylobacter spp.	2001	Mortality	Number	BRA	Brazil	Americas	≥5 years	158039611	258.343	71.261	500.449
Other bacteria	CAMP	Campylobacter spp.	2001	Mortality	Number	BRA	Brazil	Americas	All ages	175181391	1191.32	396.115	2209.61
Other bacteria	CAMP	Campylobacter spp.	2001	Mortality	Number	BRB	Barbados	Americas	<5 years	18526	0.0213302	0.00772768	0.0424483
Other bacteria	CAMP	Campylobacter spp.	2001	Mortality	Number	BRB	Barbados	Americas	≥5 years	243015	0.142684	0.0527394	0.282734
Other bacteria	CAMP	Campylobacter spp.	2001	Mortality	Number	BRB	Barbados	Americas	All ages	261541	0.164014	0.0604721	0.325182
Other bacteria	CAMP	Campylobacter spp.	2001	Mortality	Number	BRN	Brunei	Western Pacific	<5 years	32511	0.0130063	0.00390816	0.0322954
Other bacteria	CAMP	Campylobacter spp.	2001	Mortality	Number	BRN	Brunei	Western Pacific	≥5 years	297410	0.0909687	0.0305326	0.218404
Other bacteria	CAMP	Campylobacter spp.	2001	Mortality	Number	BRN	Brunei	Western Pacific	All ages	329921	0.103975	0.0344937	0.250699
Other bacteria	CAMP	Campylobacter spp.	2001	Mortality	Number	BTN	Bhutan	South-East Asia	<5 years	74194	21.5999	11.2387	36.0698
Other bacteria	CAMP	Campylobacter spp.	2001	Mortality	Number	BTN	Bhutan	South-East Asia	≥5 years	529710	18.6425	7.88027	35.5754
Other bacteria	CAMP	Campylobacter spp.	2001	Mortality	Number	BTN	Bhutan	South-East Asia	All ages	603904	40.2423	18.9779	70.4661
Other bacteria	CAMP	Campylobacter spp.	2001	Mortality	Number	BWA	Botswana	Africa	<5 years	211907	45.4764	19.1325	90.4134
Other bacteria	CAMP	Campylobacter spp.	2001	Mortality	Number	BWA	Botswana	Africa	≥5 years	1483298	34.4976	14.5399	62.9528
Other bacteria	CAMP	Campylobacter spp.	2001	Mortality	Number	BWA	Botswana	Africa	All ages	1695205	79.974	36.0409	148.327
Other bacteria	CAMP	Campylobacter spp.	2001	Mortality	Number	CAF	Central African Republic	Africa	<5 years	671336	348.98	123.745	678.206
Other bacteria	CAMP	Campylobacter spp.	2001	Mortality	Number	CAF	Central African Republic	Africa	≥5 years	3214847	142.468	44.6564	303.519
Other bacteria	CAMP	Campylobacter spp.	2001	Mortality	Number	CAF	Central African Republic	Africa	All ages	3886183	491.447	173.245	968.065
Other bacteria	CAMP	Campylobacter spp.	2001	Mortality	Number	CAN	Canada	Americas	<5 years	1788297	2.52755	0.911559	5.0336
Other bacteria	CAMP	Campylobacter spp.	2001	Mortality	Number	CAN	Canada	Americas	≥5 years	29258794	16.9448	6.23916	33.5658
Other bacteria	CAMP	Campylobacter spp.	2001	Mortality	Number	CAN	Canada	Americas	All ages	31047091	19.4723	7.15087	38.5994
Other bacteria	CAMP	Campylobacter spp.	2001	Mortality	Number	CHE	Switzerland	Europe	<5 years	397906	1.62515	0.7158	2.77737
Other bacteria	CAMP	Campylobacter spp.	2001	Mortality	Number	CHE	Switzerland	Europe	≥5 years	6805670	10.8033	4.77711	18.4191
Other bacteria	CAMP	Campylobacter spp.	2001	Mortality	Number	CHE	Switzerland	Europe	All ages	7203576	12.4285	5.49291	21.1965
Other bacteria	CAMP	Campylobacter spp.	2001	Mortality	Number	CHL	Chile	Americas	<5 years	1302259	1.27409	0.462774	2.5337
Other bacteria	CAMP	Campylobacter spp.	2001	Mortality	Number	CHL	Chile	Americas	≥5 years	14292583	8.522	3.15109	16.8837
Other bacteria	CAMP	Campylobacter spp.	2001	Mortality	Number	CHL	Chile	Americas	All ages	15594842	9.79609	3.61394	19.4174
Other bacteria	CAMP	Campylobacter spp.	2001	Mortality	Number	CHN	China	Western Pacific	<5 years	84567559	3791.8	1648.25	7214.81
Other bacteria	CAMP	Campylobacter spp.	2001	Mortality	Number	CHN	China	Western Pacific	≥5 years	1189867877	704.058	282.294	1419.86
Other bacteria	CAMP	Campylobacter spp.	2001	Mortality	Number	CHN	China	Western Pacific	All ages	1274435436	4495.86	1969	8723.22
Other bacteria	CAMP	Campylobacter spp.	2001	Mortality	Number	CIV	Cote d'Ivoire	Africa	<5 years	3259043	1051.23	540.472	1663.9
Other bacteria	CAMP	Campylobacter spp.	2001	Mortality	Number	CIV	Cote d'Ivoire	Africa	≥5 years	14680608	244.645	113.072	418.179
Other bacteria	CAMP	Campylobacter spp.	2001	Mortality	Number	CIV	Cote d'Ivoire	Africa	All ages	17939651	1295.88	654.291	2033.02
Other bacteria	CAMP	Campylobacter spp.	2001	Mortality	Number	CMR	Cameroon	Africa	<5 years	2575832	1666.77	701.219	3044.76
Other bacteria	CAMP	Campylobacter spp.	2001	Mortality	Number	CMR	Cameroon	Africa	≥5 years	12532006	523.316	188.06	1031.74
Other bacteria	CAMP	Campylobacter spp.	2001	Mortality	Number	CMR	Cameroon	Africa	All ages	15107838	2190.08	891.573	3990.7
Other bacteria	CAMP	Campylobacter spp.	2001	Mortality	Number	COD	Democratic Republic of Congo	Africa	<5 years	9535293	3389.84	1804.97	5292.74
Other bacteria	CAMP	Campylobacter spp.	2001	Mortality	Number	COD	Democratic Republic of Congo	Africa	≥5 years	41786587	1830.62	823.953	3123.3
Other bacteria	CAMP	Campylobacter spp.	2001	Mortality	Number	COD	Democratic Republic of Congo	Africa	All ages	51321880	5220.46	2602.9	8374.67
Other bacteria	CAMP	Campylobacter spp.	2001	Mortality	Number	COG	Congo	Africa	<5 years	512624	179.169	92.8199	291.721
Other bacteria	CAMP	Campylobacter spp.	2001	Mortality	Number	COG	Congo	Africa	≥5 years	2717860	82.5015	37.3182	140.753
Other bacteria	CAMP	Campylobacter spp.	2001	Mortality	Number	COG	Congo	Africa	All ages	3230484	261.67	129.104	426.753
Other bacteria	CAMP	Campylobacter spp.	2001	Mortality	Number	COK	Cook Islands	Western Pacific	<5 years	1723	0.000605857	0.000178345	0.00151481
Other bacteria	CAMP	Campylobacter spp.	2001	Mortality	Number	COK	Cook Islands	Western Pacific	≥5 years	13815	0.00405626	0.00121865	0.0100693
Other bacteria	CAMP	Campylobacter spp.	2001	Mortality	Number	COK	Cook Islands	Western Pacific	All ages	15538	0.00466212	0.0013958	0.0115841
Other bacteria	CAMP	Campylobacter spp.	2001	Mortality	Number	COL	Colombia	Americas	<5 years	4309015	135.249	53.0412	240.144
Other bacteria	CAMP	Campylobacter spp.	2001	Mortality	Number	COL	Colombia	Americas	≥5 years	35093066	55.5924	18.7615	104.784
Other bacteria	CAMP	Campylobacter spp.	2001	Mortality	Number	COL	Colombia	Americas	All ages	39402081	190.841	73.0742	339.087
Other bacteria	CAMP	Campylobacter spp.	2001	Mortality	Number	COM	Comoros	Africa	<5 years	90543	35.8808	18.0019	57.377
Other bacteria	CAMP	Campylobacter spp.	2001	Mortality	Number	COM	Comoros	Africa	≥5 years	450890	12.5889	5.44361	21.7077
Other bacteria	CAMP	Campylobacter spp.	2001	Mortality	Number	COM	Comoros	Africa	All ages	541433	48.4696	24.2742	77.1778
Other bacteria	CAMP	Campylobacter spp.	2001	Mortality	Number	CPV	Cape Verde	Africa	<5 years	60461	4.52324	1.45946	8.56072
Other bacteria	CAMP	Campylobacter spp.	2001	Mortality	Number	CPV	Cape Verde	Africa	≥5 years	396346	4.58328	1.32438	9.031
Other bacteria	CAMP	Campylobacter spp.	2001	Mortality	Number	CPV	Cape Verde	Africa	All ages	456807	9.10653	2.70291	16.8667
Other bacteria	CAMP	Campylobacter spp.	2001	Mortality	Number	CRI	Costa Rica	Americas	<5 years	397577	4.20736	1.92579	6.89738
Other bacteria	CAMP	Campylobacter spp.	2001	Mortality	Number	CRI	Costa Rica	Americas	≥5 years	3576708	8.02565	3.51937	13.5556
Other bacteria	CAMP	Campylobacter spp.	2001	Mortality	Number	CRI	Costa Rica	Americas	All ages	3974285	12.233	5.26282	20.2916
Other bacteria	CAMP	Campylobacter spp.	2001	Mortality	Number	CUB	Cuba	Americas	<5 years	723617	2.52161	0.701199	4.88223
Other bacteria	CAMP	Campylobacter spp.	2001	Mortality	Number	CUB	Cuba	Americas	≥5 years	10403569	20.2918	5.07086	39.8989
Other bacteria	CAMP	Campylobacter spp.	2001	Mortality	Number	CUB	Cuba	Americas	All ages	11127186	22.8134	5.79576	44.4545
Other bacteria	CAMP	Campylobacter spp.	2001	Mortality	Number	CYP	Cyprus	Europe	<5 years	65942	0.215659	0.0949954	0.368538
Other bacteria	CAMP	Campylobacter spp.	2001	Mortality	Number	CYP	Cyprus	Europe	≥5 years	889884	1.43282	0.63326	2.44346
Other bacteria	CAMP	Campylobacter spp.	2001	Mortality	Number	CYP	Cyprus	Europe	All ages	955826	1.64848	0.728256	2.812
Other bacteria	CAMP	Campylobacter spp.	2001	Mortality	Number	CZE	Czechia	Europe	<5 years	446155	2.30794	1.01669	3.94419
Other bacteria	CAMP	Campylobacter spp.	2001	Mortality	Number	CZE	Czechia	Europe	≥5 years	9783513	15.3292	6.77263	26.1475
Other bacteria	CAMP	Campylobacter spp.	2001	Mortality	Number	CZE	Czechia	Europe	All ages	10229668	17.6371	7.78933	30.0917
Other bacteria	CAMP	Campylobacter spp.	2001	Mortality	Number	DEU	Germany	Europe	<5 years	3981495	18.4641	8.13271	31.5557
Other bacteria	CAMP	Campylobacter spp.	2001	Mortality	Number	DEU	Germany	Europe	≥5 years	77864638	122.787	54.2558	209.331
Other bacteria	CAMP	Campylobacter spp.	2001	Mortality	Number	DEU	Germany	Europe	All ages	81846133	141.251	62.3885	240.886
Other bacteria	CAMP	Campylobacter spp.	2001	Mortality	Number	DJI	Djibouti	Eastern Mediterranean	<5 years	110240	37.7703	17.1857	64.3378
Other bacteria	CAMP	Campylobacter spp.	2001	Mortality	Number	DJI	Djibouti	Eastern Mediterranean	≥5 years	648405	18.8688	7.6214	33.6673
Other bacteria	CAMP	Campylobacter spp.	2001	Mortality	Number	DJI	Djibouti	Eastern Mediterranean	All ages	758645	56.6391	25.614	97.9377
Other bacteria	CAMP	Campylobacter spp.	2001	Mortality	Number	DMA	Dominica	Americas	<5 years	6248	0.0545819	0.00943625	0.158906
Other bacteria	CAMP	Campylobacter spp.	2001	Mortality	Number	DMA	Dominica	Americas	≥5 years	62053	0.198727	0.0810972	0.348133
Other bacteria	CAMP	Campylobacter spp.	2001	Mortality	Number	DMA	Dominica	Americas	All ages	68301	0.253309	0.105538	0.439973
Other bacteria	CAMP	Campylobacter spp.	2001	Mortality	Number	DNK	Denmark	Europe	<5 years	337586	1.20677	0.531533	2.06241
Other bacteria	CAMP	Campylobacter spp.	2001	Mortality	Number	DNK	Denmark	Europe	≥5 years	5011696	8.01517	3.53997	13.6708
Other bacteria	CAMP	Campylobacter spp.	2001	Mortality	Number	DNK	Denmark	Europe	All ages	5349282	9.22194	4.0715	15.7332
Other bacteria	CAMP	Campylobacter spp.	2001	Mortality	Number	DOM	Dominican Republic	Americas	<5 years	1026831	118.352	57.0028	192.245
Other bacteria	CAMP	Campylobacter spp.	2001	Mortality	Number	DOM	Dominican Republic	Americas	≥5 years	7626584	25.0142	9.90914	44.225
Other bacteria	CAMP	Campylobacter spp.	2001	Mortality	Number	DOM	Dominican Republic	Americas	All ages	8653415	143.366	67.5796	236.847
Other bacteria	CAMP	Campylobacter spp.	2001	Mortality	Number	DZA	Algeria	Africa	<5 years	3000814	313.458	163.914	490.425
Other bacteria	CAMP	Campylobacter spp.	2001	Mortality	Number	DZA	Algeria	Africa	≥5 years	28118355	15.6716	7.16856	26.3277
Other bacteria	CAMP	Campylobacter spp.	2001	Mortality	Number	DZA	Algeria	Africa	All ages	31119169	329.13	171.303	517.312
Other bacteria	CAMP	Campylobacter spp.	2001	Mortality	Number	ECU	Ecuador	Americas	<5 years	1574064	19.9552	9.41735	31.8699
Other bacteria	CAMP	Campylobacter spp.	2001	Mortality	Number	ECU	Ecuador	Americas	≥5 years	11224631	37.3061	15.7308	63.7186
Other bacteria	CAMP	Campylobacter spp.	2001	Mortality	Number	ECU	Ecuador	Americas	All ages	12798695	57.2614	25.4061	95.9135
Other bacteria	CAMP	Campylobacter spp.	2001	Mortality	Number	EGY	Egypt	Eastern Mediterranean	<5 years	9354947	1498.34	609.73	2766.63
Other bacteria	CAMP	Campylobacter spp.	2001	Mortality	Number	EGY	Egypt	Eastern Mediterranean	≥5 years	64512311	71.6785	22.3115	147.466
Other bacteria	CAMP	Campylobacter spp.	2001	Mortality	Number	EGY	Egypt	Eastern Mediterranean	All ages	73867258	1570.02	631.755	2918.75
Other bacteria	CAMP	Campylobacter spp.	2001	Mortality	Number	EMR	Eastern Mediterranean Region	Eastern Mediterranean	<5 years	69492381	22432.2	10899.1	35713.9
Other bacteria	CAMP	Campylobacter spp.	2001	Mortality	Number	EMR	Eastern Mediterranean Region	Eastern Mediterranean	≥5 years	427430025	7279.41	2927.11	13193.9
Other bacteria	CAMP	Campylobacter spp.	2001	Mortality	Number	EMR	Eastern Mediterranean Region	Eastern Mediterranean	All ages	496922406	29711.6	13704.4	47391.8
Other bacteria	CAMP	Campylobacter spp.	2001	Mortality	Number	ERI	Eritrea	Africa	<5 years	399454	140.037	74.5268	220.267
Other bacteria	CAMP	Campylobacter spp.	2001	Mortality	Number	ERI	Eritrea	Africa	≥5 years	1861154	154.002	65.5329	276.519
Other bacteria	CAMP	Campylobacter spp.	2001	Mortality	Number	ERI	Eritrea	Africa	All ages	2260608	294.039	139.757	488.847
Other bacteria	CAMP	Campylobacter spp.	2001	Mortality	Number	ESP	Spain	Europe	<5 years	1902318	9.27847	4.08679	15.8573
Other bacteria	CAMP	Campylobacter spp.	2001	Mortality	Number	ESP	Spain	Europe	≥5 years	39227013	61.6392	27.2209	105.139
Other bacteria	CAMP	Campylobacter spp.	2001	Mortality	Number	ESP	Spain	Europe	All ages	41129331	70.9176	31.3077	120.996
Other bacteria	CAMP	Campylobacter spp.	2001	Mortality	Number	EST	Estonia	Europe	<5 years	62710	0.314239	0.138429	0.537005
Other bacteria	CAMP	Campylobacter spp.	2001	Mortality	Number	EST	Estonia	Europe	≥5 years	1330044	2.08926	0.92377	3.56143
Other bacteria	CAMP	Campylobacter spp.	2001	Mortality	Number	EST	Estonia	Europe	All ages	1392754	2.4035	1.0622	4.09844
Other bacteria	CAMP	Campylobacter spp.	2001	Mortality	Number	ETH	Ethiopia	Africa	<5 years	13243222	10293.4	4542.7	17527.8
Other bacteria	CAMP	Campylobacter spp.	2001	Mortality	Number	ETH	Ethiopia	Africa	≥5 years	55185165	4435.3	1611.46	8935.37
Other bacteria	CAMP	Campylobacter spp.	2001	Mortality	Number	ETH	Ethiopia	Africa	All ages	68428387	14728.7	6551.07	25887.7
Other bacteria	CAMP	Campylobacter spp.	2001	Mortality	Number	EUR	European Region	Europe	<5 years	50955819	1419.4	729.104	2260.82
Other bacteria	CAMP	Campylobacter spp.	2001	Mortality	Number	EUR	European Region	Europe	≥5 years	820191766	910.398	481.582	1425.57
Other bacteria	CAMP	Campylobacter spp.	2001	Mortality	Number	EUR	European Region	Europe	All ages	871147585	2329.8	1350.67	3462.31
Other bacteria	CAMP	Campylobacter spp.	2001	Mortality	Number	FIN	Finland	Europe	<5 years	291278	1.16882	0.514825	1.99756
Other bacteria	CAMP	Campylobacter spp.	2001	Mortality	Number	FIN	Finland	Europe	≥5 years	4889801	7.7572	3.42206	13.2394
Other bacteria	CAMP	Campylobacter spp.	2001	Mortality	Number	FIN	Finland	Europe	All ages	5181079	8.92603	3.93689	15.2369
Other bacteria	CAMP	Campylobacter spp.	2001	Mortality	Number	FJI	Fiji	Western Pacific	<5 years	99280	1.98163	0.777447	3.56722
Other bacteria	CAMP	Campylobacter spp.	2001	Mortality	Number	FJI	Fiji	Western Pacific	≥5 years	746041	7.92421	2.89432	15.8991
Other bacteria	CAMP	Campylobacter spp.	2001	Mortality	Number	FJI	Fiji	Western Pacific	All ages	845321	9.90584	3.56651	19.1165
Other bacteria	CAMP	Campylobacter spp.	2001	Mortality	Number	FRA	France	Europe	<5 years	3766647	13.4679	5.93277	23.0155
Other bacteria	CAMP	Campylobacter spp.	2001	Mortality	Number	FRA	France	Europe	≥5 years	55926618	89.4208	39.4628	152.566
Other bacteria	CAMP	Campylobacter spp.	2001	Mortality	Number	FRA	France	Europe	All ages	59693265	102.889	45.3956	175.581
Other bacteria	CAMP	Campylobacter spp.	2001	Mortality	Number	FSM	Micronesia	Western Pacific	<5 years	15965	1.61715	0.645892	2.99573
Other bacteria	CAMP	Campylobacter spp.	2001	Mortality	Number	FSM	Micronesia	Western Pacific	≥5 years	96291	0.583002	0.210268	1.18596
Other bacteria	CAMP	Campylobacter spp.	2001	Mortality	Number	FSM	Micronesia	Western Pacific	All ages	112256	2.20015	0.883462	4.05947
Other bacteria	CAMP	Campylobacter spp.	2001	Mortality	Number	GAB	Gabon	Africa	<5 years	190902	27.6709	8.44148	51.4928
Other bacteria	CAMP	Campylobacter spp.	2001	Mortality	Number	GAB	Gabon	Africa	≥5 years	1101320	20.3253	5.42115	42.3269
Other bacteria	CAMP	Campylobacter spp.	2001	Mortality	Number	GAB	Gabon	Africa	All ages	1292222	47.9962	14.3177	94.1261
Other bacteria	CAMP	Campylobacter spp.	2001	Mortality	Number	GBR	United Kingdom	Europe	<5 years	3545256	13.3467	5.87811	22.8113
Other bacteria	CAMP	Campylobacter spp.	2001	Mortality	Number	GBR	United Kingdom	Europe	≥5 years	55622912	88.5221	39.0463	151.137
Other bacteria	CAMP	Campylobacter spp.	2001	Mortality	Number	GBR	United Kingdom	Europe	All ages	59168168	101.869	44.9244	173.948
Other bacteria	CAMP	Campylobacter spp.	2001	Mortality	Number	GEO	Georgia	Europe	<5 years	265842	19.5652	8.01853	32.8298
Other bacteria	CAMP	Campylobacter spp.	2001	Mortality	Number	GEO	Georgia	Europe	≥5 years	3997472	2.44248	0.943172	4.43335
Other bacteria	CAMP	Campylobacter spp.	2001	Mortality	Number	GEO	Georgia	Europe	All ages	4263314	22.0077	8.94065	37.453
Other bacteria	CAMP	Campylobacter spp.	2001	Mortality	Number	GHA	Ghana	Africa	<5 years	3067656	678.373	280.911	1193.8
Other bacteria	CAMP	Campylobacter spp.	2001	Mortality	Number	GHA	Ghana	Africa	≥5 years	16821696	416.924	152.235	785.132
Other bacteria	CAMP	Campylobacter spp.	2001	Mortality	Number	GHA	Ghana	Africa	All ages	19889352	1095.3	449.553	1949.93
Other bacteria	CAMP	Campylobacter spp.	2001	Mortality	Number	GIN	Guinea	Africa	<5 years	1499039	939.666	489.273	1463.5
Other bacteria	CAMP	Campylobacter spp.	2001	Mortality	Number	GIN	Guinea	Africa	≥5 years	7004609	454.399	208.989	786.874
Other bacteria	CAMP	Campylobacter spp.	2001	Mortality	Number	GIN	Guinea	Africa	All ages	8503648	1394.07	708.29	2205.06
Other bacteria	CAMP	Campylobacter spp.	2001	Mortality	Number	GLOBAL	Global	All WHO Member States	<5 years	624391453	163432	94952.5	247640
Other bacteria	CAMP	Campylobacter spp.	2001	Mortality	Number	GLOBAL	Global	All WHO Member States	≥5 years	5546710448	116099	57726.6	194676
Other bacteria	CAMP	Campylobacter spp.	2001	Mortality	Number	GLOBAL	Global	All WHO Member States	All ages	6171101901	279531	153556	432173
Other bacteria	CAMP	Campylobacter spp.	2001	Mortality	Number	GMB	Gambia	Africa	<5 years	265934	138.773	58.9128	243.941
Other bacteria	CAMP	Campylobacter spp.	2001	Mortality	Number	GMB	Gambia	Africa	≥5 years	1208938	35.3879	12.9121	69.8228
Other bacteria	CAMP	Campylobacter spp.	2001	Mortality	Number	GMB	Gambia	Africa	All ages	1474872	174.161	71.654	310.796
Other bacteria	CAMP	Campylobacter spp.	2001	Mortality	Number	GNB	Guinea-Bissau	Africa	<5 years	216934	213.551	86.7532	371.655
Other bacteria	CAMP	Campylobacter spp.	2001	Mortality	Number	GNB	Guinea-Bissau	Africa	≥5 years	1030725	78.7777	28.7123	154.102
Other bacteria	CAMP	Campylobacter spp.	2001	Mortality	Number	GNB	Guinea-Bissau	Africa	All ages	1247659	292.328	117.224	522.499
Other bacteria	CAMP	Campylobacter spp.	2001	Mortality	Number	GNQ	Equatorial Guinea	Africa	<5 years	120699	95.6153	48.3874	154.467
Other bacteria	CAMP	Campylobacter spp.	2001	Mortality	Number	GNQ	Equatorial Guinea	Africa	≥5 years	605489	22.0061	10.1256	38.3371
Other bacteria	CAMP	Campylobacter spp.	2001	Mortality	Number	GNQ	Equatorial Guinea	Africa	All ages	726188	117.621	58.6378	190.336
Other bacteria	CAMP	Campylobacter spp.	2001	Mortality	Number	GRC	Greece	Europe	<5 years	526355	2.43878	1.07417	4.16807
Other bacteria	CAMP	Campylobacter spp.	2001	Mortality	Number	GRC	Greece	Europe	≥5 years	10284487	16.2058	7.15764	27.6375
Other bacteria	CAMP	Campylobacter spp.	2001	Mortality	Number	GRC	Greece	Europe	All ages	10810842	18.6445	8.23181	31.8056
Other bacteria	CAMP	Campylobacter spp.	2001	Mortality	Number	GRD	Grenada	Americas	<5 years	10527	0.248718	0.065949	0.646282
Other bacteria	CAMP	Campylobacter spp.	2001	Mortality	Number	GRD	Grenada	Americas	≥5 years	97291	0.536294	0.217113	0.919561
Other bacteria	CAMP	Campylobacter spp.	2001	Mortality	Number	GRD	Grenada	Americas	All ages	107818	0.785012	0.328355	1.46916
Other bacteria	CAMP	Campylobacter spp.	2001	Mortality	Number	GTM	Guatemala	Americas	<5 years	1891623	310.488	100.032	603.372
Other bacteria	CAMP	Campylobacter spp.	2001	Mortality	Number	GTM	Guatemala	Americas	≥5 years	9939815	210.265	59.3055	440.193
Other bacteria	CAMP	Campylobacter spp.	2001	Mortality	Number	GTM	Guatemala	Americas	All ages	11831438	520.754	158.206	1020.26
Other bacteria	CAMP	Campylobacter spp.	2001	Mortality	Number	GUY	Guyana	Americas	<5 years	99729	0.0625596	0.0228088	0.124355
Other bacteria	CAMP	Campylobacter spp.	2001	Mortality	Number	GUY	Guyana	Americas	≥5 years	665124	0.416995	0.154175	0.826641
Other bacteria	CAMP	Campylobacter spp.	2001	Mortality	Number	GUY	Guyana	Americas	All ages	764853	0.479554	0.177159	0.950996
Other bacteria	CAMP	Campylobacter spp.	2001	Mortality	Number	HND	Honduras	Americas	<5 years	1051085	89.6539	39.9778	153.34
Other bacteria	CAMP	Campylobacter spp.	2001	Mortality	Number	HND	Honduras	Americas	≥5 years	5616461	52.3625	18.9984	97.5806
Other bacteria	CAMP	Campylobacter spp.	2001	Mortality	Number	HND	Honduras	Americas	All ages	6667546	142.016	60.0236	248.542
Other bacteria	CAMP	Campylobacter spp.	2001	Mortality	Number	HRV	Croatia	Europe	<5 years	231076	0.969427	0.427101	1.65662
Other bacteria	CAMP	Campylobacter spp.	2001	Mortality	Number	HRV	Croatia	Europe	≥5 years	4065358	6.43935	2.8456	10.9828
Other bacteria	CAMP	Campylobacter spp.	2001	Mortality	Number	HRV	Croatia	Europe	All ages	4296434	7.40878	3.2727	12.6394
Other bacteria	CAMP	Campylobacter spp.	2001	Mortality	Number	HTI	Haiti	Americas	<5 years	1197929	606.465	269.159	1038.64
Other bacteria	CAMP	Campylobacter spp.	2001	Mortality	Number	HTI	Haiti	Americas	≥5 years	7182025	90.5649	35.6079	173.291
Other bacteria	CAMP	Campylobacter spp.	2001	Mortality	Number	HTI	Haiti	Americas	All ages	8379954	697.03	310.883	1207.53
Other bacteria	CAMP	Campylobacter spp.	2001	Mortality	Number	HUN	Hungary	Europe	<5 years	489607	2.29656	1.01175	3.92461
Other bacteria	CAMP	Campylobacter spp.	2001	Mortality	Number	HUN	Hungary	Europe	≥5 years	9689029	15.2564	6.742	26.0197
Other bacteria	CAMP	Campylobacter spp.	2001	Mortality	Number	HUN	Hungary	Europe	All ages	10178636	17.5529	7.75374	29.9443
Other bacteria	CAMP	Campylobacter spp.	2001	Mortality	Number	IDN	Indonesia	South-East Asia	<5 years	22796882	4013.81	1354.12	7970
Other bacteria	CAMP	Campylobacter spp.	2001	Mortality	Number	IDN	Indonesia	South-East Asia	≥5 years	194799927	4716.63	1466.69	9800.85
Other bacteria	CAMP	Campylobacter spp.	2001	Mortality	Number	IDN	Indonesia	South-East Asia	All ages	217596809	8730.44	2874.09	17556.5
Other bacteria	CAMP	Campylobacter spp.	2001	Mortality	Number	IND	India	South-East Asia	<5 years	132281795	40401.7	20455	65099.8
Other bacteria	CAMP	Campylobacter spp.	2001	Mortality	Number	IND	India	South-East Asia	≥5 years	935561101	72004.7	32861.9	130434
Other bacteria	CAMP	Campylobacter spp.	2001	Mortality	Number	IND	India	South-East Asia	All ages	1067842896	112406	52673.3	192956
Other bacteria	CAMP	Campylobacter spp.	2001	Mortality	Number	IRL	Ireland	Europe	<5 years	271199	0.864124	0.380641	1.47668
Other bacteria	CAMP	Campylobacter spp.	2001	Mortality	Number	IRL	Ireland	Europe	≥5 years	3558641	5.74209	2.53831	9.7913
Other bacteria	CAMP	Campylobacter spp.	2001	Mortality	Number	IRL	Ireland	Europe	All ages	3829840	6.60621	2.91895	11.268
Other bacteria	CAMP	Campylobacter spp.	2001	Mortality	Number	IRN	Iran	Eastern Mediterranean	<5 years	5183689	265.223	97.2345	518.275
Other bacteria	CAMP	Campylobacter spp.	2001	Mortality	Number	IRN	Iran	Eastern Mediterranean	≥5 years	61750630	33.6354	11.9491	69.5321
Other bacteria	CAMP	Campylobacter spp.	2001	Mortality	Number	IRN	Iran	Eastern Mediterranean	All ages	66934319	298.858	108.5	581.207
Other bacteria	CAMP	Campylobacter spp.	2001	Mortality	Number	IRQ	Iraq	Eastern Mediterranean	<5 years	4092580	472.384	218.9	793.446
Other bacteria	CAMP	Campylobacter spp.	2001	Mortality	Number	IRQ	Iraq	Eastern Mediterranean	≥5 years	20733174	18.2236	6.62526	34.8521
Other bacteria	CAMP	Campylobacter spp.	2001	Mortality	Number	IRQ	Iraq	Eastern Mediterranean	All ages	24825754	490.608	226.366	820.356
Other bacteria	CAMP	Campylobacter spp.	2001	Mortality	Number	ISL	Iceland	Europe	<5 years	21503	0.0639525	0.028171	0.109286
Other bacteria	CAMP	Campylobacter spp.	2001	Mortality	Number	ISL	Iceland	Europe	≥5 years	261934	0.424829	0.187746	0.72454
Other bacteria	CAMP	Campylobacter spp.	2001	Mortality	Number	ISL	Iceland	Europe	All ages	283437	0.488782	0.215917	0.833826
Other bacteria	CAMP	Campylobacter spp.	2001	Mortality	Number	ISR	Israel	Europe	<5 years	627081	1.39722	0.615554	2.38742
Other bacteria	CAMP	Campylobacter spp.	2001	Mortality	Number	ISR	Israel	Europe	≥5 years	5564353	9.27726	4.0987	15.8248
Other bacteria	CAMP	Campylobacter spp.	2001	Mortality	Number	ISR	Israel	Europe	All ages	6191434	10.6745	4.71426	18.2122
Other bacteria	CAMP	Campylobacter spp.	2001	Mortality	Number	ITA	Italy	Europe	<5 years	2625420	12.9249	5.69287	22.0888
Other bacteria	CAMP	Campylobacter spp.	2001	Mortality	Number	ITA	Italy	Europe	≥5 years	54666105	86.0978	38.1039	146.658
Other bacteria	CAMP	Campylobacter spp.	2001	Mortality	Number	ITA	Italy	Europe	All ages	57291525	99.0227	43.7968	168.747
Other bacteria	CAMP	Campylobacter spp.	2001	Mortality	Number	JAM	Jamaica	Americas	<5 years	274916	0.764118	0.324044	1.46522
Other bacteria	CAMP	Campylobacter spp.	2001	Mortality	Number	JAM	Jamaica	Americas	≥5 years	2341388	6.45973	2.73162	11.0167
Other bacteria	CAMP	Campylobacter spp.	2001	Mortality	Number	JAM	Jamaica	Americas	All ages	2616304	7.22385	3.06261	12.2727
Other bacteria	CAMP	Campylobacter spp.	2001	Mortality	Number	JOR	Jordan	Eastern Mediterranean	<5 years	783378	13.0662	6.40697	22.1216
Other bacteria	CAMP	Campylobacter spp.	2001	Mortality	Number	JOR	Jordan	Eastern Mediterranean	≥5 years	4658738	1.55417	0.61759	2.94011
Other bacteria	CAMP	Campylobacter spp.	2001	Mortality	Number	JOR	Jordan	Eastern Mediterranean	All ages	5442116	14.6203	7.06962	24.8411
Other bacteria	CAMP	Campylobacter spp.	2001	Mortality	Number	JPN	Japan	Western Pacific	<5 years	5924185	4.96878	1.46893	12.4059
Other bacteria	CAMP	Campylobacter spp.	2001	Mortality	Number	JPN	Japan	Western Pacific	≥5 years	121216539	34.9974	11.5972	84.0777
Other bacteria	CAMP	Campylobacter spp.	2001	Mortality	Number	JPN	Japan	Western Pacific	All ages	127140724	39.9662	13.0936	96.4836
Other bacteria	CAMP	Campylobacter spp.	2001	Mortality	Number	KAZ	Kazakhstan	Europe	<5 years	1182602	97.7355	40.6338	165.436
Other bacteria	CAMP	Campylobacter spp.	2001	Mortality	Number	KAZ	Kazakhstan	Europe	≥5 years	14354475	9.13711	3.56247	16.4641
Other bacteria	CAMP	Campylobacter spp.	2001	Mortality	Number	KAZ	Kazakhstan	Europe	All ages	15537077	106.873	44.2928	181.629
Other bacteria	CAMP	Campylobacter spp.	2001	Mortality	Number	KEN	Kenya	Africa	<5 years	5387784	1454.09	743.902	2333.25
Other bacteria	CAMP	Campylobacter spp.	2001	Mortality	Number	KEN	Kenya	Africa	≥5 years	25721990	663.879	283.145	1128.83
Other bacteria	CAMP	Campylobacter spp.	2001	Mortality	Number	KEN	Kenya	Africa	All ages	31109774	2117.96	1051.94	3450.68
Other bacteria	CAMP	Campylobacter spp.	2001	Mortality	Number	KGZ	Kyrgyzstan	Europe	<5 years	545971	64.4908	28.6713	105.551
Other bacteria	CAMP	Campylobacter spp.	2001	Mortality	Number	KGZ	Kyrgyzstan	Europe	≥5 years	4503400	3.16442	1.36425	5.4182
Other bacteria	CAMP	Campylobacter spp.	2001	Mortality	Number	KGZ	Kyrgyzstan	Europe	All ages	5049371	67.6553	30.0381	110.75
Other bacteria	CAMP	Campylobacter spp.	2001	Mortality	Number	KHM	Cambodia	Western Pacific	<5 years	1686668	662.511	229.207	1237.88
Other bacteria	CAMP	Campylobacter spp.	2001	Mortality	Number	KHM	Cambodia	Western Pacific	≥5 years	10873359	141.97	46.1309	279.66
Other bacteria	CAMP	Campylobacter spp.	2001	Mortality	Number	KHM	Cambodia	Western Pacific	All ages	12560027	804.481	274.194	1521.06
Other bacteria	CAMP	Campylobacter spp.	2001	Mortality	Number	KIR	Kiribati	Western Pacific	<5 years	12955	2.86049	1.1095	5.18671
Other bacteria	CAMP	Campylobacter spp.	2001	Mortality	Number	KIR	Kiribati	Western Pacific	≥5 years	76421	2.92438	1.02232	5.66048
Other bacteria	CAMP	Campylobacter spp.	2001	Mortality	Number	KIR	Kiribati	Western Pacific	All ages	89376	5.78487	2.14761	10.6692
Other bacteria	CAMP	Campylobacter spp.	2001	Mortality	Number	KNA	Saint Kitts and Nevis	Americas	<5 years	4298	0.00372143	0.0013519	0.00740262
Other bacteria	CAMP	Campylobacter spp.	2001	Mortality	Number	KNA	Saint Kitts and Nevis	Americas	≥5 years	41282	0.0248579	0.00919293	0.0492646
Other bacteria	CAMP	Campylobacter spp.	2001	Mortality	Number	KNA	Saint Kitts and Nevis	Americas	All ages	45580	0.0285793	0.0105526	0.0566672
Other bacteria	CAMP	Campylobacter spp.	2001	Mortality	Number	KOR	South Korea	Western Pacific	<5 years	3194074	1.83958	0.547467	4.5826
Other bacteria	CAMP	Campylobacter spp.	2001	Mortality	Number	KOR	South Korea	Western Pacific	≥5 years	43710140	12.9305	4.34465	31.0533
Other bacteria	CAMP	Campylobacter spp.	2001	Mortality	Number	KOR	South Korea	Western Pacific	All ages	46904214	14.7701	4.8732	35.6359
Other bacteria	CAMP	Campylobacter spp.	2001	Mortality	Number	KWT	Kuwait	Eastern Mediterranean	<5 years	204893	0.213319	0.037113	0.761513
Other bacteria	CAMP	Campylobacter spp.	2001	Mortality	Number	KWT	Kuwait	Eastern Mediterranean	≥5 years	1776870	1.41852	0.252076	5.04694
Other bacteria	CAMP	Campylobacter spp.	2001	Mortality	Number	KWT	Kuwait	Eastern Mediterranean	All ages	1981763	1.63184	0.289189	5.80845
Other bacteria	CAMP	Campylobacter spp.	2001	Mortality	Number	LAO	Laos	Western Pacific	<5 years	828339	374.302	153.507	670.28
Other bacteria	CAMP	Campylobacter spp.	2001	Mortality	Number	LAO	Laos	Western Pacific	≥5 years	4647993	80.8187	26.6312	162.953
Other bacteria	CAMP	Campylobacter spp.	2001	Mortality	Number	LAO	Laos	Western Pacific	All ages	5476332	455.121	179.615	824.948
Other bacteria	CAMP	Campylobacter spp.	2001	Mortality	Number	LBN	Lebanon	Eastern Mediterranean	<5 years	448129	1.9333	0.704904	3.45968
Other bacteria	CAMP	Campylobacter spp.	2001	Mortality	Number	LBN	Lebanon	Eastern Mediterranean	≥5 years	3917754	4.02058	1.2604	8.46593
Other bacteria	CAMP	Campylobacter spp.	2001	Mortality	Number	LBN	Lebanon	Eastern Mediterranean	All ages	4365883	5.95388	2.0567	11.659
Other bacteria	CAMP	Campylobacter spp.	2001	Mortality	Number	LBR	Liberia	Africa	<5 years	510289	278.831	152.02	437.555
Other bacteria	CAMP	Campylobacter spp.	2001	Mortality	Number	LBR	Liberia	Africa	≥5 years	2458373	85.9435	36.8396	152.634
Other bacteria	CAMP	Campylobacter spp.	2001	Mortality	Number	LBR	Liberia	Africa	All ages	2968662	364.775	192.158	591.352
Other bacteria	CAMP	Campylobacter spp.	2001	Mortality	Number	LBY	Libya	Eastern Mediterranean	<5 years	547762	24.3193	11.2442	39.9237
Other bacteria	CAMP	Campylobacter spp.	2001	Mortality	Number	LBY	Libya	Eastern Mediterranean	≥5 years	4804982	3.49864	1.46414	6.61396
Other bacteria	CAMP	Campylobacter spp.	2001	Mortality	Number	LBY	Libya	Eastern Mediterranean	All ages	5352744	27.8179	12.808	45.7166
Other bacteria	CAMP	Campylobacter spp.	2001	Mortality	Number	LCA	Saint Lucia	Americas	<5 years	16332	0.154845	0.0180437	0.460961
Other bacteria	CAMP	Campylobacter spp.	2001	Mortality	Number	LCA	Saint Lucia	Americas	≥5 years	143184	0.267322	0.112059	0.455967
Other bacteria	CAMP	Campylobacter spp.	2001	Mortality	Number	LCA	Saint Lucia	Americas	All ages	159516	0.422166	0.167404	0.863939
Other bacteria	CAMP	Campylobacter spp.	2001	Mortality	Number	LKA	Sri Lanka	South-East Asia	<5 years	1726747	16.0623	8.28381	26.429
Other bacteria	CAMP	Campylobacter spp.	2001	Mortality	Number	LKA	Sri Lanka	South-East Asia	≥5 years	17741788	101.305	43.1687	184.668
Other bacteria	CAMP	Campylobacter spp.	2001	Mortality	Number	LKA	Sri Lanka	South-East Asia	All ages	19468535	117.368	52.1771	209.234
Other bacteria	CAMP	Campylobacter spp.	2001	Mortality	Number	LSO	Lesotho	Africa	<5 years	260798	81.6962	40.8908	133.251
Other bacteria	CAMP	Campylobacter spp.	2001	Mortality	Number	LSO	Lesotho	Africa	≥5 years	1742406	103.773	45.0222	181.507
Other bacteria	CAMP	Campylobacter spp.	2001	Mortality	Number	LSO	Lesotho	Africa	All ages	2003204	185.47	85.8817	298.34
Other bacteria	CAMP	Campylobacter spp.	2001	Mortality	Number	LTU	Lithuania	Europe	<5 years	180770	0.787464	0.346918	1.34565
Other bacteria	CAMP	Campylobacter spp.	2001	Mortality	Number	LTU	Lithuania	Europe	≥5 years	3309156	5.23385	2.31357	8.92315
Other bacteria	CAMP	Campylobacter spp.	2001	Mortality	Number	LTU	Lithuania	Europe	All ages	3489926	6.02131	2.66048	10.2688
Other bacteria	CAMP	Campylobacter spp.	2001	Mortality	Number	LUX	Luxembourg	Europe	<5 years	28406	0.0991004	0.0436516	0.169354
Other bacteria	CAMP	Campylobacter spp.	2001	Mortality	Number	LUX	Luxembourg	Europe	≥5 years	410830	0.658721	0.29128	1.12308
Other bacteria	CAMP	Campylobacter spp.	2001	Mortality	Number	LUX	Luxembourg	Europe	All ages	439236	0.757822	0.334931	1.29243
Other bacteria	CAMP	Campylobacter spp.	2001	Mortality	Number	LVA	Latvia	Europe	<5 years	94943	0.531177	0.233984	0.907756
Other bacteria	CAMP	Campylobacter spp.	2001	Mortality	Number	LVA	Latvia	Europe	≥5 years	2259416	3.53218	1.56191	6.02067
Other bacteria	CAMP	Campylobacter spp.	2001	Mortality	Number	LVA	Latvia	Europe	All ages	2354359	4.06335	1.79589	6.92842
Other bacteria	CAMP	Campylobacter spp.	2001	Mortality	Number	MAR	Morocco	Eastern Mediterranean	<5 years	3157945	378.186	103.861	689.845
Other bacteria	CAMP	Campylobacter spp.	2001	Mortality	Number	MAR	Morocco	Eastern Mediterranean	≥5 years	25462375	29.5078	7.13229	63.32
Other bacteria	CAMP	Campylobacter spp.	2001	Mortality	Number	MAR	Morocco	Eastern Mediterranean	All ages	28620320	407.694	110.084	761.896
Other bacteria	CAMP	Campylobacter spp.	2001	Mortality	Number	MCO	Monaco	Europe	<5 years	1411	0.00732091	0.00322429	0.012512
Other bacteria	CAMP	Campylobacter spp.	2001	Mortality	Number	MCO	Monaco	Europe	≥5 years	31042	0.0486954	0.0215447	0.0830016
Other bacteria	CAMP	Campylobacter spp.	2001	Mortality	Number	MCO	Monaco	Europe	All ages	32453	0.0560163	0.024769	0.0955136
Other bacteria	CAMP	Campylobacter spp.	2001	Mortality	Number	MDA	Moldova	Europe	<5 years	248580	3.39685	1.45507	6.35712
Other bacteria	CAMP	Campylobacter spp.	2001	Mortality	Number	MDA	Moldova	Europe	≥5 years	3964225	0.294886	0.129706	0.519796
Other bacteria	CAMP	Campylobacter spp.	2001	Mortality	Number	MDA	Moldova	Europe	All ages	4212805	3.69173	1.59368	6.92116
Other bacteria	CAMP	Campylobacter spp.	2001	Mortality	Number	MDG	Madagascar	Africa	<5 years	3087676	1493.03	447.563	2823.2
Other bacteria	CAMP	Campylobacter spp.	2001	Mortality	Number	MDG	Madagascar	Africa	≥5 years	13686946	511.545	116.793	1054.79
Other bacteria	CAMP	Campylobacter spp.	2001	Mortality	Number	MDG	Madagascar	Africa	All ages	16774622	2004.57	584.893	3929.96
Other bacteria	CAMP	Campylobacter spp.	2001	Mortality	Number	MDV	Maldives	South-East Asia	<5 years	30978	2.34469	1.14428	3.85662
Other bacteria	CAMP	Campylobacter spp.	2001	Mortality	Number	MDV	Maldives	South-East Asia	≥5 years	253373	1.20423	0.521044	2.14053
Other bacteria	CAMP	Campylobacter spp.	2001	Mortality	Number	MDV	Maldives	South-East Asia	All ages	284351	3.54892	1.6623	5.84553
Other bacteria	CAMP	Campylobacter spp.	2001	Mortality	Number	MEX	Mexico	Americas	<5 years	11406579	702.14	315.226	1217.73
Other bacteria	CAMP	Campylobacter spp.	2001	Mortality	Number	MEX	Mexico	Americas	≥5 years	87963467	324.308	129.92	601.11
Other bacteria	CAMP	Campylobacter spp.	2001	Mortality	Number	MEX	Mexico	Americas	All ages	99370046	1026.45	458.201	1800.87
Other bacteria	CAMP	Campylobacter spp.	2001	Mortality	Number	MHL	Marshall Islands	Western Pacific	<5 years	7921	0.806922	0.295162	1.49407
Other bacteria	CAMP	Campylobacter spp.	2001	Mortality	Number	MHL	Marshall Islands	Western Pacific	≥5 years	43026	0.238149	0.0849967	0.470361
Other bacteria	CAMP	Campylobacter spp.	2001	Mortality	Number	MHL	Marshall Islands	Western Pacific	All ages	50947	1.04507	0.376703	1.88413
Other bacteria	CAMP	Campylobacter spp.	2001	Mortality	Number	MKD	North Macedonia	Europe	<5 years	146821	3.37451	1.36674	6.11727
Other bacteria	CAMP	Campylobacter spp.	2001	Mortality	Number	MKD	North Macedonia	Europe	≥5 years	1914895	0.113694	0.0416342	0.250681
Other bacteria	CAMP	Campylobacter spp.	2001	Mortality	Number	MKD	North Macedonia	Europe	All ages	2061716	3.4882	1.44996	6.27145
Other bacteria	CAMP	Campylobacter spp.	2001	Mortality	Number	MLI	Mali	Africa	<5 years	2175339	1982.31	690.522	3468.78
Other bacteria	CAMP	Campylobacter spp.	2001	Mortality	Number	MLI	Mali	Africa	≥5 years	9554836	618.95	199.521	1172.12
Other bacteria	CAMP	Campylobacter spp.	2001	Mortality	Number	MLI	Mali	Africa	All ages	11730175	2601.26	905.938	4633.65
Other bacteria	CAMP	Campylobacter spp.	2001	Mortality	Number	MLT	Malta	Europe	<5 years	22747	0.0905499	0.0398834	0.154747
Other bacteria	CAMP	Campylobacter spp.	2001	Mortality	Number	MLT	Malta	Europe	≥5 years	378614	0.601892	0.266141	1.0262
Other bacteria	CAMP	Campylobacter spp.	2001	Mortality	Number	MLT	Malta	Europe	All ages	401361	0.692442	0.306024	1.18095
Other bacteria	CAMP	Campylobacter spp.	2001	Mortality	Number	MMR	Myanmar	South-East Asia	<5 years	4849809	1856.67	918.112	3113.18
Other bacteria	CAMP	Campylobacter spp.	2001	Mortality	Number	MMR	Myanmar	South-East Asia	≥5 years	40686136	531.436	220.485	963.42
Other bacteria	CAMP	Campylobacter spp.	2001	Mortality	Number	MMR	Myanmar	South-East Asia	All ages	45535945	2388.1	1191.71	3984.25
Other bacteria	CAMP	Campylobacter spp.	2001	Mortality	Number	MNE	Montenegro	Europe	<5 years	42874	9.13386e-05	4.26242e-05	0.000168103
Other bacteria	CAMP	Campylobacter spp.	2001	Mortality	Number	MNE	Montenegro	Europe	≥5 years	591228	0.0277734	0.0118888	0.0485278
Other bacteria	CAMP	Campylobacter spp.	2001	Mortality	Number	MNE	Montenegro	Europe	All ages	634102	0.0278647	0.0119673	0.0486574
Other bacteria	CAMP	Campylobacter spp.	2001	Mortality	Number	MNG	Mongolia	Western Pacific	<5 years	249024	43.0314	17.5935	76.555
Other bacteria	CAMP	Campylobacter spp.	2001	Mortality	Number	MNG	Mongolia	Western Pacific	≥5 years	2217372	0.214848	0.0850679	0.429908
Other bacteria	CAMP	Campylobacter spp.	2001	Mortality	Number	MNG	Mongolia	Western Pacific	All ages	2466396	43.2462	17.6894	76.9605
Other bacteria	CAMP	Campylobacter spp.	2001	Mortality	Number	MOZ	Mozambique	Africa	<5 years	3247116	1616.32	647.422	2817.36
Other bacteria	CAMP	Campylobacter spp.	2001	Mortality	Number	MOZ	Mozambique	Africa	≥5 years	15083381	589.531	200.183	1170.4
Other bacteria	CAMP	Campylobacter spp.	2001	Mortality	Number	MOZ	Mozambique	Africa	All ages	18330497	2205.85	855.036	4011.19
Other bacteria	CAMP	Campylobacter spp.	2001	Mortality	Number	MRT	Mauritania	Africa	<5 years	440864	161.679	84.2944	251.443
Other bacteria	CAMP	Campylobacter spp.	2001	Mortality	Number	MRT	Mauritania	Africa	≥5 years	2209046	42.9595	18.369	78.5893
Other bacteria	CAMP	Campylobacter spp.	2001	Mortality	Number	MRT	Mauritania	Africa	All ages	2649910	204.639	103.784	320.976
Other bacteria	CAMP	Campylobacter spp.	2001	Mortality	Number	MUS	Mauritius	Africa	<5 years	99325	0.923684	0.380231	1.71639
Other bacteria	CAMP	Campylobacter spp.	2001	Mortality	Number	MUS	Mauritius	Africa	≥5 years	1122345	0.991286	0.443621	1.72769
Other bacteria	CAMP	Campylobacter spp.	2001	Mortality	Number	MUS	Mauritius	Africa	All ages	1221670	1.91497	0.88047	3.35933
Other bacteria	CAMP	Campylobacter spp.	2001	Mortality	Number	MWI	Malawi	Africa	<5 years	2091028	995.53	393.665	1762.97
Other bacteria	CAMP	Campylobacter spp.	2001	Mortality	Number	MWI	Malawi	Africa	≥5 years	9361078	513.011	162.962	1019.09
Other bacteria	CAMP	Campylobacter spp.	2001	Mortality	Number	MWI	Malawi	Africa	All ages	11452106	1508.54	552.704	2821.54
Other bacteria	CAMP	Campylobacter spp.	2001	Mortality	Number	MYS	Malaysia	Western Pacific	<5 years	2644188	5.26399	1.63472	11.3026
Other bacteria	CAMP	Campylobacter spp.	2001	Mortality	Number	MYS	Malaysia	Western Pacific	≥5 years	20595071	39.7989	10.7555	87.585
Other bacteria	CAMP	Campylobacter spp.	2001	Mortality	Number	MYS	Malaysia	Western Pacific	All ages	23239259	45.0628	12.2399	97.5232
Other bacteria	CAMP	Campylobacter spp.	2001	Mortality	Number	NAM	Namibia	Africa	<5 years	262159	44.7224	21.4811	77.5052
Other bacteria	CAMP	Campylobacter spp.	2001	Mortality	Number	NAM	Namibia	Africa	≥5 years	1576980	46.7789	20.5894	85.6054
Other bacteria	CAMP	Campylobacter spp.	2001	Mortality	Number	NAM	Namibia	Africa	All ages	1839139	91.5013	42.7036	157.175
Other bacteria	CAMP	Campylobacter spp.	2001	Mortality	Number	NER	Niger	Africa	<5 years	2395770	2892.88	1545.24	4589.44
Other bacteria	CAMP	Campylobacter spp.	2001	Mortality	Number	NER	Niger	Africa	≥5 years	9314992	865.184	376.496	1516.84
Other bacteria	CAMP	Campylobacter spp.	2001	Mortality	Number	NER	Niger	Africa	All ages	11710762	3758.06	1895.15	5978.63
Other bacteria	CAMP	Campylobacter spp.	2001	Mortality	Number	NGA	Nigeria	Africa	<5 years	22560718	26258.6	13444.2	40355.6
Other bacteria	CAMP	Campylobacter spp.	2001	Mortality	Number	NGA	Nigeria	Africa	≥5 years	105530641	4438.25	1904.33	7736.69
Other bacteria	CAMP	Campylobacter spp.	2001	Mortality	Number	NGA	Nigeria	Africa	All ages	128091359	30696.8	15760.8	47635.5
Other bacteria	CAMP	Campylobacter spp.	2001	Mortality	Number	NIC	Nicaragua	Americas	<5 years	679128	119.161	26.6824	239.402
Other bacteria	CAMP	Campylobacter spp.	2001	Mortality	Number	NIC	Nicaragua	Americas	≥5 years	4377062	5.52876	1.09891	12.4811
Other bacteria	CAMP	Campylobacter spp.	2001	Mortality	Number	NIC	Nicaragua	Americas	All ages	5056190	124.69	27.7737	249.969
Other bacteria	CAMP	Campylobacter spp.	2001	Mortality	Number	NIU	Niue	Western Pacific	<5 years	189	7.84783e-05	2.30736e-05	0.0001963
Other bacteria	CAMP	Campylobacter spp.	2001	Mortality	Number	NIU	Niue	Western Pacific	≥5 years	1825	0.000527313	0.000159655	0.00130666
Other bacteria	CAMP	Campylobacter spp.	2001	Mortality	Number	NIU	Niue	Western Pacific	All ages	2014	0.000605792	0.000182642	0.00150296
Other bacteria	CAMP	Campylobacter spp.	2001	Mortality	Number	NLD	Netherlands	Europe	<5 years	1017776	3.63735	1.60214	6.21612
Other bacteria	CAMP	Campylobacter spp.	2001	Mortality	Number	NLD	Netherlands	Europe	≥5 years	15104639	24.1565	10.6652	41.203
Other bacteria	CAMP	Campylobacter spp.	2001	Mortality	Number	NLD	Netherlands	Europe	All ages	16122415	27.7938	12.2673	47.4191
Other bacteria	CAMP	Campylobacter spp.	2001	Mortality	Number	NOR	Norway	Europe	<5 years	300953	1.01713	0.448403	1.73704
Other bacteria	CAMP	Campylobacter spp.	2001	Mortality	Number	NOR	Norway	Europe	≥5 years	4202388	6.7776	3.00495	11.5336
Other bacteria	CAMP	Campylobacter spp.	2001	Mortality	Number	NOR	Norway	Europe	All ages	4503341	7.79473	3.45335	13.2707
Other bacteria	CAMP	Campylobacter spp.	2001	Mortality	Number	NPL	Nepal	South-East Asia	<5 years	3589640	682.8	287.408	1192.37
Other bacteria	CAMP	Campylobacter spp.	2001	Mortality	Number	NPL	Nepal	South-East Asia	≥5 years	21160528	464.727	163.755	891.929
Other bacteria	CAMP	Campylobacter spp.	2001	Mortality	Number	NPL	Nepal	South-East Asia	All ages	24750168	1147.53	467.619	2044.07
Other bacteria	CAMP	Campylobacter spp.	2001	Mortality	Number	NRU	Nauru	Western Pacific	<5 years	1336	0.000396579	0.000117137	0.000990465
Other bacteria	CAMP	Campylobacter spp.	2001	Mortality	Number	NRU	Nauru	Western Pacific	≥5 years	8817	0.00265211	0.000797648	0.0065809
Other bacteria	CAMP	Campylobacter spp.	2001	Mortality	Number	NRU	Nauru	Western Pacific	All ages	10153	0.00304869	0.000913615	0.00757136
Other bacteria	CAMP	Campylobacter spp.	2001	Mortality	Number	NZL	New Zealand	Western Pacific	<5 years	282212	0.150925	0.0444695	0.37726
Other bacteria	CAMP	Campylobacter spp.	2001	Mortality	Number	NZL	New Zealand	Western Pacific	≥5 years	3586918	1.02112	0.313874	2.5177
Other bacteria	CAMP	Campylobacter spp.	2001	Mortality	Number	NZL	New Zealand	Western Pacific	All ages	3869130	1.17204	0.358014	2.89496
Other bacteria	CAMP	Campylobacter spp.	2001	Mortality	Number	OMN	Oman	Eastern Mediterranean	<5 years	264190	0.247226	0.0430519	0.882452
Other bacteria	CAMP	Campylobacter spp.	2001	Mortality	Number	OMN	Oman	Eastern Mediterranean	≥5 years	2032257	1.64333	0.290922	5.84822
Other bacteria	CAMP	Campylobacter spp.	2001	Mortality	Number	OMN	Oman	Eastern Mediterranean	All ages	2296447	1.89056	0.333974	6.73067
Other bacteria	CAMP	Campylobacter spp.	2001	Mortality	Number	PAK	Pakistan	Eastern Mediterranean	<5 years	24896305	14378.4	6205.15	23378.2
Other bacteria	CAMP	Campylobacter spp.	2001	Mortality	Number	PAK	Pakistan	Eastern Mediterranean	≥5 years	132249855	6176.98	2236.33	11741.8
Other bacteria	CAMP	Campylobacter spp.	2001	Mortality	Number	PAK	Pakistan	Eastern Mediterranean	All ages	157146160	20555.4	8546.61	34585.5
Other bacteria	CAMP	Campylobacter spp.	2001	Mortality	Number	PAN	Panama	Americas	<5 years	341052	0.249817	0.0917753	0.495681
Other bacteria	CAMP	Campylobacter spp.	2001	Mortality	Number	PAN	Panama	Americas	≥5 years	2698733	1.66846	0.62163	3.30034
Other bacteria	CAMP	Campylobacter spp.	2001	Mortality	Number	PAN	Panama	Americas	All ages	3039785	1.91828	0.713991	3.79602
Other bacteria	CAMP	Campylobacter spp.	2001	Mortality	Number	PER	Peru	Americas	<5 years	3080453	419.008	174.914	734.647
Other bacteria	CAMP	Campylobacter spp.	2001	Mortality	Number	PER	Peru	Americas	≥5 years	23713815	51.0279	18.7012	103.349
Other bacteria	CAMP	Campylobacter spp.	2001	Mortality	Number	PER	Peru	Americas	All ages	26794268	470.036	194.786	828.268
Other bacteria	CAMP	Campylobacter spp.	2001	Mortality	Number	PHL	Philippines	Western Pacific	<5 years	11100201	1163.22	471.366	2050.92
Other bacteria	CAMP	Campylobacter spp.	2001	Mortality	Number	PHL	Philippines	Western Pacific	≥5 years	69459427	228.628	81.6348	458.089
Other bacteria	CAMP	Campylobacter spp.	2001	Mortality	Number	PHL	Philippines	Western Pacific	All ages	80559628	1391.85	557.565	2505.89
Other bacteria	CAMP	Campylobacter spp.	2001	Mortality	Number	PLW	Palau	Western Pacific	<5 years	1315	0.128185	0.0484989	0.237171
Other bacteria	CAMP	Campylobacter spp.	2001	Mortality	Number	PLW	Palau	Western Pacific	≥5 years	17963	0.22949	0.0717813	0.506484
Other bacteria	CAMP	Campylobacter spp.	2001	Mortality	Number	PLW	Palau	Western Pacific	All ages	19278	0.357675	0.124733	0.729743
Other bacteria	CAMP	Campylobacter spp.	2001	Mortality	Number	PNG	Papua New Guinea	Western Pacific	<5 years	845097	169.626	67.5374	307.493
Other bacteria	CAMP	Campylobacter spp.	2001	Mortality	Number	PNG	Papua New Guinea	Western Pacific	≥5 years	4786639	50.831	19.4237	97.3364
Other bacteria	CAMP	Campylobacter spp.	2001	Mortality	Number	PNG	Papua New Guinea	Western Pacific	All ages	5631736	220.457	87.4502	403.584
Other bacteria	CAMP	Campylobacter spp.	2001	Mortality	Number	POL	Poland	Europe	<5 years	1984867	8.63145	3.80257	14.7497
Other bacteria	CAMP	Campylobacter spp.	2001	Mortality	Number	POL	Poland	Europe	≥5 years	36268545	57.3242	25.3234	97.778
Other bacteria	CAMP	Campylobacter spp.	2001	Mortality	Number	POL	Poland	Europe	All ages	38253412	65.9557	29.126	112.528
Other bacteria	CAMP	Campylobacter spp.	2001	Mortality	Number	PRK	North Korea	South-East Asia	<5 years	2013816	1042.54	523.261	1742.18
Other bacteria	CAMP	Campylobacter spp.	2001	Mortality	Number	PRK	North Korea	South-East Asia	≥5 years	21731313	4.79847	2.13517	8.54976
Other bacteria	CAMP	Campylobacter spp.	2001	Mortality	Number	PRK	North Korea	South-East Asia	All ages	23745129	1047.34	525.736	1748.99
Other bacteria	CAMP	Campylobacter spp.	2001	Mortality	Number	PRT	Portugal	Europe	<5 years	549560	2.32856	1.02562	3.97949
Other bacteria	CAMP	Campylobacter spp.	2001	Mortality	Number	PRT	Portugal	Europe	≥5 years	9771931	15.4829	6.84784	26.394
Other bacteria	CAMP	Campylobacter spp.	2001	Mortality	Number	PRT	Portugal	Europe	All ages	10321491	17.8115	7.87346	30.3735
Other bacteria	CAMP	Campylobacter spp.	2001	Mortality	Number	PRY	Paraguay	Americas	<5 years	677349	52.1676	25.2566	84.9292
Other bacteria	CAMP	Campylobacter spp.	2001	Mortality	Number	PRY	Paraguay	Americas	≥5 years	4470567	9.25435	3.664	16.4576
Other bacteria	CAMP	Campylobacter spp.	2001	Mortality	Number	PRY	Paraguay	Americas	All ages	5147916	61.422	29.3905	100.491
Other bacteria	CAMP	Campylobacter spp.	2001	Mortality	Number	QAT	Qatar	Eastern Mediterranean	<5 years	54673	0.0711615	0.0123583	0.254118
Other bacteria	CAMP	Campylobacter spp.	2001	Mortality	Number	QAT	Qatar	Eastern Mediterranean	≥5 years	606686	0.473465	0.0840514	1.68443
Other bacteria	CAMP	Campylobacter spp.	2001	Mortality	Number	QAT	Qatar	Eastern Mediterranean	All ages	661359	0.544627	0.0964097	1.93854
Other bacteria	CAMP	Campylobacter spp.	2001	Mortality	Number	ROU	Romania	Europe	<5 years	1131402	4.96073	2.18553	8.47729
Other bacteria	CAMP	Campylobacter spp.	2001	Mortality	Number	ROU	Romania	Europe	≥5 years	20854479	32.9502	14.5597	56.2
Other bacteria	CAMP	Campylobacter spp.	2001	Mortality	Number	ROU	Romania	Europe	All ages	21985881	37.9109	16.7452	64.6773
Other bacteria	CAMP	Campylobacter spp.	2001	Mortality	Number	RUS	Russia	Europe	<5 years	6335455	88.7424	36.0565	149.669
Other bacteria	CAMP	Campylobacter spp.	2001	Mortality	Number	RUS	Russia	Europe	≥5 years	140148482	71.3631	28.1819	127.74
Other bacteria	CAMP	Campylobacter spp.	2001	Mortality	Number	RUS	Russia	Europe	All ages	146483937	160.106	64.4159	275.957
Other bacteria	CAMP	Campylobacter spp.	2001	Mortality	Number	RWA	Rwanda	Africa	<5 years	1379733	1389.92	755.873	2197.27
Other bacteria	CAMP	Campylobacter spp.	2001	Mortality	Number	RWA	Rwanda	Africa	≥5 years	6868034	222.38	100.244	403.393
Other bacteria	CAMP	Campylobacter spp.	2001	Mortality	Number	RWA	Rwanda	Africa	All ages	8247767	1612.3	872.97	2615.55
Other bacteria	CAMP	Campylobacter spp.	2001	Mortality	Number	SAU	Saudi Arabia	Eastern Mediterranean	<5 years	2160741	1.78842	0.311839	6.38225
Other bacteria	CAMP	Campylobacter spp.	2001	Mortality	Number	SAU	Saudi Arabia	Eastern Mediterranean	≥5 years	14447438	11.8862	2.10693	42.296
Other bacteria	CAMP	Campylobacter spp.	2001	Mortality	Number	SAU	Saudi Arabia	Eastern Mediterranean	All ages	16608179	13.6746	2.41877	48.6782
Other bacteria	CAMP	Campylobacter spp.	2001	Mortality	Number	SDN	Sudan	Eastern Mediterranean	<5 years	4995135	1849.72	603.916	3591.39
Other bacteria	CAMP	Campylobacter spp.	2001	Mortality	Number	SDN	Sudan	Eastern Mediterranean	≥5 years	23168371	108.301	28.1948	249.78
Other bacteria	CAMP	Campylobacter spp.	2001	Mortality	Number	SDN	Sudan	Eastern Mediterranean	All ages	28163506	1958.02	638.275	3832.32
Other bacteria	CAMP	Campylobacter spp.	2001	Mortality	Number	SEAR	South-East Asian Region	South-East Asia	<5 years	190213293	54173.3	28485.9	86052
Other bacteria	CAMP	Campylobacter spp.	2001	Mortality	Number	SEAR	South-East Asian Region	South-East Asia	≥5 years	1409452900	81058.5	37405.4	143086
Other bacteria	CAMP	Campylobacter spp.	2001	Mortality	Number	SEAR	South-East Asian Region	South-East Asia	All ages	1599666193	135232	67055	224164
Other bacteria	CAMP	Campylobacter spp.	2001	Mortality	Number	SEN	Senegal	Africa	<5 years	1679369	934.945	260.613	1780.44
Other bacteria	CAMP	Campylobacter spp.	2001	Mortality	Number	SEN	Senegal	Africa	≥5 years	8409436	294.412	68.6945	609.609
Other bacteria	CAMP	Campylobacter spp.	2001	Mortality	Number	SEN	Senegal	Africa	All ages	10088805	1229.36	334.248	2367.9
Other bacteria	CAMP	Campylobacter spp.	2001	Mortality	Number	SGP	Singapore	Western Pacific	<5 years	244095	0.159768	0.0473883	0.398365
Other bacteria	CAMP	Campylobacter spp.	2001	Mortality	Number	SGP	Singapore	Western Pacific	≥5 years	3835440	1.12298	0.377357	2.69968
Other bacteria	CAMP	Campylobacter spp.	2001	Mortality	Number	SGP	Singapore	Western Pacific	All ages	4079535	1.28274	0.423388	3.09804
Other bacteria	CAMP	Campylobacter spp.	2001	Mortality	Number	SLB	Solomon Islands	Western Pacific	<5 years	72228	3.99865	1.53297	7.0706
Other bacteria	CAMP	Campylobacter spp.	2001	Mortality	Number	SLB	Solomon Islands	Western Pacific	≥5 years	372602	4.47037	1.58972	9.08914
Other bacteria	CAMP	Campylobacter spp.	2001	Mortality	Number	SLB	Solomon Islands	Western Pacific	All ages	444830	8.46903	3.27653	16.2305
Other bacteria	CAMP	Campylobacter spp.	2001	Mortality	Number	SLE	Sierra Leone	Africa	<5 years	794336	747.955	394.487	1189.44
Other bacteria	CAMP	Campylobacter spp.	2001	Mortality	Number	SLE	Sierra Leone	Africa	≥5 years	3726161	215.245	92.8282	374.074
Other bacteria	CAMP	Campylobacter spp.	2001	Mortality	Number	SLE	Sierra Leone	Africa	All ages	4520497	963.2	486.828	1578.26
Other bacteria	CAMP	Campylobacter spp.	2001	Mortality	Number	SLV	El Salvador	Americas	<5 years	740525	61.9706	30.7647	100.504
Other bacteria	CAMP	Campylobacter spp.	2001	Mortality	Number	SLV	El Salvador	Americas	≥5 years	5216574	25.0263	9.64431	46.3633
Other bacteria	CAMP	Campylobacter spp.	2001	Mortality	Number	SLV	El Salvador	Americas	All ages	5957099	86.9969	41.4932	143.809
Other bacteria	CAMP	Campylobacter spp.	2001	Mortality	Number	SMR	San Marino	Europe	<5 years	1424	0.0060844	0.00267984	0.0103983
Other bacteria	CAMP	Campylobacter spp.	2001	Mortality	Number	SMR	San Marino	Europe	≥5 years	25546	0.0404468	0.0178845	0.0689603
Other bacteria	CAMP	Campylobacter spp.	2001	Mortality	Number	SMR	San Marino	Europe	All ages	26970	0.0465312	0.0205644	0.0793587
Other bacteria	CAMP	Campylobacter spp.	2001	Mortality	Number	SOM	Somalia	Eastern Mediterranean	<5 years	1832849	1078.71	427.089	1900.84
Other bacteria	CAMP	Campylobacter spp.	2001	Mortality	Number	SOM	Somalia	Eastern Mediterranean	≥5 years	7185979	673.286	230.519	1250.05
Other bacteria	CAMP	Campylobacter spp.	2001	Mortality	Number	SOM	Somalia	Eastern Mediterranean	All ages	9018828	1752	670.9	3074.16
Other bacteria	CAMP	Campylobacter spp.	2001	Mortality	Number	SRB	Serbia	Europe	<5 years	369060	0.823757	0.300434	1.74427
Other bacteria	CAMP	Campylobacter spp.	2001	Mortality	Number	SRB	Serbia	Europe	≥5 years	7304284	0.274401	0.0911674	0.555929
Other bacteria	CAMP	Campylobacter spp.	2001	Mortality	Number	SRB	Serbia	Europe	All ages	7673344	1.09816	0.438648	2.09177
Other bacteria	CAMP	Campylobacter spp.	2001	Mortality	Number	SSD	South Sudan	Africa	<5 years	1197024	1038.19	547.187	1697.13
Other bacteria	CAMP	Campylobacter spp.	2001	Mortality	Number	SSD	South Sudan	Africa	≥5 years	4970386	293.021	124.173	513.022
Other bacteria	CAMP	Campylobacter spp.	2001	Mortality	Number	SSD	South Sudan	Africa	All ages	6167410	1331.22	676.448	2181.4
Other bacteria	CAMP	Campylobacter spp.	2001	Mortality	Number	STP	Sao Tome and Principe	Africa	<5 years	21992	6.75465	3.36872	10.891
Other bacteria	CAMP	Campylobacter spp.	2001	Mortality	Number	STP	Sao Tome and Principe	Africa	≥5 years	122791	2.18199	0.983105	3.74689
Other bacteria	CAMP	Campylobacter spp.	2001	Mortality	Number	STP	Sao Tome and Principe	Africa	All ages	144783	8.93664	4.69102	14.337
Other bacteria	CAMP	Campylobacter spp.	2001	Mortality	Number	SUR	Suriname	Americas	<5 years	55687	1.32533	0.504381	2.60479
Other bacteria	CAMP	Campylobacter spp.	2001	Mortality	Number	SUR	Suriname	Americas	≥5 years	425875	1.87983	0.736001	3.38508
Other bacteria	CAMP	Campylobacter spp.	2001	Mortality	Number	SUR	Suriname	Americas	All ages	481562	3.20516	1.38043	5.43697
Other bacteria	CAMP	Campylobacter spp.	2001	Mortality	Number	SVK	Slovakia	Europe	<5 years	283849	1.214	0.534851	2.07457
Other bacteria	CAMP	Campylobacter spp.	2001	Mortality	Number	SVK	Slovakia	Europe	≥5 years	5096560	8.06156	3.5611	13.7517
Other bacteria	CAMP	Campylobacter spp.	2001	Mortality	Number	SVK	Slovakia	Europe	All ages	5380409	9.27557	4.09595	15.8263
Other bacteria	CAMP	Campylobacter spp.	2001	Mortality	Number	SVN	Slovenia	Europe	<5 years	91275	0.448533	0.197591	0.76652
Other bacteria	CAMP	Campylobacter spp.	2001	Mortality	Number	SVN	Slovenia	Europe	≥5 years	1896760	2.97872	1.31587	5.08128
Other bacteria	CAMP	Campylobacter spp.	2001	Mortality	Number	SVN	Slovenia	Europe	All ages	1988035	3.42725	1.51346	5.8478
Other bacteria	CAMP	Campylobacter spp.	2001	Mortality	Number	SWE	Sweden	Europe	<5 years	457852	2.0041	0.882786	3.42487
Other bacteria	CAMP	Campylobacter spp.	2001	Mortality	Number	SWE	Sweden	Europe	≥5 years	8425012	13.3228	5.89196	22.7154
Other bacteria	CAMP	Campylobacter spp.	2001	Mortality	Number	SWE	Sweden	Europe	All ages	8882864	15.3269	6.77474	26.1402
Other bacteria	CAMP	Campylobacter spp.	2001	Mortality	Number	SWZ	Eswatini	Africa	<5 years	149524	49.5085	24.3379	79.1663
Other bacteria	CAMP	Campylobacter spp.	2001	Mortality	Number	SWZ	Eswatini	Africa	≥5 years	897021	27.1096	12.3671	48.8907
Other bacteria	CAMP	Campylobacter spp.	2001	Mortality	Number	SWZ	Eswatini	Africa	All ages	1046545	76.6181	37.7162	125.805
Other bacteria	CAMP	Campylobacter spp.	2001	Mortality	Number	SYC	Seychelles	Africa	<5 years	7397	0.0403032	0.00765778	0.103565
Other bacteria	CAMP	Campylobacter spp.	2001	Mortality	Number	SYC	Seychelles	Africa	≥5 years	76569	0.381718	0.17488	0.702342
Other bacteria	CAMP	Campylobacter spp.	2001	Mortality	Number	SYC	Seychelles	Africa	All ages	83966	0.422021	0.19344	0.76451
Other bacteria	CAMP	Campylobacter spp.	2001	Mortality	Number	SYR	Syria	Eastern Mediterranean	<5 years	2476988	24.2799	10.7425	43.3427
Other bacteria	CAMP	Campylobacter spp.	2001	Mortality	Number	SYR	Syria	Eastern Mediterranean	≥5 years	14366789	6.38775	2.52913	11.8101
Other bacteria	CAMP	Campylobacter spp.	2001	Mortality	Number	SYR	Syria	Eastern Mediterranean	All ages	16843777	30.6677	13.6512	55.2335
Other bacteria	CAMP	Campylobacter spp.	2001	Mortality	Number	TCD	Chad	Africa	<5 years	1786635	1667.79	888.363	2637.52
Other bacteria	CAMP	Campylobacter spp.	2001	Mortality	Number	TCD	Chad	Africa	≥5 years	6867121	535.065	234.272	939.143
Other bacteria	CAMP	Campylobacter spp.	2001	Mortality	Number	TCD	Chad	Africa	All ages	8653756	2202.85	1119.38	3565.98
Other bacteria	CAMP	Campylobacter spp.	2001	Mortality	Number	TGO	Togo	Africa	<5 years	842519	344.613	187.272	542.714
Other bacteria	CAMP	Campylobacter spp.	2001	Mortality	Number	TGO	Togo	Africa	≥5 years	4366808	214.362	92.012	376.388
Other bacteria	CAMP	Campylobacter spp.	2001	Mortality	Number	TGO	Togo	Africa	All ages	5209327	558.975	279.652	921.727
Other bacteria	CAMP	Campylobacter spp.	2001	Mortality	Number	THA	Thailand	South-East Asia	<5 years	4822837	61.5623	24.7181	108.957
Other bacteria	CAMP	Campylobacter spp.	2001	Mortality	Number	THA	Thailand	South-East Asia	≥5 years	58517754	472.502	168.605	929.943
Other bacteria	CAMP	Campylobacter spp.	2001	Mortality	Number	THA	Thailand	South-East Asia	All ages	63340591	534.064	199.339	1024.75
Other bacteria	CAMP	Campylobacter spp.	2001	Mortality	Number	TJK	Tajikistan	Europe	<5 years	886040	267.034	127.11	440.823
Other bacteria	CAMP	Campylobacter spp.	2001	Mortality	Number	TJK	Tajikistan	Europe	≥5 years	5460032	8.33805	3.47589	14.5591
Other bacteria	CAMP	Campylobacter spp.	2001	Mortality	Number	TJK	Tajikistan	Europe	All ages	6346072	275.372	131.399	455.11
Other bacteria	CAMP	Campylobacter spp.	2001	Mortality	Number	TKM	Turkmenistan	Europe	<5 years	525697	116.813	48.0677	197.891
Other bacteria	CAMP	Campylobacter spp.	2001	Mortality	Number	TKM	Turkmenistan	Europe	≥5 years	4102876	3.28592	1.2769	5.92585
Other bacteria	CAMP	Campylobacter spp.	2001	Mortality	Number	TKM	Turkmenistan	Europe	All ages	4628573	120.099	49.2946	203.344
Other bacteria	CAMP	Campylobacter spp.	2001	Mortality	Number	TLS	Timor-Leste	South-East Asia	<5 years	128045	76.9877	38.9093	127.846
Other bacteria	CAMP	Campylobacter spp.	2001	Mortality	Number	TLS	Timor-Leste	South-East Asia	≥5 years	647965	8.2096	3.09824	14.7327
Other bacteria	CAMP	Campylobacter spp.	2001	Mortality	Number	TLS	Timor-Leste	South-East Asia	All ages	776010	85.1973	43.1341	141.662
Other bacteria	CAMP	Campylobacter spp.	2001	Mortality	Number	TON	Tonga	Western Pacific	<5 years	14167	0.13821	0.0504047	0.248313
Other bacteria	CAMP	Campylobacter spp.	2001	Mortality	Number	TON	Tonga	Western Pacific	≥5 years	88823	0.248452	0.0832654	0.501783
Other bacteria	CAMP	Campylobacter spp.	2001	Mortality	Number	TON	Tonga	Western Pacific	All ages	102990	0.386662	0.133838	0.720008
Other bacteria	CAMP	Campylobacter spp.	2001	Mortality	Number	TTO	Trinidad and Tobago	Americas	<5 years	96416	0.107888	0.0391166	0.214679
Other bacteria	CAMP	Campylobacter spp.	2001	Mortality	Number	TTO	Trinidad and Tobago	Americas	≥5 years	1226060	0.721474	0.266836	1.42963
Other bacteria	CAMP	Campylobacter spp.	2001	Mortality	Number	TTO	Trinidad and Tobago	Americas	All ages	1322476	0.829362	0.306131	1.64431
Other bacteria	CAMP	Campylobacter spp.	2001	Mortality	Number	TUN	Tunisia	Eastern Mediterranean	<5 years	869000	22.0829	10.5415	37.1143
Other bacteria	CAMP	Campylobacter spp.	2001	Mortality	Number	TUN	Tunisia	Eastern Mediterranean	≥5 years	8949223	5.16798	2.09954	9.83371
Other bacteria	CAMP	Campylobacter spp.	2001	Mortality	Number	TUN	Tunisia	Eastern Mediterranean	All ages	9818223	27.2509	12.7333	46.3092
Other bacteria	CAMP	Campylobacter spp.	2001	Mortality	Number	TUR	Turkey	Europe	<5 years	6687463	4.84844	1.83969	9.38309
Other bacteria	CAMP	Campylobacter spp.	2001	Mortality	Number	TUR	Turkey	Europe	≥5 years	59150768	37.3163	13.3714	76.5475
Other bacteria	CAMP	Campylobacter spp.	2001	Mortality	Number	TUR	Turkey	Europe	All ages	65838231	42.1647	15.7232	85.4267
Other bacteria	CAMP	Campylobacter spp.	2001	Mortality	Number	TUV	Tuvalu	Western Pacific	<5 years	1225	0.265636	0.106361	0.476195
Other bacteria	CAMP	Campylobacter spp.	2001	Mortality	Number	TUV	Tuvalu	Western Pacific	≥5 years	8344	0.493882	0.1758	0.951677
Other bacteria	CAMP	Campylobacter spp.	2001	Mortality	Number	TUV	Tuvalu	Western Pacific	All ages	9569	0.759517	0.283414	1.42752
Other bacteria	CAMP	Campylobacter spp.	2001	Mortality	Number	TZA	Tanzania	Africa	<5 years	6081803	2495.34	1033.61	4530.45
Other bacteria	CAMP	Campylobacter spp.	2001	Mortality	Number	TZA	Tanzania	Africa	≥5 years	28666074	869.395	326.717	1726.33
Other bacteria	CAMP	Campylobacter spp.	2001	Mortality	Number	TZA	Tanzania	Africa	All ages	34747877	3364.73	1368.63	6184.98
Other bacteria	CAMP	Campylobacter spp.	2001	Mortality	Number	UGA	Uganda	Africa	<5 years	4876099	1529.16	810.375	2468.04
Other bacteria	CAMP	Campylobacter spp.	2001	Mortality	Number	UGA	Uganda	Africa	≥5 years	19499177	753.742	329.143	1298.57
Other bacteria	CAMP	Campylobacter spp.	2001	Mortality	Number	UGA	Uganda	Africa	All ages	24375276	2282.9	1153.86	3708.53
Other bacteria	CAMP	Campylobacter spp.	2001	Mortality	Number	UKR	Ukraine	Europe	<5 years	2097134	16.8743	7.80281	29.1925
Other bacteria	CAMP	Campylobacter spp.	2001	Mortality	Number	UKR	Ukraine	Europe	≥5 years	47243515	4.09825	1.92923	6.72674
Other bacteria	CAMP	Campylobacter spp.	2001	Mortality	Number	UKR	Ukraine	Europe	All ages	49340649	20.9725	9.85894	35.3795
Other bacteria	CAMP	Campylobacter spp.	2001	Mortality	Number	URY	Uruguay	Americas	<5 years	263559	0.26715	0.0971657	0.531367
Other bacteria	CAMP	Campylobacter spp.	2001	Mortality	Number	URY	Uruguay	Americas	≥5 years	3007636	1.80059	0.674077	3.56019
Other bacteria	CAMP	Campylobacter spp.	2001	Mortality	Number	URY	Uruguay	Americas	All ages	3271195	2.06774	0.772098	4.09156
Other bacteria	CAMP	Campylobacter spp.	2001	Mortality	Number	USA	United States	Americas	<5 years	19110759	23.0423	8.32024	45.8766
Other bacteria	CAMP	Campylobacter spp.	2001	Mortality	Number	USA	United States	Americas	≥5 years	263763937	156.997	59.3415	309.071
Other bacteria	CAMP	Campylobacter spp.	2001	Mortality	Number	USA	United States	Americas	All ages	282874696	180.039	67.6579	354.948
Other bacteria	CAMP	Campylobacter spp.	2001	Mortality	Number	UZB	Uzbekistan	Europe	<5 years	2759250	446.904	206.663	763.139
Other bacteria	CAMP	Campylobacter spp.	2001	Mortality	Number	UZB	Uzbekistan	Europe	≥5 years	22177104	15.9234	6.68276	27.0001
Other bacteria	CAMP	Campylobacter spp.	2001	Mortality	Number	UZB	Uzbekistan	Europe	All ages	24936354	462.828	214.179	788.441
Other bacteria	CAMP	Campylobacter spp.	2001	Mortality	Number	VCT	Saint Vincent and the Grenadines	Americas	<5 years	11806	0.623807	0.238487	1.2517
Other bacteria	CAMP	Campylobacter spp.	2001	Mortality	Number	VCT	Saint Vincent and the Grenadines	Americas	≥5 years	101768	0.230162	0.0940589	0.398173
Other bacteria	CAMP	Campylobacter spp.	2001	Mortality	Number	VCT	Saint Vincent and the Grenadines	Americas	All ages	113574	0.85397	0.340928	1.58038
Other bacteria	CAMP	Campylobacter spp.	2001	Mortality	Number	VEN	Venezuela	Americas	<5 years	2841650	175.616	64.2486	335.88
Other bacteria	CAMP	Campylobacter spp.	2001	Mortality	Number	VEN	Venezuela	Americas	≥5 years	21913962	66.0065	19.7594	137.746
Other bacteria	CAMP	Campylobacter spp.	2001	Mortality	Number	VEN	Venezuela	Americas	All ages	24755612	241.622	85.0817	473.397
Other bacteria	CAMP	Campylobacter spp.	2001	Mortality	Number	VNM	Vietnam	Western Pacific	<5 years	6895316	366.321	151.47	710.992
Other bacteria	CAMP	Campylobacter spp.	2001	Mortality	Number	VNM	Vietnam	Western Pacific	≥5 years	70670016	174.47	58.4879	409.712
Other bacteria	CAMP	Campylobacter spp.	2001	Mortality	Number	VNM	Vietnam	Western Pacific	All ages	77565332	540.791	215.571	1083.63
Other bacteria	CAMP	Campylobacter spp.	2001	Mortality	Number	VUT	Vanuatu	Western Pacific	<5 years	28214	1.44527	0.585893	2.62356
Other bacteria	CAMP	Campylobacter spp.	2001	Mortality	Number	VUT	Vanuatu	Western Pacific	≥5 years	160410	2.39865	0.816735	4.81754
Other bacteria	CAMP	Campylobacter spp.	2001	Mortality	Number	VUT	Vanuatu	Western Pacific	All ages	188624	3.84391	1.46457	7.21766
Other bacteria	CAMP	Campylobacter spp.	2001	Mortality	Number	WPR	Western Pacific Region	Western Pacific	<5 years	120059714	6597.91	3022.84	11683.4
Other bacteria	CAMP	Campylobacter spp.	2001	Mortality	Number	WPR	Western Pacific Region	Western Pacific	≥5 years	1565519447	1496.01	663.825	2792.77
Other bacteria	CAMP	Campylobacter spp.	2001	Mortality	Number	WPR	Western Pacific Region	Western Pacific	All ages	1685579161	8093.92	3676.65	14495.8
Other bacteria	CAMP	Campylobacter spp.	2001	Mortality	Number	WSM	Samoa	Western Pacific	<5 years	27286	0.701823	0.281077	1.23713
Other bacteria	CAMP	Campylobacter spp.	2001	Mortality	Number	WSM	Samoa	Western Pacific	≥5 years	155096	0.513519	0.191418	1.01906
Other bacteria	CAMP	Campylobacter spp.	2001	Mortality	Number	WSM	Samoa	Western Pacific	All ages	182382	1.21534	0.475057	2.23171
Other bacteria	CAMP	Campylobacter spp.	2001	Mortality	Number	YEM	Yemen	Eastern Mediterranean	<5 years	3551592	1307.45	583.443	2303.6
Other bacteria	CAMP	Campylobacter spp.	2001	Mortality	Number	YEM	Yemen	Eastern Mediterranean	≥5 years	16372052	83.6596	30.1789	163.801
Other bacteria	CAMP	Campylobacter spp.	2001	Mortality	Number	YEM	Yemen	Eastern Mediterranean	All ages	19923644	1391.11	617.557	2465.5
Other bacteria	CAMP	Campylobacter spp.	2001	Mortality	Number	ZAF	South Africa	Africa	<5 years	5059044	1328.48	542.734	2402.69
Other bacteria	CAMP	Campylobacter spp.	2001	Mortality	Number	ZAF	South Africa	Africa	≥5 years	42295748	875.021	301.683	1681.54
Other bacteria	CAMP	Campylobacter spp.	2001	Mortality	Number	ZAF	South Africa	Africa	All ages	47354792	2203.5	875.28	4063.81
Other bacteria	CAMP	Campylobacter spp.	2001	Mortality	Number	ZMB	Zambia	Africa	<5 years	1920536	1065.97	471.42	1891.29
Other bacteria	CAMP	Campylobacter spp.	2001	Mortality	Number	ZMB	Zambia	Africa	≥5 years	8241516	379.636	149.722	738.881
Other bacteria	CAMP	Campylobacter spp.	2001	Mortality	Number	ZMB	Zambia	Africa	All ages	10162052	1445.61	612.299	2576.17
Other bacteria	CAMP	Campylobacter spp.	2001	Mortality	Number	ZWE	Zimbabwe	Africa	<5 years	1825100	431.022	164.372	806.619
Other bacteria	CAMP	Campylobacter spp.	2001	Mortality	Number	ZWE	Zimbabwe	Africa	≥5 years	10102522	234.102	88.4202	468.562
Other bacteria	CAMP	Campylobacter spp.	2001	Mortality	Number	ZWE	Zimbabwe	Africa	All ages	11927622	665.123	259.334	1253.2
Other bacteria	CAMP	Campylobacter spp.	2001	Mortality	Rate per 100,000	AFG	Afghanistan	Eastern Mediterranean	<5 years	4162574	25.8868	10.342	46.0017
Other bacteria	CAMP	Campylobacter spp.	2001	Mortality	Rate per 100,000	AFG	Afghanistan	Eastern Mediterranean	≥5 years	15846122	0.165069	0.0622066	0.321619
Other bacteria	CAMP	Campylobacter spp.	2001	Mortality	Rate per 100,000	AFG	Afghanistan	Eastern Mediterranean	All ages	20008696	5.51617	2.19602	9.73838
Other bacteria	CAMP	Campylobacter spp.	2001	Mortality	Rate per 100,000	AFR	African Region	Africa	<5 years	116764586	63.9137	35.2176	97.3119
Other bacteria	CAMP	Campylobacter spp.	2001	Mortality	Rate per 100,000	AFR	African Region	Africa	≥5 years	567408826	4.20135	2.02188	6.90542
Other bacteria	CAMP	Campylobacter spp.	2001	Mortality	Rate per 100,000	AFR	African Region	Africa	All ages	684173412	14.3922	7.71992	22.0154
Other bacteria	CAMP	Campylobacter spp.	2001	Mortality	Rate per 100,000	AGO	Angola	Africa	<5 years	3019197	93.2734	27.4118	175.503
Other bacteria	CAMP	Campylobacter spp.	2001	Mortality	Rate per 100,000	AGO	Angola	Africa	≥5 years	13445066	5.40935	1.46535	10.936
Other bacteria	CAMP	Campylobacter spp.	2001	Mortality	Rate per 100,000	AGO	Angola	Africa	All ages	16464263	21.5218	6.30981	40.9559
Other bacteria	CAMP	Campylobacter spp.	2001	Mortality	Rate per 100,000	ALB	Albania	Europe	<5 years	281435	4.02845	1.29357	7.63055
Other bacteria	CAMP	Campylobacter spp.	2001	Mortality	Rate per 100,000	ALB	Albania	Europe	≥5 years	2873274	0.0218798	0.00630672	0.0467413
Other bacteria	CAMP	Campylobacter spp.	2001	Mortality	Rate per 100,000	ALB	Albania	Europe	All ages	3154709	0.379311	0.120612	0.721411
Other bacteria	CAMP	Campylobacter spp.	2001	Mortality	Rate per 100,000	AMR	Region of the Americas	Americas	<5 years	76905660	5.4358	2.75515	8.63305
Other bacteria	CAMP	Campylobacter spp.	2001	Mortality	Rate per 100,000	AMR	Region of the Americas	Americas	≥5 years	756707484	0.200283	0.103268	0.324463
Other bacteria	CAMP	Campylobacter spp.	2001	Mortality	Rate per 100,000	AMR	Region of the Americas	Americas	All ages	833613144	0.68329	0.356071	1.08674
Other bacteria	CAMP	Campylobacter spp.	2001	Mortality	Rate per 100,000	AND	Andorra	Europe	<5 years	3394	0.436086	0.19207	0.745279
Other bacteria	CAMP	Campylobacter spp.	2001	Mortality	Rate per 100,000	AND	Andorra	Europe	≥5 years	62213	0.158092	0.0698794	0.269597
Other bacteria	CAMP	Campylobacter spp.	2001	Mortality	Rate per 100,000	AND	Andorra	Europe	All ages	65607	0.172473	0.0762006	0.294205
Other bacteria	CAMP	Campylobacter spp.	2001	Mortality	Rate per 100,000	ARE	United Arab Emirates	Eastern Mediterranean	<5 years	274965	0.141162	0.0244986	0.504145
Other bacteria	CAMP	Campylobacter spp.	2001	Mortality	Rate per 100,000	ARE	United Arab Emirates	Eastern Mediterranean	≥5 years	3332844	0.0774564	0.0137043	0.275671
Other bacteria	CAMP	Campylobacter spp.	2001	Mortality	Rate per 100,000	ARE	United Arab Emirates	Eastern Mediterranean	All ages	3607809	0.0823116	0.014527	0.293084
Other bacteria	CAMP	Campylobacter spp.	2001	Mortality	Rate per 100,000	ARG	Argentina	Americas	<5 years	3523949	1.59427	0.694331	2.76395
Other bacteria	CAMP	Campylobacter spp.	2001	Mortality	Rate per 100,000	ARG	Argentina	Americas	≥5 years	33897440	0.0901732	0.03451	0.174324
Other bacteria	CAMP	Campylobacter spp.	2001	Mortality	Rate per 100,000	ARG	Argentina	Americas	All ages	37421389	0.231813	0.0976823	0.418811
Other bacteria	CAMP	Campylobacter spp.	2001	Mortality	Rate per 100,000	ARM	Armenia	Europe	<5 years	198188	4.98972	2.03835	8.58889
Other bacteria	CAMP	Campylobacter spp.	2001	Mortality	Rate per 100,000	ARM	Armenia	Europe	≥5 years	2906489	0.00806935	0.00349793	0.0139132
Other bacteria	CAMP	Campylobacter spp.	2001	Mortality	Rate per 100,000	ARM	Armenia	Europe	All ages	3104677	0.326074	0.133357	0.560243
Other bacteria	CAMP	Campylobacter spp.	2001	Mortality	Rate per 100,000	ATG	Antigua and Barbuda	Americas	<5 years	7056	0.0873926	0.0317267	0.17386
Other bacteria	CAMP	Campylobacter spp.	2001	Mortality	Rate per 100,000	ATG	Antigua and Barbuda	Americas	≥5 years	68491	0.0600764	0.0221625	0.119124
Other bacteria	CAMP	Campylobacter spp.	2001	Mortality	Rate per 100,000	ATG	Antigua and Barbuda	Americas	All ages	75547	0.0626277	0.0230577	0.124236
Other bacteria	CAMP	Campylobacter spp.	2001	Mortality	Rate per 100,000	AUS	Australia	Western Pacific	<5 years	1282441	0.0583877	0.0171107	0.146192
Other bacteria	CAMP	Campylobacter spp.	2001	Mortality	Rate per 100,000	AUS	Australia	Western Pacific	≥5 years	17965772	0.0279519	0.00838382	0.069395
Other bacteria	CAMP	Campylobacter spp.	2001	Mortality	Rate per 100,000	AUS	Australia	Western Pacific	All ages	19248213	0.0299797	0.00895413	0.0745117
Other bacteria	CAMP	Campylobacter spp.	2001	Mortality	Rate per 100,000	AUT	Austria	Europe	<5 years	414484	0.436616	0.192298	0.746206
Other bacteria	CAMP	Campylobacter spp.	2001	Mortality	Rate per 100,000	AUT	Austria	Europe	≥5 years	7607709	0.158642	0.0702398	0.270076
Other bacteria	CAMP	Campylobacter spp.	2001	Mortality	Rate per 100,000	AUT	Austria	Europe	All ages	8022193	0.173004	0.0765462	0.294676
Other bacteria	CAMP	Campylobacter spp.	2001	Mortality	Rate per 100,000	AZE	Azerbaijan	Europe	<5 years	629988	23.8007	9.58884	40.7228
Other bacteria	CAMP	Campylobacter spp.	2001	Mortality	Rate per 100,000	AZE	Azerbaijan	Europe	≥5 years	7584674	0.0504659	0.0189933	0.0948026
Other bacteria	CAMP	Campylobacter spp.	2001	Mortality	Rate per 100,000	AZE	Azerbaijan	Europe	All ages	8214662	1.87189	0.754619	3.21051
Other bacteria	CAMP	Campylobacter spp.	2001	Mortality	Rate per 100,000	BDI	Burundi	Africa	<5 years	1163797	50.1381	26.6463	78.364
Other bacteria	CAMP	Campylobacter spp.	2001	Mortality	Rate per 100,000	BDI	Burundi	Africa	≥5 years	5373314	5.61752	2.47315	9.9433
Other bacteria	CAMP	Campylobacter spp.	2001	Mortality	Rate per 100,000	BDI	Burundi	Africa	All ages	6537111	13.5435	6.81915	21.8594
Other bacteria	CAMP	Campylobacter spp.	2001	Mortality	Rate per 100,000	BEL	Belgium	Europe	<5 years	577253	0.401147	0.176688	0.68555
Other bacteria	CAMP	Campylobacter spp.	2001	Mortality	Rate per 100,000	BEL	Belgium	Europe	≥5 years	9686755	0.158947	0.0703038	0.270959
Other bacteria	CAMP	Campylobacter spp.	2001	Mortality	Rate per 100,000	BEL	Belgium	Europe	All ages	10264008	0.172569	0.0762869	0.294276
Other bacteria	CAMP	Campylobacter spp.	2001	Mortality	Rate per 100,000	BEN	Benin	Africa	<5 years	1302321	47.6588	24.7885	75.0896
Other bacteria	CAMP	Campylobacter spp.	2001	Mortality	Rate per 100,000	BEN	Benin	Africa	≥5 years	6029965	5.94248	2.66737	10.2088
Other bacteria	CAMP	Campylobacter spp.	2001	Mortality	Rate per 100,000	BEN	Benin	Africa	All ages	7332286	13.3519	6.48879	21.1828
Other bacteria	CAMP	Campylobacter spp.	2001	Mortality	Rate per 100,000	BFA	Burkina Faso	Africa	<5 years	2217601	34.0708	11.0425	61.8596
Other bacteria	CAMP	Campylobacter spp.	2001	Mortality	Rate per 100,000	BFA	Burkina Faso	Africa	≥5 years	9888210	5.52684	1.49028	11.5627
Other bacteria	CAMP	Campylobacter spp.	2001	Mortality	Rate per 100,000	BFA	Burkina Faso	Africa	All ages	12105811	10.7557	3.48608	19.8697
Other bacteria	CAMP	Campylobacter spp.	2001	Mortality	Rate per 100,000	BGD	Bangladesh	South-East Asia	<5 years	17898550	33.507	17.4411	54.3947
Other bacteria	CAMP	Campylobacter spp.	2001	Mortality	Rate per 100,000	BGD	Bangladesh	South-East Asia	≥5 years	117823305	2.32078	0.937059	4.22632
Other bacteria	CAMP	Campylobacter spp.	2001	Mortality	Rate per 100,000	BGD	Bangladesh	South-East Asia	All ages	135721855	6.43352	3.19724	10.4203
Other bacteria	CAMP	Campylobacter spp.	2001	Mortality	Rate per 100,000	BGR	Bulgaria	Europe	<5 years	329357	0.637374	0.172602	1.28485
Other bacteria	CAMP	Campylobacter spp.	2001	Mortality	Rate per 100,000	BGR	Bulgaria	Europe	≥5 years	7636561	0.0148787	0.00410035	0.0285828
Other bacteria	CAMP	Campylobacter spp.	2001	Mortality	Rate per 100,000	BGR	Bulgaria	Europe	All ages	7965918	0.0406162	0.0116355	0.0774981
Other bacteria	CAMP	Campylobacter spp.	2001	Mortality	Rate per 100,000	BHR	Bahrain	Eastern Mediterranean	<5 years	69806	0.104384	0.018159	0.372651
Other bacteria	CAMP	Campylobacter spp.	2001	Mortality	Rate per 100,000	BHR	Bahrain	Eastern Mediterranean	≥5 years	607170	0.0798046	0.0141514	0.283956
Other bacteria	CAMP	Campylobacter spp.	2001	Mortality	Rate per 100,000	BHR	Bahrain	Eastern Mediterranean	All ages	676976	0.0823391	0.0145646	0.293102
Other bacteria	CAMP	Campylobacter spp.	2001	Mortality	Rate per 100,000	BHS	Bahamas	Americas	<5 years	29471	0.0902926	0.0327824	0.179628
Other bacteria	CAMP	Campylobacter spp.	2001	Mortality	Rate per 100,000	BHS	Bahamas	Americas	≥5 years	296529	0.0599252	0.0221266	0.118806
Other bacteria	CAMP	Campylobacter spp.	2001	Mortality	Rate per 100,000	BHS	Bahamas	Americas	All ages	326000	0.0626705	0.0230918	0.124304
Other bacteria	CAMP	Campylobacter spp.	2001	Mortality	Rate per 100,000	BIH	Bosnia and Herzegovina	Europe	<5 years	234600	0.156066	0.0650202	0.268325
Other bacteria	CAMP	Campylobacter spp.	2001	Mortality	Rate per 100,000	BIH	Bosnia and Herzegovina	Europe	≥5 years	3935101	0.0307702	0.0118016	0.0590192
Other bacteria	CAMP	Campylobacter spp.	2001	Mortality	Rate per 100,000	BIH	Bosnia and Herzegovina	Europe	All ages	4169701	0.0378197	0.0145665	0.0700558
Other bacteria	CAMP	Campylobacter spp.	2001	Mortality	Rate per 100,000	BLR	Belarus	Europe	<5 years	457562	0.636371	0.248713	1.06907
Other bacteria	CAMP	Campylobacter spp.	2001	Mortality	Rate per 100,000	BLR	Belarus	Europe	≥5 years	9509620	0.0168995	0.00705778	0.0291547
Other bacteria	CAMP	Campylobacter spp.	2001	Mortality	Rate per 100,000	BLR	Belarus	Europe	All ages	9967182	0.0453375	0.0183143	0.0766752
Other bacteria	CAMP	Campylobacter spp.	2001	Mortality	Rate per 100,000	BLZ	Belize	Americas	<5 years	34362	3.13771	1.23614	5.90924
Other bacteria	CAMP	Campylobacter spp.	2001	Mortality	Rate per 100,000	BLZ	Belize	Americas	≥5 years	210238	0.188381	0.0784323	0.32042
Other bacteria	CAMP	Campylobacter spp.	2001	Mortality	Rate per 100,000	BLZ	Belize	Americas	All ages	244600	0.60271	0.256059	1.07072
Other bacteria	CAMP	Campylobacter spp.	2001	Mortality	Rate per 100,000	BOL	Bolivia	Americas	<5 years	1171206	29.2427	12.7227	50.1162
Other bacteria	CAMP	Campylobacter spp.	2001	Mortality	Rate per 100,000	BOL	Bolivia	Americas	≥5 years	7508146	0.647886	0.241629	1.23854
Other bacteria	CAMP	Campylobacter spp.	2001	Mortality	Rate per 100,000	BOL	Bolivia	Americas	All ages	8679352	4.50652	1.92048	7.62032
Other bacteria	CAMP	Campylobacter spp.	2001	Mortality	Rate per 100,000	BRA	Brazil	Americas	<5 years	17141780	5.44269	1.79614	9.8571
Other bacteria	CAMP	Campylobacter spp.	2001	Mortality	Rate per 100,000	BRA	Brazil	Americas	≥5 years	158039611	0.163467	0.0450906	0.31666
Other bacteria	CAMP	Campylobacter spp.	2001	Mortality	Rate per 100,000	BRA	Brazil	Americas	All ages	175181391	0.680047	0.226117	1.26133
Other bacteria	CAMP	Campylobacter spp.	2001	Mortality	Rate per 100,000	BRB	Barbados	Americas	<5 years	18526	0.115137	0.0417126	0.229128
Other bacteria	CAMP	Campylobacter spp.	2001	Mortality	Rate per 100,000	BRB	Barbados	Americas	≥5 years	243015	0.0587139	0.0217021	0.116344
Other bacteria	CAMP	Campylobacter spp.	2001	Mortality	Rate per 100,000	BRB	Barbados	Americas	All ages	261541	0.0627106	0.0231214	0.124333
Other bacteria	CAMP	Campylobacter spp.	2001	Mortality	Rate per 100,000	BRN	Brunei	Western Pacific	<5 years	32511	0.0400058	0.012021	0.0993367
Other bacteria	CAMP	Campylobacter spp.	2001	Mortality	Rate per 100,000	BRN	Brunei	Western Pacific	≥5 years	297410	0.030587	0.0102662	0.0734353
Other bacteria	CAMP	Campylobacter spp.	2001	Mortality	Rate per 100,000	BRN	Brunei	Western Pacific	All ages	329921	0.0315151	0.0104551	0.0759876
Other bacteria	CAMP	Campylobacter spp.	2001	Mortality	Rate per 100,000	BTN	Bhutan	South-East Asia	<5 years	74194	29.1127	15.1477	48.6155
Other bacteria	CAMP	Campylobacter spp.	2001	Mortality	Rate per 100,000	BTN	Bhutan	South-East Asia	≥5 years	529710	3.51937	1.48766	6.71601
Other bacteria	CAMP	Campylobacter spp.	2001	Mortality	Rate per 100,000	BTN	Bhutan	South-East Asia	All ages	603904	6.6637	3.14253	11.6684
Other bacteria	CAMP	Campylobacter spp.	2001	Mortality	Rate per 100,000	BWA	Botswana	Africa	<5 years	211907	21.4605	9.02871	42.6665
Other bacteria	CAMP	Campylobacter spp.	2001	Mortality	Rate per 100,000	BWA	Botswana	Africa	≥5 years	1483298	2.32574	0.980239	4.24411
Other bacteria	CAMP	Campylobacter spp.	2001	Mortality	Rate per 100,000	BWA	Botswana	Africa	All ages	1695205	4.71766	2.12605	8.74979
Other bacteria	CAMP	Campylobacter spp.	2001	Mortality	Rate per 100,000	CAF	Central African Republic	Africa	<5 years	671336	51.9828	18.4326	101.023
Other bacteria	CAMP	Campylobacter spp.	2001	Mortality	Rate per 100,000	CAF	Central African Republic	Africa	≥5 years	3214847	4.43156	1.38907	9.44117
Other bacteria	CAMP	Campylobacter spp.	2001	Mortality	Rate per 100,000	CAF	Central African Republic	Africa	All ages	3886183	12.646	4.45797	24.9104
Other bacteria	CAMP	Campylobacter spp.	2001	Mortality	Rate per 100,000	CAN	Canada	Americas	<5 years	1788297	0.141339	0.0509736	0.281474
Other bacteria	CAMP	Campylobacter spp.	2001	Mortality	Rate per 100,000	CAN	Canada	Americas	≥5 years	29258794	0.0579135	0.021324	0.11472
Other bacteria	CAMP	Campylobacter spp.	2001	Mortality	Rate per 100,000	CAN	Canada	Americas	All ages	31047091	0.0627187	0.0230323	0.124325
Other bacteria	CAMP	Campylobacter spp.	2001	Mortality	Rate per 100,000	CHE	Switzerland	Europe	<5 years	397906	0.408426	0.179892	0.697996
Other bacteria	CAMP	Campylobacter spp.	2001	Mortality	Rate per 100,000	CHE	Switzerland	Europe	≥5 years	6805670	0.15874	0.0701931	0.270644
Other bacteria	CAMP	Campylobacter spp.	2001	Mortality	Rate per 100,000	CHE	Switzerland	Europe	All ages	7203576	0.172532	0.0762526	0.29425
Other bacteria	CAMP	Campylobacter spp.	2001	Mortality	Rate per 100,000	CHL	Chile	Americas	<5 years	1302259	0.0978369	0.0355362	0.194562
Other bacteria	CAMP	Campylobacter spp.	2001	Mortality	Rate per 100,000	CHL	Chile	Americas	≥5 years	14292583	0.0596253	0.022047	0.118129
Other bacteria	CAMP	Campylobacter spp.	2001	Mortality	Rate per 100,000	CHL	Chile	Americas	All ages	15594842	0.0628162	0.0231739	0.124512
Other bacteria	CAMP	Campylobacter spp.	2001	Mortality	Rate per 100,000	CHN	China	Western Pacific	<5 years	84567559	4.48376	1.94903	8.53141
Other bacteria	CAMP	Campylobacter spp.	2001	Mortality	Rate per 100,000	CHN	China	Western Pacific	≥5 years	1189867877	0.0591711	0.0237248	0.119329
Other bacteria	CAMP	Campylobacter spp.	2001	Mortality	Rate per 100,000	CHN	China	Western Pacific	All ages	1274435436	0.352773	0.1545	0.684477
Other bacteria	CAMP	Campylobacter spp.	2001	Mortality	Rate per 100,000	CIV	Cote d'Ivoire	Africa	<5 years	3259043	32.2559	16.5838	51.0549
Other bacteria	CAMP	Campylobacter spp.	2001	Mortality	Rate per 100,000	CIV	Cote d'Ivoire	Africa	≥5 years	14680608	1.66645	0.770214	2.84851
Other bacteria	CAMP	Campylobacter spp.	2001	Mortality	Rate per 100,000	CIV	Cote d'Ivoire	Africa	All ages	17939651	7.22354	3.64718	11.3326
Other bacteria	CAMP	Campylobacter spp.	2001	Mortality	Rate per 100,000	CMR	Cameroon	Africa	<5 years	2575832	64.7079	27.223	118.205
Other bacteria	CAMP	Campylobacter spp.	2001	Mortality	Rate per 100,000	CMR	Cameroon	Africa	≥5 years	12532006	4.17583	1.50063	8.23287
Other bacteria	CAMP	Campylobacter spp.	2001	Mortality	Rate per 100,000	CMR	Cameroon	Africa	All ages	15107838	14.4963	5.90139	26.4148
Other bacteria	CAMP	Campylobacter spp.	2001	Mortality	Rate per 100,000	COD	Democratic Republic of Congo	Africa	<5 years	9535293	35.5505	18.9294	55.5069
Other bacteria	CAMP	Campylobacter spp.	2001	Mortality	Rate per 100,000	COD	Democratic Republic of Congo	Africa	≥5 years	41786587	4.38087	1.97181	7.4744
Other bacteria	CAMP	Campylobacter spp.	2001	Mortality	Rate per 100,000	COD	Democratic Republic of Congo	Africa	All ages	51321880	10.172	5.07171	16.3179
Other bacteria	CAMP	Campylobacter spp.	2001	Mortality	Rate per 100,000	COG	Congo	Africa	<5 years	512624	34.9514	18.1068	56.9073
Other bacteria	CAMP	Campylobacter spp.	2001	Mortality	Rate per 100,000	COG	Congo	Africa	≥5 years	2717860	3.03553	1.37307	5.17881
Other bacteria	CAMP	Campylobacter spp.	2001	Mortality	Rate per 100,000	COG	Congo	Africa	All ages	3230484	8.10004	3.99643	13.2102
Other bacteria	CAMP	Campylobacter spp.	2001	Mortality	Rate per 100,000	COK	Cook Islands	Western Pacific	<5 years	1723	0.0351629	0.0103509	0.0879172
Other bacteria	CAMP	Campylobacter spp.	2001	Mortality	Rate per 100,000	COK	Cook Islands	Western Pacific	≥5 years	13815	0.0293613	0.00882123	0.0728868
Other bacteria	CAMP	Campylobacter spp.	2001	Mortality	Rate per 100,000	COK	Cook Islands	Western Pacific	All ages	15538	0.0300046	0.00898314	0.0745535
Other bacteria	CAMP	Campylobacter spp.	2001	Mortality	Rate per 100,000	COL	Colombia	Americas	<5 years	4309015	3.13874	1.23094	5.57306
Other bacteria	CAMP	Campylobacter spp.	2001	Mortality	Rate per 100,000	COL	Colombia	Americas	≥5 years	35093066	0.158414	0.0534623	0.29859
Other bacteria	CAMP	Campylobacter spp.	2001	Mortality	Rate per 100,000	COL	Colombia	Americas	All ages	39402081	0.484343	0.185458	0.860581
Other bacteria	CAMP	Campylobacter spp.	2001	Mortality	Rate per 100,000	COM	Comoros	Africa	<5 years	90543	39.6285	19.8821	63.3699
Other bacteria	CAMP	Campylobacter spp.	2001	Mortality	Rate per 100,000	COM	Comoros	Africa	≥5 years	450890	2.792	1.2073	4.81442
Other bacteria	CAMP	Campylobacter spp.	2001	Mortality	Rate per 100,000	COM	Comoros	Africa	All ages	541433	8.9521	4.48333	14.2544
Other bacteria	CAMP	Campylobacter spp.	2001	Mortality	Rate per 100,000	CPV	Cape Verde	Africa	<5 years	60461	7.48126	2.41388	14.1591
Other bacteria	CAMP	Campylobacter spp.	2001	Mortality	Rate per 100,000	CPV	Cape Verde	Africa	≥5 years	396346	1.15638	0.334148	2.27857
Other bacteria	CAMP	Campylobacter spp.	2001	Mortality	Rate per 100,000	CPV	Cape Verde	Africa	All ages	456807	1.99352	0.591697	3.69231
Other bacteria	CAMP	Campylobacter spp.	2001	Mortality	Rate per 100,000	CRI	Costa Rica	Americas	<5 years	397577	1.05825	0.484382	1.73486
Other bacteria	CAMP	Campylobacter spp.	2001	Mortality	Rate per 100,000	CRI	Costa Rica	Americas	≥5 years	3576708	0.224386	0.098397	0.378997
Other bacteria	CAMP	Campylobacter spp.	2001	Mortality	Rate per 100,000	CRI	Costa Rica	Americas	All ages	3974285	0.307804	0.132422	0.510572
Other bacteria	CAMP	Campylobacter spp.	2001	Mortality	Rate per 100,000	CUB	Cuba	Americas	<5 years	723617	0.348473	0.0969019	0.674698
Other bacteria	CAMP	Campylobacter spp.	2001	Mortality	Rate per 100,000	CUB	Cuba	Americas	≥5 years	10403569	0.195046	0.0487415	0.383512
Other bacteria	CAMP	Campylobacter spp.	2001	Mortality	Rate per 100,000	CUB	Cuba	Americas	All ages	11127186	0.205024	0.0520865	0.399513
Other bacteria	CAMP	Campylobacter spp.	2001	Mortality	Rate per 100,000	CYP	Cyprus	Europe	<5 years	65942	0.327044	0.144059	0.558881
Other bacteria	CAMP	Campylobacter spp.	2001	Mortality	Rate per 100,000	CYP	Cyprus	Europe	≥5 years	889884	0.161012	0.0711621	0.274582
Other bacteria	CAMP	Campylobacter spp.	2001	Mortality	Rate per 100,000	CYP	Cyprus	Europe	All ages	955826	0.172467	0.0761912	0.294195
Other bacteria	CAMP	Campylobacter spp.	2001	Mortality	Rate per 100,000	CZE	Czechia	Europe	<5 years	446155	0.517296	0.227879	0.88404
Other bacteria	CAMP	Campylobacter spp.	2001	Mortality	Rate per 100,000	CZE	Czechia	Europe	≥5 years	9783513	0.156684	0.069225	0.267261
Other bacteria	CAMP	Campylobacter spp.	2001	Mortality	Rate per 100,000	CZE	Czechia	Europe	All ages	10229668	0.172411	0.0761445	0.294161
Other bacteria	CAMP	Campylobacter spp.	2001	Mortality	Rate per 100,000	DEU	Germany	Europe	<5 years	3981495	0.463748	0.204263	0.792558
Other bacteria	CAMP	Campylobacter spp.	2001	Mortality	Rate per 100,000	DEU	Germany	Europe	≥5 years	77864638	0.157692	0.0696797	0.268839
Other bacteria	CAMP	Campylobacter spp.	2001	Mortality	Rate per 100,000	DEU	Germany	Europe	All ages	81846133	0.172581	0.0762266	0.294316
Other bacteria	CAMP	Campylobacter spp.	2001	Mortality	Rate per 100,000	DJI	Djibouti	Eastern Mediterranean	<5 years	110240	34.2619	15.5894	58.3616
Other bacteria	CAMP	Campylobacter spp.	2001	Mortality	Rate per 100,000	DJI	Djibouti	Eastern Mediterranean	≥5 years	648405	2.91003	1.17541	5.19233
Other bacteria	CAMP	Campylobacter spp.	2001	Mortality	Rate per 100,000	DJI	Djibouti	Eastern Mediterranean	All ages	758645	7.46583	3.37628	12.9096
Other bacteria	CAMP	Campylobacter spp.	2001	Mortality	Rate per 100,000	DMA	Dominica	Americas	<5 years	6248	0.87359	0.151028	2.54331
Other bacteria	CAMP	Campylobacter spp.	2001	Mortality	Rate per 100,000	DMA	Dominica	Americas	≥5 years	62053	0.320254	0.13069	0.561025
Other bacteria	CAMP	Campylobacter spp.	2001	Mortality	Rate per 100,000	DMA	Dominica	Americas	All ages	68301	0.370872	0.154518	0.644167
Other bacteria	CAMP	Campylobacter spp.	2001	Mortality	Rate per 100,000	DNK	Denmark	Europe	<5 years	337586	0.357471	0.157451	0.610928
Other bacteria	CAMP	Campylobacter spp.	2001	Mortality	Rate per 100,000	DNK	Denmark	Europe	≥5 years	5011696	0.159929	0.0706341	0.272778
Other bacteria	CAMP	Campylobacter spp.	2001	Mortality	Rate per 100,000	DNK	Denmark	Europe	All ages	5349282	0.172396	0.076113	0.294118
Other bacteria	CAMP	Campylobacter spp.	2001	Mortality	Rate per 100,000	DOM	Dominican Republic	Americas	<5 years	1026831	11.5259	5.55133	18.7222
Other bacteria	CAMP	Campylobacter spp.	2001	Mortality	Rate per 100,000	DOM	Dominican Republic	Americas	≥5 years	7626584	0.327987	0.129929	0.579879
Other bacteria	CAMP	Campylobacter spp.	2001	Mortality	Rate per 100,000	DOM	Dominican Republic	Americas	All ages	8653415	1.65676	0.780959	2.73704
Other bacteria	CAMP	Campylobacter spp.	2001	Mortality	Rate per 100,000	DZA	Algeria	Africa	<5 years	3000814	10.4458	5.4623	16.3431
Other bacteria	CAMP	Campylobacter spp.	2001	Mortality	Rate per 100,000	DZA	Algeria	Africa	≥5 years	28118355	0.0557345	0.0254942	0.0936318
Other bacteria	CAMP	Campylobacter spp.	2001	Mortality	Rate per 100,000	DZA	Algeria	Africa	All ages	31119169	1.05764	0.550473	1.66236
Other bacteria	CAMP	Campylobacter spp.	2001	Mortality	Rate per 100,000	ECU	Ecuador	Americas	<5 years	1574064	1.26775	0.598282	2.02469
Other bacteria	CAMP	Campylobacter spp.	2001	Mortality	Rate per 100,000	ECU	Ecuador	Americas	≥5 years	11224631	0.33236	0.140145	0.567668
Other bacteria	CAMP	Campylobacter spp.	2001	Mortality	Rate per 100,000	ECU	Ecuador	Americas	All ages	12798695	0.4474	0.198506	0.749401
Other bacteria	CAMP	Campylobacter spp.	2001	Mortality	Rate per 100,000	EGY	Egypt	Eastern Mediterranean	<5 years	9354947	16.0165	6.51773	29.574
Other bacteria	CAMP	Campylobacter spp.	2001	Mortality	Rate per 100,000	EGY	Egypt	Eastern Mediterranean	≥5 years	64512311	0.111108	0.0345849	0.228586
Other bacteria	CAMP	Campylobacter spp.	2001	Mortality	Rate per 100,000	EGY	Egypt	Eastern Mediterranean	All ages	73867258	2.12546	0.855257	3.95134
Other bacteria	CAMP	Campylobacter spp.	2001	Mortality	Rate per 100,000	EMR	Eastern Mediterranean Region	Eastern Mediterranean	<5 years	69492381	32.2801	15.6839	51.3925
Other bacteria	CAMP	Campylobacter spp.	2001	Mortality	Rate per 100,000	EMR	Eastern Mediterranean Region	Eastern Mediterranean	≥5 years	427430025	1.70307	0.684816	3.0868
Other bacteria	CAMP	Campylobacter spp.	2001	Mortality	Rate per 100,000	EMR	Eastern Mediterranean Region	Eastern Mediterranean	All ages	496922406	5.97912	2.75785	9.53706
Other bacteria	CAMP	Campylobacter spp.	2001	Mortality	Rate per 100,000	ERI	Eritrea	Africa	<5 years	399454	35.0572	18.6572	55.1419
Other bacteria	CAMP	Campylobacter spp.	2001	Mortality	Rate per 100,000	ERI	Eritrea	Africa	≥5 years	1861154	8.27454	3.52109	14.8574
Other bacteria	CAMP	Campylobacter spp.	2001	Mortality	Rate per 100,000	ERI	Eritrea	Africa	All ages	2260608	13.0071	6.18229	21.6246
Other bacteria	CAMP	Campylobacter spp.	2001	Mortality	Rate per 100,000	ESP	Spain	Europe	<5 years	1902318	0.487745	0.214832	0.833575
Other bacteria	CAMP	Campylobacter spp.	2001	Mortality	Rate per 100,000	ESP	Spain	Europe	≥5 years	39227013	0.157135	0.0693932	0.268028
Other bacteria	CAMP	Campylobacter spp.	2001	Mortality	Rate per 100,000	ESP	Spain	Europe	All ages	41129331	0.172426	0.07612	0.294185
Other bacteria	CAMP	Campylobacter spp.	2001	Mortality	Rate per 100,000	EST	Estonia	Europe	<5 years	62710	0.501098	0.220744	0.856331
Other bacteria	CAMP	Campylobacter spp.	2001	Mortality	Rate per 100,000	EST	Estonia	Europe	≥5 years	1330044	0.157082	0.0694541	0.267768
Other bacteria	CAMP	Campylobacter spp.	2001	Mortality	Rate per 100,000	EST	Estonia	Europe	All ages	1392754	0.172572	0.076266	0.294268
Other bacteria	CAMP	Campylobacter spp.	2001	Mortality	Rate per 100,000	ETH	Ethiopia	Africa	<5 years	13243222	77.7261	34.3021	132.353
Other bacteria	CAMP	Campylobacter spp.	2001	Mortality	Rate per 100,000	ETH	Ethiopia	Africa	≥5 years	55185165	8.03712	2.92009	16.1916
Other bacteria	CAMP	Campylobacter spp.	2001	Mortality	Rate per 100,000	ETH	Ethiopia	Africa	All ages	68428387	21.5243	9.57362	37.8318
Other bacteria	CAMP	Campylobacter spp.	2001	Mortality	Rate per 100,000	EUR	European Region	Europe	<5 years	50955819	2.78555	1.43086	4.43683
Other bacteria	CAMP	Campylobacter spp.	2001	Mortality	Rate per 100,000	EUR	European Region	Europe	≥5 years	820191766	0.110998	0.0587158	0.17381
Other bacteria	CAMP	Campylobacter spp.	2001	Mortality	Rate per 100,000	EUR	European Region	Europe	All ages	871147585	0.26744	0.155045	0.397442
Other bacteria	CAMP	Campylobacter spp.	2001	Mortality	Rate per 100,000	FIN	Finland	Europe	<5 years	291278	0.401275	0.176747	0.685791
Other bacteria	CAMP	Campylobacter spp.	2001	Mortality	Rate per 100,000	FIN	Finland	Europe	≥5 years	4889801	0.15864	0.0699837	0.270755
Other bacteria	CAMP	Campylobacter spp.	2001	Mortality	Rate per 100,000	FIN	Finland	Europe	All ages	5181079	0.172281	0.0759859	0.294088
Other bacteria	CAMP	Campylobacter spp.	2001	Mortality	Rate per 100,000	FJI	Fiji	Western Pacific	<5 years	99280	1.996	0.783086	3.59309
Other bacteria	CAMP	Campylobacter spp.	2001	Mortality	Rate per 100,000	FJI	Fiji	Western Pacific	≥5 years	746041	1.06217	0.387957	2.13113
Other bacteria	CAMP	Campylobacter spp.	2001	Mortality	Rate per 100,000	FJI	Fiji	Western Pacific	All ages	845321	1.17184	0.421912	2.26145
Other bacteria	CAMP	Campylobacter spp.	2001	Mortality	Rate per 100,000	FRA	France	Europe	<5 years	3766647	0.357556	0.157508	0.611033
Other bacteria	CAMP	Campylobacter spp.	2001	Mortality	Rate per 100,000	FRA	France	Europe	≥5 years	55926618	0.15989	0.0705618	0.272796
Other bacteria	CAMP	Campylobacter spp.	2001	Mortality	Rate per 100,000	FRA	France	Europe	All ages	59693265	0.172362	0.0760481	0.294139
Other bacteria	CAMP	Campylobacter spp.	2001	Mortality	Rate per 100,000	FSM	Micronesia	Western Pacific	<5 years	15965	10.1293	4.04567	18.7644
Other bacteria	CAMP	Campylobacter spp.	2001	Mortality	Rate per 100,000	FSM	Micronesia	Western Pacific	≥5 years	96291	0.605458	0.218367	1.23164
Other bacteria	CAMP	Campylobacter spp.	2001	Mortality	Rate per 100,000	FSM	Micronesia	Western Pacific	All ages	112256	1.95994	0.787007	3.61626
Other bacteria	CAMP	Campylobacter spp.	2001	Mortality	Rate per 100,000	GAB	Gabon	Africa	<5 years	190902	14.4948	4.42189	26.9734
Other bacteria	CAMP	Campylobacter spp.	2001	Mortality	Rate per 100,000	GAB	Gabon	Africa	≥5 years	1101320	1.84554	0.492241	3.84329
Other bacteria	CAMP	Campylobacter spp.	2001	Mortality	Rate per 100,000	GAB	Gabon	Africa	All ages	1292222	3.71424	1.10799	7.28405
Other bacteria	CAMP	Campylobacter spp.	2001	Mortality	Rate per 100,000	GBR	United Kingdom	Europe	<5 years	3545256	0.376466	0.165802	0.64343
Other bacteria	CAMP	Campylobacter spp.	2001	Mortality	Rate per 100,000	GBR	United Kingdom	Europe	≥5 years	55622912	0.159147	0.0701982	0.271718
Other bacteria	CAMP	Campylobacter spp.	2001	Mortality	Rate per 100,000	GBR	United Kingdom	Europe	All ages	59168168	0.172168	0.0759266	0.29399
Other bacteria	CAMP	Campylobacter spp.	2001	Mortality	Rate per 100,000	GEO	Georgia	Europe	<5 years	265842	7.3597	3.01628	12.3494
Other bacteria	CAMP	Campylobacter spp.	2001	Mortality	Rate per 100,000	GEO	Georgia	Europe	≥5 years	3997472	0.0611006	0.0235942	0.110904
Other bacteria	CAMP	Campylobacter spp.	2001	Mortality	Rate per 100,000	GEO	Georgia	Europe	All ages	4263314	0.51621	0.209711	0.878494
Other bacteria	CAMP	Campylobacter spp.	2001	Mortality	Rate per 100,000	GHA	Ghana	Africa	<5 years	3067656	22.1137	9.15718	38.9158
Other bacteria	CAMP	Campylobacter spp.	2001	Mortality	Rate per 100,000	GHA	Ghana	Africa	≥5 years	16821696	2.47849	0.904994	4.66737
Other bacteria	CAMP	Campylobacter spp.	2001	Mortality	Rate per 100,000	GHA	Ghana	Africa	All ages	19889352	5.50695	2.26027	9.80388
Other bacteria	CAMP	Campylobacter spp.	2001	Mortality	Rate per 100,000	GIN	Guinea	Africa	<5 years	1499039	62.6846	32.6391	97.6295
Other bacteria	CAMP	Campylobacter spp.	2001	Mortality	Rate per 100,000	GIN	Guinea	Africa	≥5 years	7004609	6.48715	2.9836	11.2337
Other bacteria	CAMP	Campylobacter spp.	2001	Mortality	Rate per 100,000	GIN	Guinea	Africa	All ages	8503648	16.3937	8.32925	25.9307
Other bacteria	CAMP	Campylobacter spp.	2001	Mortality	Rate per 100,000	GLOBAL	Global	All WHO Member States	<5 years	624391453	26.1746	15.2072	39.661
Other bacteria	CAMP	Campylobacter spp.	2001	Mortality	Rate per 100,000	GLOBAL	Global	All WHO Member States	≥5 years	5546710448	2.09311	1.04074	3.50976
Other bacteria	CAMP	Campylobacter spp.	2001	Mortality	Rate per 100,000	GLOBAL	Global	All WHO Member States	All ages	6171101901	4.52967	2.48831	7.00318
Other bacteria	CAMP	Campylobacter spp.	2001	Mortality	Rate per 100,000	GMB	Gambia	Africa	<5 years	265934	52.1833	22.1532	91.7299
Other bacteria	CAMP	Campylobacter spp.	2001	Mortality	Rate per 100,000	GMB	Gambia	Africa	≥5 years	1208938	2.92719	1.06805	5.77554
Other bacteria	CAMP	Campylobacter spp.	2001	Mortality	Rate per 100,000	GMB	Gambia	Africa	All ages	1474872	11.8086	4.85832	21.0727
Other bacteria	CAMP	Campylobacter spp.	2001	Mortality	Rate per 100,000	GNB	Guinea-Bissau	Africa	<5 years	216934	98.4404	39.9906	171.322
Other bacteria	CAMP	Campylobacter spp.	2001	Mortality	Rate per 100,000	GNB	Guinea-Bissau	Africa	≥5 years	1030725	7.64294	2.78565	14.9508
Other bacteria	CAMP	Campylobacter spp.	2001	Mortality	Rate per 100,000	GNB	Guinea-Bissau	Africa	All ages	1247659	23.4301	9.39553	41.8784
Other bacteria	CAMP	Campylobacter spp.	2001	Mortality	Rate per 100,000	GNQ	Equatorial Guinea	Africa	<5 years	120699	79.218	40.0893	127.977
Other bacteria	CAMP	Campylobacter spp.	2001	Mortality	Rate per 100,000	GNQ	Equatorial Guinea	Africa	≥5 years	605489	3.63443	1.67229	6.3316
Other bacteria	CAMP	Campylobacter spp.	2001	Mortality	Rate per 100,000	GNQ	Equatorial Guinea	Africa	All ages	726188	16.1971	8.07474	26.2103
Other bacteria	CAMP	Campylobacter spp.	2001	Mortality	Rate per 100,000	GRC	Greece	Europe	<5 years	526355	0.463334	0.204077	0.791874
Other bacteria	CAMP	Campylobacter spp.	2001	Mortality	Rate per 100,000	GRC	Greece	Europe	≥5 years	10284487	0.157575	0.0695964	0.26873
Other bacteria	CAMP	Campylobacter spp.	2001	Mortality	Rate per 100,000	GRC	Greece	Europe	All ages	10810842	0.172461	0.076144	0.294201
Other bacteria	CAMP	Campylobacter spp.	2001	Mortality	Rate per 100,000	GRD	Grenada	Americas	<5 years	10527	2.36267	0.626475	6.13928
Other bacteria	CAMP	Campylobacter spp.	2001	Mortality	Rate per 100,000	GRD	Grenada	Americas	≥5 years	97291	0.551227	0.223158	0.945166
Other bacteria	CAMP	Campylobacter spp.	2001	Mortality	Rate per 100,000	GRD	Grenada	Americas	All ages	107818	0.72809	0.304546	1.36263
Other bacteria	CAMP	Campylobacter spp.	2001	Mortality	Rate per 100,000	GTM	Guatemala	Americas	<5 years	1891623	16.4139	5.28816	31.8971
Other bacteria	CAMP	Campylobacter spp.	2001	Mortality	Rate per 100,000	GTM	Guatemala	Americas	≥5 years	9939815	2.11538	0.596646	4.42859
Other bacteria	CAMP	Campylobacter spp.	2001	Mortality	Rate per 100,000	GTM	Guatemala	Americas	All ages	11831438	4.40144	1.33717	8.62328
Other bacteria	CAMP	Campylobacter spp.	2001	Mortality	Rate per 100,000	GUY	Guyana	Americas	<5 years	99729	0.0627296	0.0228708	0.124693
Other bacteria	CAMP	Campylobacter spp.	2001	Mortality	Rate per 100,000	GUY	Guyana	Americas	≥5 years	665124	0.0626943	0.0231799	0.124284
Other bacteria	CAMP	Campylobacter spp.	2001	Mortality	Rate per 100,000	GUY	Guyana	Americas	All ages	764853	0.0626989	0.0231624	0.124337
Other bacteria	CAMP	Campylobacter spp.	2001	Mortality	Rate per 100,000	HND	Honduras	Americas	<5 years	1051085	8.52965	3.80348	14.5887
Other bacteria	CAMP	Campylobacter spp.	2001	Mortality	Rate per 100,000	HND	Honduras	Americas	≥5 years	5616461	0.932305	0.338263	1.7374
Other bacteria	CAMP	Campylobacter spp.	2001	Mortality	Rate per 100,000	HND	Honduras	Americas	All ages	6667546	2.12997	0.900236	3.72764
Other bacteria	CAMP	Campylobacter spp.	2001	Mortality	Rate per 100,000	HRV	Croatia	Europe	<5 years	231076	0.419527	0.184831	0.716915
Other bacteria	CAMP	Campylobacter spp.	2001	Mortality	Rate per 100,000	HRV	Croatia	Europe	≥5 years	4065358	0.158396	0.0699963	0.270155
Other bacteria	CAMP	Campylobacter spp.	2001	Mortality	Rate per 100,000	HRV	Croatia	Europe	All ages	4296434	0.17244	0.0761725	0.294183
Other bacteria	CAMP	Campylobacter spp.	2001	Mortality	Rate per 100,000	HTI	Haiti	Americas	<5 years	1197929	50.6261	22.4687	86.7027
Other bacteria	CAMP	Campylobacter spp.	2001	Mortality	Rate per 100,000	HTI	Haiti	Americas	≥5 years	7182025	1.26099	0.495792	2.41284
Other bacteria	CAMP	Campylobacter spp.	2001	Mortality	Rate per 100,000	HTI	Haiti	Americas	All ages	8379954	8.31783	3.70984	14.4097
Other bacteria	CAMP	Campylobacter spp.	2001	Mortality	Rate per 100,000	HUN	Hungary	Europe	<5 years	489607	0.469062	0.206644	0.801583
Other bacteria	CAMP	Campylobacter spp.	2001	Mortality	Rate per 100,000	HUN	Hungary	Europe	≥5 years	9689029	0.15746	0.0695838	0.268548
Other bacteria	CAMP	Campylobacter spp.	2001	Mortality	Rate per 100,000	HUN	Hungary	Europe	All ages	10178636	0.172449	0.0761767	0.294188
Other bacteria	CAMP	Campylobacter spp.	2001	Mortality	Rate per 100,000	IDN	Indonesia	South-East Asia	<5 years	22796882	17.6068	5.93992	34.9609
Other bacteria	CAMP	Campylobacter spp.	2001	Mortality	Rate per 100,000	IDN	Indonesia	South-East Asia	≥5 years	194799927	2.42127	0.75292	5.03124
Other bacteria	CAMP	Campylobacter spp.	2001	Mortality	Rate per 100,000	IDN	Indonesia	South-East Asia	All ages	217596809	4.01221	1.32083	8.06838
Other bacteria	CAMP	Campylobacter spp.	2001	Mortality	Rate per 100,000	IND	India	South-East Asia	<5 years	132281795	30.5421	15.4632	49.2129
Other bacteria	CAMP	Campylobacter spp.	2001	Mortality	Rate per 100,000	IND	India	South-East Asia	≥5 years	935561101	7.69641	3.51254	13.9418
Other bacteria	CAMP	Campylobacter spp.	2001	Mortality	Rate per 100,000	IND	India	South-East Asia	All ages	1067842896	10.5265	4.93268	18.0697
Other bacteria	CAMP	Campylobacter spp.	2001	Mortality	Rate per 100,000	IRL	Ireland	Europe	<5 years	271199	0.318631	0.140355	0.5445
Other bacteria	CAMP	Campylobacter spp.	2001	Mortality	Rate per 100,000	IRL	Ireland	Europe	≥5 years	3558641	0.161356	0.0713281	0.275141
Other bacteria	CAMP	Campylobacter spp.	2001	Mortality	Rate per 100,000	IRL	Ireland	Europe	All ages	3829840	0.172493	0.076216	0.294215
Other bacteria	CAMP	Campylobacter spp.	2001	Mortality	Rate per 100,000	IRN	Iran	Eastern Mediterranean	<5 years	5183689	5.11649	1.87578	9.99819
Other bacteria	CAMP	Campylobacter spp.	2001	Mortality	Rate per 100,000	IRN	Iran	Eastern Mediterranean	≥5 years	61750630	0.0544697	0.0193505	0.112601
Other bacteria	CAMP	Campylobacter spp.	2001	Mortality	Rate per 100,000	IRN	Iran	Eastern Mediterranean	All ages	66934319	0.446495	0.162099	0.868325
Other bacteria	CAMP	Campylobacter spp.	2001	Mortality	Rate per 100,000	IRQ	Iraq	Eastern Mediterranean	<5 years	4092580	11.5425	5.3487	19.3874
Other bacteria	CAMP	Campylobacter spp.	2001	Mortality	Rate per 100,000	IRQ	Iraq	Eastern Mediterranean	≥5 years	20733174	0.0878957	0.0319549	0.168098
Other bacteria	CAMP	Campylobacter spp.	2001	Mortality	Rate per 100,000	IRQ	Iraq	Eastern Mediterranean	All ages	24825754	1.9762	0.911818	3.30445
Other bacteria	CAMP	Campylobacter spp.	2001	Mortality	Rate per 100,000	ISL	Iceland	Europe	<5 years	21503	0.297412	0.131009	0.508236
Other bacteria	CAMP	Campylobacter spp.	2001	Mortality	Rate per 100,000	ISL	Iceland	Europe	≥5 years	261934	0.162189	0.071677	0.276612
Other bacteria	CAMP	Campylobacter spp.	2001	Mortality	Rate per 100,000	ISL	Iceland	Europe	All ages	283437	0.172448	0.0761782	0.294184
Other bacteria	CAMP	Campylobacter spp.	2001	Mortality	Rate per 100,000	ISR	Israel	Europe	<5 years	627081	0.222813	0.0981617	0.380719
Other bacteria	CAMP	Campylobacter spp.	2001	Mortality	Rate per 100,000	ISR	Israel	Europe	≥5 years	5564353	0.166727	0.07366	0.284397
Other bacteria	CAMP	Campylobacter spp.	2001	Mortality	Rate per 100,000	ISR	Israel	Europe	All ages	6191434	0.172407	0.0761416	0.294152
Other bacteria	CAMP	Campylobacter spp.	2001	Mortality	Rate per 100,000	ITA	Italy	Europe	<5 years	2625420	0.492297	0.216836	0.841343
Other bacteria	CAMP	Campylobacter spp.	2001	Mortality	Rate per 100,000	ITA	Italy	Europe	≥5 years	54666105	0.157498	0.0697029	0.26828
Other bacteria	CAMP	Campylobacter spp.	2001	Mortality	Rate per 100,000	ITA	Italy	Europe	All ages	57291525	0.17284	0.0764454	0.294541
Other bacteria	CAMP	Campylobacter spp.	2001	Mortality	Rate per 100,000	JAM	Jamaica	Americas	<5 years	274916	0.277946	0.11787	0.53297
Other bacteria	CAMP	Campylobacter spp.	2001	Mortality	Rate per 100,000	JAM	Jamaica	Americas	≥5 years	2341388	0.275893	0.116667	0.470521
Other bacteria	CAMP	Campylobacter spp.	2001	Mortality	Rate per 100,000	JAM	Jamaica	Americas	All ages	2616304	0.276109	0.117058	0.469084
Other bacteria	CAMP	Campylobacter spp.	2001	Mortality	Rate per 100,000	JOR	Jordan	Eastern Mediterranean	<5 years	783378	1.66793	0.817864	2.82387
Other bacteria	CAMP	Campylobacter spp.	2001	Mortality	Rate per 100,000	JOR	Jordan	Eastern Mediterranean	≥5 years	4658738	0.0333604	0.0132566	0.0631096
Other bacteria	CAMP	Campylobacter spp.	2001	Mortality	Rate per 100,000	JOR	Jordan	Eastern Mediterranean	All ages	5442116	0.268652	0.129906	0.45646
Other bacteria	CAMP	Campylobacter spp.	2001	Mortality	Rate per 100,000	JPN	Japan	Western Pacific	<5 years	5924185	0.0838728	0.0247955	0.209411
Other bacteria	CAMP	Campylobacter spp.	2001	Mortality	Rate per 100,000	JPN	Japan	Western Pacific	≥5 years	121216539	0.0288718	0.00956731	0.0693616
Other bacteria	CAMP	Campylobacter spp.	2001	Mortality	Rate per 100,000	JPN	Japan	Western Pacific	All ages	127140724	0.0314346	0.0102985	0.0758873
Other bacteria	CAMP	Campylobacter spp.	2001	Mortality	Rate per 100,000	KAZ	Kazakhstan	Europe	<5 years	1182602	8.26445	3.43596	13.9892
Other bacteria	CAMP	Campylobacter spp.	2001	Mortality	Rate per 100,000	KAZ	Kazakhstan	Europe	≥5 years	14354475	0.0636534	0.0248178	0.114697
Other bacteria	CAMP	Campylobacter spp.	2001	Mortality	Rate per 100,000	KAZ	Kazakhstan	Europe	All ages	15537077	0.687856	0.285078	1.169
Other bacteria	CAMP	Campylobacter spp.	2001	Mortality	Rate per 100,000	KEN	Kenya	Africa	<5 years	5387784	26.9886	13.8072	43.3063
Other bacteria	CAMP	Campylobacter spp.	2001	Mortality	Rate per 100,000	KEN	Kenya	Africa	≥5 years	25721990	2.58098	1.10079	4.38858
Other bacteria	CAMP	Campylobacter spp.	2001	Mortality	Rate per 100,000	KEN	Kenya	Africa	All ages	31109774	6.80804	3.38138	11.092
Other bacteria	CAMP	Campylobacter spp.	2001	Mortality	Rate per 100,000	KGZ	Kyrgyzstan	Europe	<5 years	545971	11.8121	5.25144	19.3327
Other bacteria	CAMP	Campylobacter spp.	2001	Mortality	Rate per 100,000	KGZ	Kyrgyzstan	Europe	≥5 years	4503400	0.0702673	0.0302938	0.120313
Other bacteria	CAMP	Campylobacter spp.	2001	Mortality	Rate per 100,000	KGZ	Kyrgyzstan	Europe	All ages	5049371	1.33987	0.594888	2.19334
Other bacteria	CAMP	Campylobacter spp.	2001	Mortality	Rate per 100,000	KHM	Cambodia	Western Pacific	<5 years	1686668	39.2793	13.5893	73.3919
Other bacteria	CAMP	Campylobacter spp.	2001	Mortality	Rate per 100,000	KHM	Cambodia	Western Pacific	≥5 years	10873359	1.30567	0.424256	2.57198
Other bacteria	CAMP	Campylobacter spp.	2001	Mortality	Rate per 100,000	KHM	Cambodia	Western Pacific	All ages	12560027	6.40509	2.18307	12.1103
Other bacteria	CAMP	Campylobacter spp.	2001	Mortality	Rate per 100,000	KIR	Kiribati	Western Pacific	<5 years	12955	22.0802	8.56427	40.0364
Other bacteria	CAMP	Campylobacter spp.	2001	Mortality	Rate per 100,000	KIR	Kiribati	Western Pacific	≥5 years	76421	3.82667	1.33775	7.40697
Other bacteria	CAMP	Campylobacter spp.	2001	Mortality	Rate per 100,000	KIR	Kiribati	Western Pacific	All ages	89376	6.4725	2.40289	11.9374
Other bacteria	CAMP	Campylobacter spp.	2001	Mortality	Rate per 100,000	KNA	Saint Kitts and Nevis	Americas	<5 years	4298	0.0865852	0.0314543	0.172234
Other bacteria	CAMP	Campylobacter spp.	2001	Mortality	Rate per 100,000	KNA	Saint Kitts and Nevis	Americas	≥5 years	41282	0.0602149	0.0222686	0.119337
Other bacteria	CAMP	Campylobacter spp.	2001	Mortality	Rate per 100,000	KNA	Saint Kitts and Nevis	Americas	All ages	45580	0.0627015	0.0231519	0.124325
Other bacteria	CAMP	Campylobacter spp.	2001	Mortality	Rate per 100,000	KOR	South Korea	Western Pacific	<5 years	3194074	0.0575934	0.0171401	0.143472
Other bacteria	CAMP	Campylobacter spp.	2001	Mortality	Rate per 100,000	KOR	South Korea	Western Pacific	≥5 years	43710140	0.0295823	0.00993969	0.0710436
Other bacteria	CAMP	Campylobacter spp.	2001	Mortality	Rate per 100,000	KOR	South Korea	Western Pacific	All ages	46904214	0.0314898	0.0103897	0.0759758
Other bacteria	CAMP	Campylobacter spp.	2001	Mortality	Rate per 100,000	KWT	Kuwait	Eastern Mediterranean	<5 years	204893	0.104112	0.0181134	0.371664
Other bacteria	CAMP	Campylobacter spp.	2001	Mortality	Rate per 100,000	KWT	Kuwait	Eastern Mediterranean	≥5 years	1776870	0.0798327	0.0141865	0.284035
Other bacteria	CAMP	Campylobacter spp.	2001	Mortality	Rate per 100,000	KWT	Kuwait	Eastern Mediterranean	All ages	1981763	0.082343	0.0145925	0.293095
Other bacteria	CAMP	Campylobacter spp.	2001	Mortality	Rate per 100,000	LAO	Laos	Western Pacific	<5 years	828339	45.1871	18.5319	80.9185
Other bacteria	CAMP	Campylobacter spp.	2001	Mortality	Rate per 100,000	LAO	Laos	Western Pacific	≥5 years	4647993	1.73879	0.572961	3.50588
Other bacteria	CAMP	Campylobacter spp.	2001	Mortality	Rate per 100,000	LAO	Laos	Western Pacific	All ages	5476332	8.31069	3.27985	15.0639
Other bacteria	CAMP	Campylobacter spp.	2001	Mortality	Rate per 100,000	LBN	Lebanon	Eastern Mediterranean	<5 years	448129	0.431415	0.157299	0.772028
Other bacteria	CAMP	Campylobacter spp.	2001	Mortality	Rate per 100,000	LBN	Lebanon	Eastern Mediterranean	≥5 years	3917754	0.102625	0.0321715	0.216092
Other bacteria	CAMP	Campylobacter spp.	2001	Mortality	Rate per 100,000	LBN	Lebanon	Eastern Mediterranean	All ages	4365883	0.136373	0.0471084	0.267049
Other bacteria	CAMP	Campylobacter spp.	2001	Mortality	Rate per 100,000	LBR	Liberia	Africa	<5 years	510289	54.6419	29.7909	85.7466
Other bacteria	CAMP	Campylobacter spp.	2001	Mortality	Rate per 100,000	LBR	Liberia	Africa	≥5 years	2458373	3.49595	1.49854	6.20876
Other bacteria	CAMP	Campylobacter spp.	2001	Mortality	Rate per 100,000	LBR	Liberia	Africa	All ages	2968662	12.2875	6.4729	19.9198
Other bacteria	CAMP	Campylobacter spp.	2001	Mortality	Rate per 100,000	LBY	Libya	Eastern Mediterranean	<5 years	547762	4.43975	2.05275	7.2885
Other bacteria	CAMP	Campylobacter spp.	2001	Mortality	Rate per 100,000	LBY	Libya	Eastern Mediterranean	≥5 years	4804982	0.0728128	0.0304712	0.137648
Other bacteria	CAMP	Campylobacter spp.	2001	Mortality	Rate per 100,000	LBY	Libya	Eastern Mediterranean	All ages	5352744	0.519695	0.23928	0.854078
Other bacteria	CAMP	Campylobacter spp.	2001	Mortality	Rate per 100,000	LCA	Saint Lucia	Americas	<5 years	16332	0.948106	0.110481	2.82244
Other bacteria	CAMP	Campylobacter spp.	2001	Mortality	Rate per 100,000	LCA	Saint Lucia	Americas	≥5 years	143184	0.186698	0.0782624	0.318448
Other bacteria	CAMP	Campylobacter spp.	2001	Mortality	Rate per 100,000	LCA	Saint Lucia	Americas	All ages	159516	0.264654	0.104945	0.5416
Other bacteria	CAMP	Campylobacter spp.	2001	Mortality	Rate per 100,000	LKA	Sri Lanka	South-East Asia	<5 years	1726747	0.930207	0.479735	1.53056
Other bacteria	CAMP	Campylobacter spp.	2001	Mortality	Rate per 100,000	LKA	Sri Lanka	South-East Asia	≥5 years	17741788	0.570999	0.243316	1.04086
Other bacteria	CAMP	Campylobacter spp.	2001	Mortality	Rate per 100,000	LKA	Sri Lanka	South-East Asia	All ages	19468535	0.602859	0.268008	1.07473
Other bacteria	CAMP	Campylobacter spp.	2001	Mortality	Rate per 100,000	LSO	Lesotho	Africa	<5 years	260798	31.3255	15.6791	51.0934
Other bacteria	CAMP	Campylobacter spp.	2001	Mortality	Rate per 100,000	LSO	Lesotho	Africa	≥5 years	1742406	5.95576	2.58391	10.417
Other bacteria	CAMP	Campylobacter spp.	2001	Mortality	Rate per 100,000	LSO	Lesotho	Africa	All ages	2003204	9.25865	4.28722	14.8931
Other bacteria	CAMP	Campylobacter spp.	2001	Mortality	Rate per 100,000	LTU	Lithuania	Europe	<5 years	180770	0.435617	0.191911	0.7444
Other bacteria	CAMP	Campylobacter spp.	2001	Mortality	Rate per 100,000	LTU	Lithuania	Europe	≥5 years	3309156	0.158163	0.0699141	0.26965
Other bacteria	CAMP	Campylobacter spp.	2001	Mortality	Rate per 100,000	LTU	Lithuania	Europe	All ages	3489926	0.172534	0.0762332	0.294241
Other bacteria	CAMP	Campylobacter spp.	2001	Mortality	Rate per 100,000	LUX	Luxembourg	Europe	<5 years	28406	0.348871	0.15367	0.596192
Other bacteria	CAMP	Campylobacter spp.	2001	Mortality	Rate per 100,000	LUX	Luxembourg	Europe	≥5 years	410830	0.160339	0.0709003	0.273369
Other bacteria	CAMP	Campylobacter spp.	2001	Mortality	Rate per 100,000	LUX	Luxembourg	Europe	All ages	439236	0.172532	0.0762531	0.294246
Other bacteria	CAMP	Campylobacter spp.	2001	Mortality	Rate per 100,000	LVA	Latvia	Europe	<5 years	94943	0.55947	0.246447	0.956107
Other bacteria	CAMP	Campylobacter spp.	2001	Mortality	Rate per 100,000	LVA	Latvia	Europe	≥5 years	2259416	0.156331	0.0691287	0.26647
Other bacteria	CAMP	Campylobacter spp.	2001	Mortality	Rate per 100,000	LVA	Latvia	Europe	All ages	2354359	0.172589	0.0762794	0.294281
Other bacteria	CAMP	Campylobacter spp.	2001	Mortality	Rate per 100,000	MAR	Morocco	Eastern Mediterranean	<5 years	3157945	11.9757	3.28889	21.8447
Other bacteria	CAMP	Campylobacter spp.	2001	Mortality	Rate per 100,000	MAR	Morocco	Eastern Mediterranean	≥5 years	25462375	0.115888	0.0280111	0.248681
Other bacteria	CAMP	Campylobacter spp.	2001	Mortality	Rate per 100,000	MAR	Morocco	Eastern Mediterranean	All ages	28620320	1.42449	0.384635	2.66208
Other bacteria	CAMP	Campylobacter spp.	2001	Mortality	Rate per 100,000	MCO	Monaco	Europe	<5 years	1411	0.518845	0.228511	0.886744
Other bacteria	CAMP	Campylobacter spp.	2001	Mortality	Rate per 100,000	MCO	Monaco	Europe	≥5 years	31042	0.156869	0.0694051	0.267385
Other bacteria	CAMP	Campylobacter spp.	2001	Mortality	Rate per 100,000	MCO	Monaco	Europe	All ages	32453	0.172607	0.0763227	0.294314
Other bacteria	CAMP	Campylobacter spp.	2001	Mortality	Rate per 100,000	MDA	Moldova	Europe	<5 years	248580	1.3665	0.585354	2.55737
Other bacteria	CAMP	Campylobacter spp.	2001	Mortality	Rate per 100,000	MDA	Moldova	Europe	≥5 years	3964225	0.00743867	0.0032719	0.0131122
Other bacteria	CAMP	Campylobacter spp.	2001	Mortality	Rate per 100,000	MDA	Moldova	Europe	All ages	4212805	0.0876312	0.0378295	0.164289
Other bacteria	CAMP	Campylobacter spp.	2001	Mortality	Rate per 100,000	MDG	Madagascar	Africa	<5 years	3087676	48.3544	14.4952	91.4346
Other bacteria	CAMP	Campylobacter spp.	2001	Mortality	Rate per 100,000	MDG	Madagascar	Africa	≥5 years	13686946	3.73747	0.853319	7.7065
Other bacteria	CAMP	Campylobacter spp.	2001	Mortality	Rate per 100,000	MDG	Madagascar	Africa	All ages	16774622	11.95	3.48678	23.428
Other bacteria	CAMP	Campylobacter spp.	2001	Mortality	Rate per 100,000	MDV	Maldives	South-East Asia	<5 years	30978	7.5689	3.69384	12.4496
Other bacteria	CAMP	Campylobacter spp.	2001	Mortality	Rate per 100,000	MDV	Maldives	South-East Asia	≥5 years	253373	0.475278	0.205643	0.844815
Other bacteria	CAMP	Campylobacter spp.	2001	Mortality	Rate per 100,000	MDV	Maldives	South-East Asia	All ages	284351	1.24808	0.584595	2.05575
Other bacteria	CAMP	Campylobacter spp.	2001	Mortality	Rate per 100,000	MEX	Mexico	Americas	<5 years	11406579	6.15557	2.76355	10.6757
Other bacteria	CAMP	Campylobacter spp.	2001	Mortality	Rate per 100,000	MEX	Mexico	Americas	≥5 years	87963467	0.368685	0.147698	0.683363
Other bacteria	CAMP	Campylobacter spp.	2001	Mortality	Rate per 100,000	MEX	Mexico	Americas	All ages	99370046	1.03296	0.461106	1.81229
Other bacteria	CAMP	Campylobacter spp.	2001	Mortality	Rate per 100,000	MHL	Marshall Islands	Western Pacific	<5 years	7921	10.1871	3.72632	18.8622
Other bacteria	CAMP	Campylobacter spp.	2001	Mortality	Rate per 100,000	MHL	Marshall Islands	Western Pacific	≥5 years	43026	0.553501	0.197547	1.0932
Other bacteria	CAMP	Campylobacter spp.	2001	Mortality	Rate per 100,000	MHL	Marshall Islands	Western Pacific	All ages	50947	2.05129	0.739401	3.69821
Other bacteria	CAMP	Campylobacter spp.	2001	Mortality	Rate per 100,000	MKD	North Macedonia	Europe	<5 years	146821	2.29838	0.93089	4.16648
Other bacteria	CAMP	Campylobacter spp.	2001	Mortality	Rate per 100,000	MKD	North Macedonia	Europe	≥5 years	1914895	0.00593732	0.00217423	0.0130911
Other bacteria	CAMP	Campylobacter spp.	2001	Mortality	Rate per 100,000	MKD	North Macedonia	Europe	All ages	2061716	0.169189	0.0703279	0.304186
Other bacteria	CAMP	Campylobacter spp.	2001	Mortality	Rate per 100,000	MLI	Mali	Africa	<5 years	2175339	91.1266	31.7432	159.459
Other bacteria	CAMP	Campylobacter spp.	2001	Mortality	Rate per 100,000	MLI	Mali	Africa	≥5 years	9554836	6.47787	2.08817	12.2673
Other bacteria	CAMP	Campylobacter spp.	2001	Mortality	Rate per 100,000	MLI	Mali	Africa	All ages	11730175	22.1758	7.72314	39.5019
Other bacteria	CAMP	Campylobacter spp.	2001	Mortality	Rate per 100,000	MLT	Malta	Europe	<5 years	22747	0.398074	0.175335	0.680298
Other bacteria	CAMP	Campylobacter spp.	2001	Mortality	Rate per 100,000	MLT	Malta	Europe	≥5 years	378614	0.158972	0.0702935	0.271042
Other bacteria	CAMP	Campylobacter spp.	2001	Mortality	Rate per 100,000	MLT	Malta	Europe	All ages	401361	0.172523	0.0762467	0.294237
Other bacteria	CAMP	Campylobacter spp.	2001	Mortality	Rate per 100,000	MMR	Myanmar	South-East Asia	<5 years	4849809	38.2833	18.9309	64.1919
Other bacteria	CAMP	Campylobacter spp.	2001	Mortality	Rate per 100,000	MMR	Myanmar	South-East Asia	≥5 years	40686136	1.30618	0.541916	2.36793
Other bacteria	CAMP	Campylobacter spp.	2001	Mortality	Rate per 100,000	MMR	Myanmar	South-East Asia	All ages	45535945	5.24443	2.61707	8.74968
Other bacteria	CAMP	Campylobacter spp.	2001	Mortality	Rate per 100,000	MNE	Montenegro	Europe	<5 years	42874	0.00021304	9.94175e-05	0.000392086
Other bacteria	CAMP	Campylobacter spp.	2001	Mortality	Rate per 100,000	MNE	Montenegro	Europe	≥5 years	591228	0.00469757	0.00201086	0.00820797
Other bacteria	CAMP	Campylobacter spp.	2001	Mortality	Rate per 100,000	MNE	Montenegro	Europe	All ages	634102	0.00439436	0.00188729	0.00767344
Other bacteria	CAMP	Campylobacter spp.	2001	Mortality	Rate per 100,000	MNG	Mongolia	Western Pacific	<5 years	249024	17.28	7.06498	30.742
Other bacteria	CAMP	Campylobacter spp.	2001	Mortality	Rate per 100,000	MNG	Mongolia	Western Pacific	≥5 years	2217372	0.00968929	0.00383643	0.0193882
Other bacteria	CAMP	Campylobacter spp.	2001	Mortality	Rate per 100,000	MNG	Mongolia	Western Pacific	All ages	2466396	1.75342	0.717218	3.12036
Other bacteria	CAMP	Campylobacter spp.	2001	Mortality	Rate per 100,000	MOZ	Mozambique	Africa	<5 years	3247116	49.777	19.9384	86.7651
Other bacteria	CAMP	Campylobacter spp.	2001	Mortality	Rate per 100,000	MOZ	Mozambique	Africa	≥5 years	15083381	3.90848	1.32718	7.75953
Other bacteria	CAMP	Campylobacter spp.	2001	Mortality	Rate per 100,000	MOZ	Mozambique	Africa	All ages	18330497	12.0338	4.66456	21.8826
Other bacteria	CAMP	Campylobacter spp.	2001	Mortality	Rate per 100,000	MRT	Mauritania	Africa	<5 years	440864	36.6733	19.1203	57.0342
Other bacteria	CAMP	Campylobacter spp.	2001	Mortality	Rate per 100,000	MRT	Mauritania	Africa	≥5 years	2209046	1.94471	0.831538	3.55761
Other bacteria	CAMP	Campylobacter spp.	2001	Mortality	Rate per 100,000	MRT	Mauritania	Africa	All ages	2649910	7.72248	3.91652	12.1127
Other bacteria	CAMP	Campylobacter spp.	2001	Mortality	Rate per 100,000	MUS	Mauritius	Africa	<5 years	99325	0.929961	0.382815	1.72805
Other bacteria	CAMP	Campylobacter spp.	2001	Mortality	Rate per 100,000	MUS	Mauritius	Africa	≥5 years	1122345	0.0883227	0.0395263	0.153935
Other bacteria	CAMP	Campylobacter spp.	2001	Mortality	Rate per 100,000	MUS	Mauritius	Africa	All ages	1221670	0.15675	0.072071	0.274979
Other bacteria	CAMP	Campylobacter spp.	2001	Mortality	Rate per 100,000	MWI	Malawi	Africa	<5 years	2091028	47.6096	18.8264	84.311
Other bacteria	CAMP	Campylobacter spp.	2001	Mortality	Rate per 100,000	MWI	Malawi	Africa	≥5 years	9361078	5.48025	1.74085	10.8865
Other bacteria	CAMP	Campylobacter spp.	2001	Mortality	Rate per 100,000	MWI	Malawi	Africa	All ages	11452106	13.1726	4.82622	24.6378
Other bacteria	CAMP	Campylobacter spp.	2001	Mortality	Rate per 100,000	MYS	Malaysia	Western Pacific	<5 years	2644188	0.199078	0.0618233	0.427449
Other bacteria	CAMP	Campylobacter spp.	2001	Mortality	Rate per 100,000	MYS	Malaysia	Western Pacific	≥5 years	20595071	0.193245	0.0522235	0.425272
Other bacteria	CAMP	Campylobacter spp.	2001	Mortality	Rate per 100,000	MYS	Malaysia	Western Pacific	All ages	23239259	0.193908	0.0526691	0.419648
Other bacteria	CAMP	Campylobacter spp.	2001	Mortality	Rate per 100,000	NAM	Namibia	Africa	<5 years	262159	17.0593	8.19391	29.5642
Other bacteria	CAMP	Campylobacter spp.	2001	Mortality	Rate per 100,000	NAM	Namibia	Africa	≥5 years	1576980	2.96636	1.30562	5.42844
Other bacteria	CAMP	Campylobacter spp.	2001	Mortality	Rate per 100,000	NAM	Namibia	Africa	All ages	1839139	4.97523	2.32193	8.5461
Other bacteria	CAMP	Campylobacter spp.	2001	Mortality	Rate per 100,000	NER	Niger	Africa	<5 years	2395770	120.749	64.4988	191.564
Other bacteria	CAMP	Campylobacter spp.	2001	Mortality	Rate per 100,000	NER	Niger	Africa	≥5 years	9314992	9.28808	4.04183	16.2839
Other bacteria	CAMP	Campylobacter spp.	2001	Mortality	Rate per 100,000	NER	Niger	Africa	All ages	11710762	32.0906	16.1829	51.0524
Other bacteria	CAMP	Campylobacter spp.	2001	Mortality	Rate per 100,000	NGA	Nigeria	Africa	<5 years	22560718	116.391	59.5913	178.876
Other bacteria	CAMP	Campylobacter spp.	2001	Mortality	Rate per 100,000	NGA	Nigeria	Africa	≥5 years	105530641	4.20565	1.80452	7.33123
Other bacteria	CAMP	Campylobacter spp.	2001	Mortality	Rate per 100,000	NGA	Nigeria	Africa	All ages	128091359	23.9648	12.3044	37.1887
Other bacteria	CAMP	Campylobacter spp.	2001	Mortality	Rate per 100,000	NIC	Nicaragua	Americas	<5 years	679128	17.5462	3.92893	35.2514
Other bacteria	CAMP	Campylobacter spp.	2001	Mortality	Rate per 100,000	NIC	Nicaragua	Americas	≥5 years	4377062	0.126312	0.0251062	0.285148
Other bacteria	CAMP	Campylobacter spp.	2001	Mortality	Rate per 100,000	NIC	Nicaragua	Americas	All ages	5056190	2.46608	0.549302	4.94381
Other bacteria	CAMP	Campylobacter spp.	2001	Mortality	Rate per 100,000	NIU	Niue	Western Pacific	<5 years	189	0.0415229	0.0122082	0.103863
Other bacteria	CAMP	Campylobacter spp.	2001	Mortality	Rate per 100,000	NIU	Niue	Western Pacific	≥5 years	1825	0.0288939	0.00874823	0.0715977
Other bacteria	CAMP	Campylobacter spp.	2001	Mortality	Rate per 100,000	NIU	Niue	Western Pacific	All ages	2014	0.030079	0.00906862	0.0746255
Other bacteria	CAMP	Campylobacter spp.	2001	Mortality	Rate per 100,000	NLD	Netherlands	Europe	<5 years	1017776	0.357383	0.157415	0.610755
Other bacteria	CAMP	Campylobacter spp.	2001	Mortality	Rate per 100,000	NLD	Netherlands	Europe	≥5 years	15104639	0.159928	0.0706086	0.272783
Other bacteria	CAMP	Campylobacter spp.	2001	Mortality	Rate per 100,000	NLD	Netherlands	Europe	All ages	16122415	0.172393	0.0760886	0.294119
Other bacteria	CAMP	Campylobacter spp.	2001	Mortality	Rate per 100,000	NOR	Norway	Europe	<5 years	300953	0.337971	0.148995	0.577179
Other bacteria	CAMP	Campylobacter spp.	2001	Mortality	Rate per 100,000	NOR	Norway	Europe	≥5 years	4202388	0.16128	0.0715057	0.274454
Other bacteria	CAMP	Campylobacter spp.	2001	Mortality	Rate per 100,000	NOR	Norway	Europe	All ages	4503341	0.173088	0.0766842	0.294685
Other bacteria	CAMP	Campylobacter spp.	2001	Mortality	Rate per 100,000	NPL	Nepal	South-East Asia	<5 years	3589640	19.0214	8.00659	33.2168
Other bacteria	CAMP	Campylobacter spp.	2001	Mortality	Rate per 100,000	NPL	Nepal	South-East Asia	≥5 years	21160528	2.1962	0.773872	4.21506
Other bacteria	CAMP	Campylobacter spp.	2001	Mortality	Rate per 100,000	NPL	Nepal	South-East Asia	All ages	24750168	4.63644	1.88936	8.2588
Other bacteria	CAMP	Campylobacter spp.	2001	Mortality	Rate per 100,000	NRU	Nauru	Western Pacific	<5 years	1336	0.029684	0.00876773	0.0741366
Other bacteria	CAMP	Campylobacter spp.	2001	Mortality	Rate per 100,000	NRU	Nauru	Western Pacific	≥5 years	8817	0.0300795	0.00904671	0.0746387
Other bacteria	CAMP	Campylobacter spp.	2001	Mortality	Rate per 100,000	NRU	Nauru	Western Pacific	All ages	10153	0.0300275	0.00899847	0.0745727
Other bacteria	CAMP	Campylobacter spp.	2001	Mortality	Rate per 100,000	NZL	New Zealand	Western Pacific	<5 years	282212	0.0534792	0.0157575	0.13368
Other bacteria	CAMP	Campylobacter spp.	2001	Mortality	Rate per 100,000	NZL	New Zealand	Western Pacific	≥5 years	3586918	0.0284678	0.00875052	0.0701913
Other bacteria	CAMP	Campylobacter spp.	2001	Mortality	Rate per 100,000	NZL	New Zealand	Western Pacific	All ages	3869130	0.0302921	0.00925308	0.0748221
Other bacteria	CAMP	Campylobacter spp.	2001	Mortality	Rate per 100,000	OMN	Oman	Eastern Mediterranean	<5 years	264190	0.0935788	0.0162958	0.334022
Other bacteria	CAMP	Campylobacter spp.	2001	Mortality	Rate per 100,000	OMN	Oman	Eastern Mediterranean	≥5 years	2032257	0.0808624	0.0143152	0.28777
Other bacteria	CAMP	Campylobacter spp.	2001	Mortality	Rate per 100,000	OMN	Oman	Eastern Mediterranean	All ages	2296447	0.0823253	0.0145431	0.293091
Other bacteria	CAMP	Campylobacter spp.	2001	Mortality	Rate per 100,000	PAK	Pakistan	Eastern Mediterranean	<5 years	24896305	57.7531	24.924	93.9021
Other bacteria	CAMP	Campylobacter spp.	2001	Mortality	Rate per 100,000	PAK	Pakistan	Eastern Mediterranean	≥5 years	132249855	4.67069	1.69099	8.87853
Other bacteria	CAMP	Campylobacter spp.	2001	Mortality	Rate per 100,000	PAK	Pakistan	Eastern Mediterranean	All ages	157146160	13.0804	5.43864	22.0085
Other bacteria	CAMP	Campylobacter spp.	2001	Mortality	Rate per 100,000	PAN	Panama	Americas	<5 years	341052	0.0732489	0.0269095	0.145339
Other bacteria	CAMP	Campylobacter spp.	2001	Mortality	Rate per 100,000	PAN	Panama	Americas	≥5 years	2698733	0.0618239	0.0230342	0.122292
Other bacteria	CAMP	Campylobacter spp.	2001	Mortality	Rate per 100,000	PAN	Panama	Americas	All ages	3039785	0.0631057	0.0234882	0.124878
Other bacteria	CAMP	Campylobacter spp.	2001	Mortality	Rate per 100,000	PER	Peru	Americas	<5 years	3080453	13.6021	5.67821	23.8487
Other bacteria	CAMP	Campylobacter spp.	2001	Mortality	Rate per 100,000	PER	Peru	Americas	≥5 years	23713815	0.215182	0.0788621	0.435816
Other bacteria	CAMP	Campylobacter spp.	2001	Mortality	Rate per 100,000	PER	Peru	Americas	All ages	26794268	1.75424	0.726968	3.09121
Other bacteria	CAMP	Campylobacter spp.	2001	Mortality	Rate per 100,000	PHL	Philippines	Western Pacific	<5 years	11100201	10.4793	4.24646	18.4764
Other bacteria	CAMP	Campylobacter spp.	2001	Mortality	Rate per 100,000	PHL	Philippines	Western Pacific	≥5 years	69459427	0.329154	0.117529	0.659505
Other bacteria	CAMP	Campylobacter spp.	2001	Mortality	Rate per 100,000	PHL	Philippines	Western Pacific	All ages	80559628	1.72773	0.692115	3.1106
Other bacteria	CAMP	Campylobacter spp.	2001	Mortality	Rate per 100,000	PLW	Palau	Western Pacific	<5 years	1315	9.74788	3.68813	18.0358
Other bacteria	CAMP	Campylobacter spp.	2001	Mortality	Rate per 100,000	PLW	Palau	Western Pacific	≥5 years	17963	1.27757	0.399607	2.8196
Other bacteria	CAMP	Campylobacter spp.	2001	Mortality	Rate per 100,000	PLW	Palau	Western Pacific	All ages	19278	1.85535	0.647022	3.78537
Other bacteria	CAMP	Campylobacter spp.	2001	Mortality	Rate per 100,000	PNG	Papua New Guinea	Western Pacific	<5 years	845097	20.0717	7.99167	36.3856
Other bacteria	CAMP	Campylobacter spp.	2001	Mortality	Rate per 100,000	PNG	Papua New Guinea	Western Pacific	≥5 years	4786639	1.06194	0.40579	2.0335
Other bacteria	CAMP	Campylobacter spp.	2001	Mortality	Rate per 100,000	PNG	Papua New Guinea	Western Pacific	All ages	5631736	3.91454	1.55281	7.16625
Other bacteria	CAMP	Campylobacter spp.	2001	Mortality	Rate per 100,000	POL	Poland	Europe	<5 years	1984867	0.434863	0.191578	0.743106
Other bacteria	CAMP	Campylobacter spp.	2001	Mortality	Rate per 100,000	POL	Poland	Europe	≥5 years	36268545	0.158055	0.0698219	0.269595
Other bacteria	CAMP	Campylobacter spp.	2001	Mortality	Rate per 100,000	POL	Poland	Europe	All ages	38253412	0.172418	0.0761395	0.294164
Other bacteria	CAMP	Campylobacter spp.	2001	Mortality	Rate per 100,000	PRK	North Korea	South-East Asia	<5 years	2013816	51.7693	25.9835	86.5112
Other bacteria	CAMP	Campylobacter spp.	2001	Mortality	Rate per 100,000	PRK	North Korea	South-East Asia	≥5 years	21731313	0.0220809	0.00982531	0.0393431
Other bacteria	CAMP	Campylobacter spp.	2001	Mortality	Rate per 100,000	PRK	North Korea	South-East Asia	All ages	23745129	4.41074	2.21408	7.36568
Other bacteria	CAMP	Campylobacter spp.	2001	Mortality	Rate per 100,000	PRT	Portugal	Europe	<5 years	549560	0.423713	0.186625	0.724123
Other bacteria	CAMP	Campylobacter spp.	2001	Mortality	Rate per 100,000	PRT	Portugal	Europe	≥5 years	9771931	0.158443	0.0700767	0.2701
Other bacteria	CAMP	Campylobacter spp.	2001	Mortality	Rate per 100,000	PRT	Portugal	Europe	All ages	10321491	0.172567	0.0762822	0.294274
Other bacteria	CAMP	Campylobacter spp.	2001	Mortality	Rate per 100,000	PRY	Paraguay	Americas	<5 years	677349	7.70173	3.72874	12.5385
Other bacteria	CAMP	Campylobacter spp.	2001	Mortality	Rate per 100,000	PRY	Paraguay	Americas	≥5 years	4470567	0.207006	0.0819584	0.368132
Other bacteria	CAMP	Campylobacter spp.	2001	Mortality	Rate per 100,000	PRY	Paraguay	Americas	All ages	5147916	1.19314	0.57092	1.95206
Other bacteria	CAMP	Campylobacter spp.	2001	Mortality	Rate per 100,000	QAT	Qatar	Eastern Mediterranean	<5 years	54673	0.130158	0.022604	0.464796
Other bacteria	CAMP	Campylobacter spp.	2001	Mortality	Rate per 100,000	QAT	Qatar	Eastern Mediterranean	≥5 years	606686	0.0780413	0.0138542	0.277644
Other bacteria	CAMP	Campylobacter spp.	2001	Mortality	Rate per 100,000	QAT	Qatar	Eastern Mediterranean	All ages	661359	0.0823497	0.0145775	0.293115
Other bacteria	CAMP	Campylobacter spp.	2001	Mortality	Rate per 100,000	ROU	Romania	Europe	<5 years	1131402	0.438459	0.19317	0.749273
Other bacteria	CAMP	Campylobacter spp.	2001	Mortality	Rate per 100,000	ROU	Romania	Europe	≥5 years	20854479	0.158001	0.0698157	0.269487
Other bacteria	CAMP	Campylobacter spp.	2001	Mortality	Rate per 100,000	ROU	Romania	Europe	All ages	21985881	0.172433	0.0761636	0.294177
Other bacteria	CAMP	Campylobacter spp.	2001	Mortality	Rate per 100,000	RUS	Russia	Europe	<5 years	6335455	1.40073	0.569123	2.36241
Other bacteria	CAMP	Campylobacter spp.	2001	Mortality	Rate per 100,000	RUS	Russia	Europe	≥5 years	140148482	0.0509197	0.0201086	0.0911463
Other bacteria	CAMP	Campylobacter spp.	2001	Mortality	Rate per 100,000	RUS	Russia	Europe	All ages	146483937	0.109299	0.0439747	0.188388
Other bacteria	CAMP	Campylobacter spp.	2001	Mortality	Rate per 100,000	RWA	Rwanda	Africa	<5 years	1379733	100.738	54.784	159.253
Other bacteria	CAMP	Campylobacter spp.	2001	Mortality	Rate per 100,000	RWA	Rwanda	Africa	≥5 years	6868034	3.23791	1.45958	5.87349
Other bacteria	CAMP	Campylobacter spp.	2001	Mortality	Rate per 100,000	RWA	Rwanda	Africa	All ages	8247767	19.5483	10.5843	31.7123
Other bacteria	CAMP	Campylobacter spp.	2001	Mortality	Rate per 100,000	SAU	Saudi Arabia	Eastern Mediterranean	<5 years	2160741	0.0827687	0.0144321	0.295373
Other bacteria	CAMP	Campylobacter spp.	2001	Mortality	Rate per 100,000	SAU	Saudi Arabia	Eastern Mediterranean	≥5 years	14447438	0.082272	0.0145834	0.292758
Other bacteria	CAMP	Campylobacter spp.	2001	Mortality	Rate per 100,000	SAU	Saudi Arabia	Eastern Mediterranean	All ages	16608179	0.0823366	0.0145637	0.293098
Other bacteria	CAMP	Campylobacter spp.	2001	Mortality	Rate per 100,000	SDN	Sudan	Eastern Mediterranean	<5 years	4995135	37.0303	12.0901	71.8977
Other bacteria	CAMP	Campylobacter spp.	2001	Mortality	Rate per 100,000	SDN	Sudan	Eastern Mediterranean	≥5 years	23168371	0.467452	0.121695	1.07811
Other bacteria	CAMP	Campylobacter spp.	2001	Mortality	Rate per 100,000	SDN	Sudan	Eastern Mediterranean	All ages	28163506	6.95232	2.26632	13.6074
Other bacteria	CAMP	Campylobacter spp.	2001	Mortality	Rate per 100,000	SEAR	South-East Asian Region	South-East Asia	<5 years	190213293	28.4803	14.9758	45.2397
Other bacteria	CAMP	Campylobacter spp.	2001	Mortality	Rate per 100,000	SEAR	South-East Asian Region	South-East Asia	≥5 years	1409452900	5.75106	2.65389	10.1519
Other bacteria	CAMP	Campylobacter spp.	2001	Mortality	Rate per 100,000	SEAR	South-East Asian Region	South-East Asia	All ages	1599666193	8.45375	4.19182	14.0132
Other bacteria	CAMP	Campylobacter spp.	2001	Mortality	Rate per 100,000	SEN	Senegal	Africa	<5 years	1679369	55.6724	15.5185	106.018
Other bacteria	CAMP	Campylobacter spp.	2001	Mortality	Rate per 100,000	SEN	Senegal	Africa	≥5 years	8409436	3.50097	0.816874	7.24911
Other bacteria	CAMP	Campylobacter spp.	2001	Mortality	Rate per 100,000	SEN	Senegal	Africa	All ages	10088805	12.1854	3.31306	23.4706
Other bacteria	CAMP	Campylobacter spp.	2001	Mortality	Rate per 100,000	SGP	Singapore	Western Pacific	<5 years	244095	0.0654532	0.0194139	0.163201
Other bacteria	CAMP	Campylobacter spp.	2001	Mortality	Rate per 100,000	SGP	Singapore	Western Pacific	≥5 years	3835440	0.0292789	0.00983869	0.0703877
Other bacteria	CAMP	Campylobacter spp.	2001	Mortality	Rate per 100,000	SGP	Singapore	Western Pacific	All ages	4079535	0.0314434	0.0103783	0.0759411
Other bacteria	CAMP	Campylobacter spp.	2001	Mortality	Rate per 100,000	SLB	Solomon Islands	Western Pacific	<5 years	72228	5.53615	2.12241	9.78928
Other bacteria	CAMP	Campylobacter spp.	2001	Mortality	Rate per 100,000	SLB	Solomon Islands	Western Pacific	≥5 years	372602	1.19977	0.426655	2.43937
Other bacteria	CAMP	Campylobacter spp.	2001	Mortality	Rate per 100,000	SLB	Solomon Islands	Western Pacific	All ages	444830	1.90388	0.73658	3.64869
Other bacteria	CAMP	Campylobacter spp.	2001	Mortality	Rate per 100,000	SLE	Sierra Leone	Africa	<5 years	794336	94.161	49.6624	149.741
Other bacteria	CAMP	Campylobacter spp.	2001	Mortality	Rate per 100,000	SLE	Sierra Leone	Africa	≥5 years	3726161	5.77659	2.49126	10.0391
Other bacteria	CAMP	Campylobacter spp.	2001	Mortality	Rate per 100,000	SLE	Sierra Leone	Africa	All ages	4520497	21.3074	10.7694	34.9134
Other bacteria	CAMP	Campylobacter spp.	2001	Mortality	Rate per 100,000	SLV	El Salvador	Americas	<5 years	740525	8.36846	4.15445	13.5721
Other bacteria	CAMP	Campylobacter spp.	2001	Mortality	Rate per 100,000	SLV	El Salvador	Americas	≥5 years	5216574	0.479747	0.184878	0.888769
Other bacteria	CAMP	Campylobacter spp.	2001	Mortality	Rate per 100,000	SLV	El Salvador	Americas	All ages	5957099	1.46039	0.696534	2.41408
Other bacteria	CAMP	Campylobacter spp.	2001	Mortality	Rate per 100,000	SMR	San Marino	Europe	<5 years	1424	0.427275	0.188191	0.730219
Other bacteria	CAMP	Campylobacter spp.	2001	Mortality	Rate per 100,000	SMR	San Marino	Europe	≥5 years	25546	0.158329	0.0700092	0.269946
Other bacteria	CAMP	Campylobacter spp.	2001	Mortality	Rate per 100,000	SMR	San Marino	Europe	All ages	26970	0.172529	0.0762491	0.294248
Other bacteria	CAMP	Campylobacter spp.	2001	Mortality	Rate per 100,000	SOM	Somalia	Eastern Mediterranean	<5 years	1832849	58.8545	23.3019	103.71
Other bacteria	CAMP	Campylobacter spp.	2001	Mortality	Rate per 100,000	SOM	Somalia	Eastern Mediterranean	≥5 years	7185979	9.36945	3.2079	17.3957
Other bacteria	CAMP	Campylobacter spp.	2001	Mortality	Rate per 100,000	SOM	Somalia	Eastern Mediterranean	All ages	9018828	19.426	7.43889	34.086
Other bacteria	CAMP	Campylobacter spp.	2001	Mortality	Rate per 100,000	SRB	Serbia	Europe	<5 years	369060	0.223204	0.0814053	0.472624
Other bacteria	CAMP	Campylobacter spp.	2001	Mortality	Rate per 100,000	SRB	Serbia	Europe	≥5 years	7304284	0.00375671	0.00124814	0.007611
Other bacteria	CAMP	Campylobacter spp.	2001	Mortality	Rate per 100,000	SRB	Serbia	Europe	All ages	7673344	0.0143113	0.00571652	0.0272602
Other bacteria	CAMP	Campylobacter spp.	2001	Mortality	Rate per 100,000	SSD	South Sudan	Africa	<5 years	1197024	86.7313	45.7122	141.779
Other bacteria	CAMP	Campylobacter spp.	2001	Mortality	Rate per 100,000	SSD	South Sudan	Africa	≥5 years	4970386	5.89535	2.49826	10.3216
Other bacteria	CAMP	Campylobacter spp.	2001	Mortality	Rate per 100,000	SSD	South Sudan	Africa	All ages	6167410	21.5847	10.9681	35.3697
Other bacteria	CAMP	Campylobacter spp.	2001	Mortality	Rate per 100,000	STP	Sao Tome and Principe	Africa	<5 years	21992	30.7141	15.318	49.5226
Other bacteria	CAMP	Campylobacter spp.	2001	Mortality	Rate per 100,000	STP	Sao Tome and Principe	Africa	≥5 years	122791	1.777	0.800633	3.05144
Other bacteria	CAMP	Campylobacter spp.	2001	Mortality	Rate per 100,000	STP	Sao Tome and Principe	Africa	All ages	144783	6.17244	3.24003	9.90239
Other bacteria	CAMP	Campylobacter spp.	2001	Mortality	Rate per 100,000	SUR	Suriname	Americas	<5 years	55687	2.37997	0.905744	4.67756
Other bacteria	CAMP	Campylobacter spp.	2001	Mortality	Rate per 100,000	SUR	Suriname	Americas	≥5 years	425875	0.441404	0.172821	0.794853
Other bacteria	CAMP	Campylobacter spp.	2001	Mortality	Rate per 100,000	SUR	Suriname	Americas	All ages	481562	0.665576	0.286658	1.12903
Other bacteria	CAMP	Campylobacter spp.	2001	Mortality	Rate per 100,000	SVK	Slovakia	Europe	<5 years	283849	0.427693	0.188428	0.730873
Other bacteria	CAMP	Campylobacter spp.	2001	Mortality	Rate per 100,000	SVK	Slovakia	Europe	≥5 years	5096560	0.158177	0.0698727	0.269824
Other bacteria	CAMP	Campylobacter spp.	2001	Mortality	Rate per 100,000	SVK	Slovakia	Europe	All ages	5380409	0.172395	0.0761272	0.294147
Other bacteria	CAMP	Campylobacter spp.	2001	Mortality	Rate per 100,000	SVN	Slovenia	Europe	<5 years	91275	0.491408	0.216479	0.839791
Other bacteria	CAMP	Campylobacter spp.	2001	Mortality	Rate per 100,000	SVN	Slovenia	Europe	≥5 years	1896760	0.157043	0.0693746	0.267893
Other bacteria	CAMP	Campylobacter spp.	2001	Mortality	Rate per 100,000	SVN	Slovenia	Europe	All ages	1988035	0.172394	0.0761285	0.29415
Other bacteria	CAMP	Campylobacter spp.	2001	Mortality	Rate per 100,000	SWE	Sweden	Europe	<5 years	457852	0.437718	0.19281	0.74803
Other bacteria	CAMP	Campylobacter spp.	2001	Mortality	Rate per 100,000	SWE	Sweden	Europe	≥5 years	8425012	0.158134	0.0699341	0.269618
Other bacteria	CAMP	Campylobacter spp.	2001	Mortality	Rate per 100,000	SWE	Sweden	Europe	All ages	8882864	0.172544	0.0762675	0.294277
Other bacteria	CAMP	Campylobacter spp.	2001	Mortality	Rate per 100,000	SWZ	Eswatini	Africa	<5 years	149524	33.1107	16.2769	52.9455
Other bacteria	CAMP	Campylobacter spp.	2001	Mortality	Rate per 100,000	SWZ	Eswatini	Africa	≥5 years	897021	3.02218	1.37868	5.45034
Other bacteria	CAMP	Campylobacter spp.	2001	Mortality	Rate per 100,000	SWZ	Eswatini	Africa	All ages	1046545	7.32105	3.60388	12.021
Other bacteria	CAMP	Campylobacter spp.	2001	Mortality	Rate per 100,000	SYC	Seychelles	Africa	<5 years	7397	0.544859	0.103526	1.40009
Other bacteria	CAMP	Campylobacter spp.	2001	Mortality	Rate per 100,000	SYC	Seychelles	Africa	≥5 years	76569	0.498528	0.228395	0.917267
Other bacteria	CAMP	Campylobacter spp.	2001	Mortality	Rate per 100,000	SYC	Seychelles	Africa	All ages	83966	0.50261	0.230379	0.9105
Other bacteria	CAMP	Campylobacter spp.	2001	Mortality	Rate per 100,000	SYR	Syria	Eastern Mediterranean	<5 years	2476988	0.980219	0.433692	1.74981
Other bacteria	CAMP	Campylobacter spp.	2001	Mortality	Rate per 100,000	SYR	Syria	Eastern Mediterranean	≥5 years	14366789	0.0444619	0.017604	0.082204
Other bacteria	CAMP	Campylobacter spp.	2001	Mortality	Rate per 100,000	SYR	Syria	Eastern Mediterranean	All ages	16843777	0.182071	0.0810458	0.327916
Other bacteria	CAMP	Campylobacter spp.	2001	Mortality	Rate per 100,000	TCD	Chad	Africa	<5 years	1786635	93.3479	49.7227	147.625
Other bacteria	CAMP	Campylobacter spp.	2001	Mortality	Rate per 100,000	TCD	Chad	Africa	≥5 years	6867121	7.79169	3.4115	13.6759
Other bacteria	CAMP	Campylobacter spp.	2001	Mortality	Rate per 100,000	TCD	Chad	Africa	All ages	8653756	25.4554	12.9352	41.2074
Other bacteria	CAMP	Campylobacter spp.	2001	Mortality	Rate per 100,000	TGO	Togo	Africa	<5 years	842519	40.9027	22.2276	64.4157
Other bacteria	CAMP	Campylobacter spp.	2001	Mortality	Rate per 100,000	TGO	Togo	Africa	≥5 years	4366808	4.9089	2.10708	8.6193
Other bacteria	CAMP	Campylobacter spp.	2001	Mortality	Rate per 100,000	TGO	Togo	Africa	All ages	5209327	10.7303	5.36829	17.6938
Other bacteria	CAMP	Campylobacter spp.	2001	Mortality	Rate per 100,000	THA	Thailand	South-East Asia	<5 years	4822837	1.27647	0.512522	2.25919
Other bacteria	CAMP	Campylobacter spp.	2001	Mortality	Rate per 100,000	THA	Thailand	South-East Asia	≥5 years	58517754	0.807451	0.288126	1.58916
Other bacteria	CAMP	Campylobacter spp.	2001	Mortality	Rate per 100,000	THA	Thailand	South-East Asia	All ages	63340591	0.843163	0.31471	1.61785
Other bacteria	CAMP	Campylobacter spp.	2001	Mortality	Rate per 100,000	TJK	Tajikistan	Europe	<5 years	886040	30.1379	14.3459	49.752
Other bacteria	CAMP	Campylobacter spp.	2001	Mortality	Rate per 100,000	TJK	Tajikistan	Europe	≥5 years	5460032	0.152711	0.0636606	0.266648
Other bacteria	CAMP	Campylobacter spp.	2001	Mortality	Rate per 100,000	TJK	Tajikistan	Europe	All ages	6346072	4.33925	2.07056	7.17152
Other bacteria	CAMP	Campylobacter spp.	2001	Mortality	Rate per 100,000	TKM	Turkmenistan	Europe	<5 years	525697	22.2205	9.14362	37.6435
Other bacteria	CAMP	Campylobacter spp.	2001	Mortality	Rate per 100,000	TKM	Turkmenistan	Europe	≥5 years	4102876	0.0800881	0.0311221	0.144432
Other bacteria	CAMP	Campylobacter spp.	2001	Mortality	Rate per 100,000	TKM	Turkmenistan	Europe	All ages	4628573	2.59472	1.06501	4.39322
Other bacteria	CAMP	Campylobacter spp.	2001	Mortality	Rate per 100,000	TLS	Timor-Leste	South-East Asia	<5 years	128045	60.1255	30.3872	99.8446
Other bacteria	CAMP	Campylobacter spp.	2001	Mortality	Rate per 100,000	TLS	Timor-Leste	South-East Asia	≥5 years	647965	1.26698	0.478149	2.27369
Other bacteria	CAMP	Campylobacter spp.	2001	Mortality	Rate per 100,000	TLS	Timor-Leste	South-East Asia	All ages	776010	10.9789	5.55845	18.2551
Other bacteria	CAMP	Campylobacter spp.	2001	Mortality	Rate per 100,000	TON	Tonga	Western Pacific	<5 years	14167	0.975577	0.35579	1.75276
Other bacteria	CAMP	Campylobacter spp.	2001	Mortality	Rate per 100,000	TON	Tonga	Western Pacific	≥5 years	88823	0.279716	0.093743	0.564925
Other bacteria	CAMP	Campylobacter spp.	2001	Mortality	Rate per 100,000	TON	Tonga	Western Pacific	All ages	102990	0.375436	0.129953	0.699105
Other bacteria	CAMP	Campylobacter spp.	2001	Mortality	Rate per 100,000	TTO	Trinidad and Tobago	Americas	<5 years	96416	0.111899	0.0405707	0.222659
Other bacteria	CAMP	Campylobacter spp.	2001	Mortality	Rate per 100,000	TTO	Trinidad and Tobago	Americas	≥5 years	1226060	0.0588449	0.0217637	0.116604
Other bacteria	CAMP	Campylobacter spp.	2001	Mortality	Rate per 100,000	TTO	Trinidad and Tobago	Americas	All ages	1322476	0.0627128	0.0231483	0.124336
Other bacteria	CAMP	Campylobacter spp.	2001	Mortality	Rate per 100,000	TUN	Tunisia	Eastern Mediterranean	<5 years	869000	2.54119	1.21306	4.27092
Other bacteria	CAMP	Campylobacter spp.	2001	Mortality	Rate per 100,000	TUN	Tunisia	Eastern Mediterranean	≥5 years	8949223	0.0577479	0.0234606	0.109883
Other bacteria	CAMP	Campylobacter spp.	2001	Mortality	Rate per 100,000	TUN	Tunisia	Eastern Mediterranean	All ages	9818223	0.277554	0.129691	0.471666
Other bacteria	CAMP	Campylobacter spp.	2001	Mortality	Rate per 100,000	TUR	Turkey	Europe	<5 years	6687463	0.0725005	0.0275095	0.140309
Other bacteria	CAMP	Campylobacter spp.	2001	Mortality	Rate per 100,000	TUR	Turkey	Europe	≥5 years	59150768	0.0630867	0.0226057	0.129411
Other bacteria	CAMP	Campylobacter spp.	2001	Mortality	Rate per 100,000	TUR	Turkey	Europe	All ages	65838231	0.0640429	0.0238815	0.129752
Other bacteria	CAMP	Campylobacter spp.	2001	Mortality	Rate per 100,000	TUV	Tuvalu	Western Pacific	<5 years	1225	21.6845	8.6825	38.8731
Other bacteria	CAMP	Campylobacter spp.	2001	Mortality	Rate per 100,000	TUV	Tuvalu	Western Pacific	≥5 years	8344	5.919	2.1069	11.4055
Other bacteria	CAMP	Campylobacter spp.	2001	Mortality	Rate per 100,000	TUV	Tuvalu	Western Pacific	All ages	9569	7.93727	2.96179	14.9182
Other bacteria	CAMP	Campylobacter spp.	2001	Mortality	Rate per 100,000	TZA	Tanzania	Africa	<5 years	6081803	41.0296	16.9951	74.4919
Other bacteria	CAMP	Campylobacter spp.	2001	Mortality	Rate per 100,000	TZA	Tanzania	Africa	≥5 years	28666074	3.03284	1.13973	6.02221
Other bacteria	CAMP	Campylobacter spp.	2001	Mortality	Rate per 100,000	TZA	Tanzania	Africa	All ages	34747877	9.68328	3.93873	17.7996
Other bacteria	CAMP	Campylobacter spp.	2001	Mortality	Rate per 100,000	UGA	Uganda	Africa	<5 years	4876099	31.3602	16.6193	50.615
Other bacteria	CAMP	Campylobacter spp.	2001	Mortality	Rate per 100,000	UGA	Uganda	Africa	≥5 years	19499177	3.86551	1.68798	6.65962
Other bacteria	CAMP	Campylobacter spp.	2001	Mortality	Rate per 100,000	UGA	Uganda	Africa	All ages	24375276	9.36563	4.73375	15.2143
Other bacteria	CAMP	Campylobacter spp.	2001	Mortality	Rate per 100,000	UKR	Ukraine	Europe	<5 years	2097134	0.804635	0.37207	1.39202
Other bacteria	CAMP	Campylobacter spp.	2001	Mortality	Rate per 100,000	UKR	Ukraine	Europe	≥5 years	47243515	0.00867473	0.00408359	0.0142384
Other bacteria	CAMP	Campylobacter spp.	2001	Mortality	Rate per 100,000	UKR	Ukraine	Europe	All ages	49340649	0.0425056	0.0199814	0.0717046
Other bacteria	CAMP	Campylobacter spp.	2001	Mortality	Rate per 100,000	URY	Uruguay	Americas	<5 years	263559	0.101363	0.0368668	0.201612
Other bacteria	CAMP	Campylobacter spp.	2001	Mortality	Rate per 100,000	URY	Uruguay	Americas	≥5 years	3007636	0.0598673	0.0224122	0.118372
Other bacteria	CAMP	Campylobacter spp.	2001	Mortality	Rate per 100,000	URY	Uruguay	Americas	All ages	3271195	0.0632105	0.0236029	0.125078
Other bacteria	CAMP	Campylobacter spp.	2001	Mortality	Rate per 100,000	USA	United States	Americas	<5 years	19110759	0.120572	0.0435369	0.240056
Other bacteria	CAMP	Campylobacter spp.	2001	Mortality	Rate per 100,000	USA	United States	Americas	≥5 years	263763937	0.0595216	0.022498	0.117177
Other bacteria	CAMP	Campylobacter spp.	2001	Mortality	Rate per 100,000	USA	United States	Americas	All ages	282874696	0.0636462	0.023918	0.125479
Other bacteria	CAMP	Campylobacter spp.	2001	Mortality	Rate per 100,000	UZB	Uzbekistan	Europe	<5 years	2759250	16.1966	7.48984	27.6575
Other bacteria	CAMP	Campylobacter spp.	2001	Mortality	Rate per 100,000	UZB	Uzbekistan	Europe	≥5 years	22177104	0.071801	0.0301336	0.121748
Other bacteria	CAMP	Campylobacter spp.	2001	Mortality	Rate per 100,000	UZB	Uzbekistan	Europe	All ages	24936354	1.85604	0.858904	3.16181
Other bacteria	CAMP	Campylobacter spp.	2001	Mortality	Rate per 100,000	VCT	Saint Vincent and the Grenadines	Americas	<5 years	11806	5.28382	2.02005	10.6022
Other bacteria	CAMP	Campylobacter spp.	2001	Mortality	Rate per 100,000	VCT	Saint Vincent and the Grenadines	Americas	≥5 years	101768	0.226164	0.0924249	0.391256
Other bacteria	CAMP	Campylobacter spp.	2001	Mortality	Rate per 100,000	VCT	Saint Vincent and the Grenadines	Americas	All ages	113574	0.751906	0.300181	1.3915
Other bacteria	CAMP	Campylobacter spp.	2001	Mortality	Rate per 100,000	VEN	Venezuela	Americas	<5 years	2841650	6.18006	2.26096	11.8199
Other bacteria	CAMP	Campylobacter spp.	2001	Mortality	Rate per 100,000	VEN	Venezuela	Americas	≥5 years	21913962	0.301208	0.090168	0.628578
Other bacteria	CAMP	Campylobacter spp.	2001	Mortality	Rate per 100,000	VEN	Venezuela	Americas	All ages	24755612	0.97603	0.343686	1.91228
Other bacteria	CAMP	Campylobacter spp.	2001	Mortality	Rate per 100,000	VNM	Vietnam	Western Pacific	<5 years	6895316	5.3126	2.1967	10.3112
Other bacteria	CAMP	Campylobacter spp.	2001	Mortality	Rate per 100,000	VNM	Vietnam	Western Pacific	≥5 years	70670016	0.24688	0.082762	0.579754
Other bacteria	CAMP	Campylobacter spp.	2001	Mortality	Rate per 100,000	VNM	Vietnam	Western Pacific	All ages	77565332	0.697207	0.277922	1.39706
Other bacteria	CAMP	Campylobacter spp.	2001	Mortality	Rate per 100,000	VUT	Vanuatu	Western Pacific	<5 years	28214	5.12252	2.07661	9.2988
Other bacteria	CAMP	Campylobacter spp.	2001	Mortality	Rate per 100,000	VUT	Vanuatu	Western Pacific	≥5 years	160410	1.49532	0.509155	3.00327
Other bacteria	CAMP	Campylobacter spp.	2001	Mortality	Rate per 100,000	VUT	Vanuatu	Western Pacific	All ages	188624	2.03787	0.776449	3.82648
Other bacteria	CAMP	Campylobacter spp.	2001	Mortality	Rate per 100,000	WPR	Western Pacific Region	Western Pacific	<5 years	120059714	5.49552	2.51778	9.73131
Other bacteria	CAMP	Campylobacter spp.	2001	Mortality	Rate per 100,000	WPR	Western Pacific Region	Western Pacific	≥5 years	1565519447	0.0955597	0.0424029	0.178393
Other bacteria	CAMP	Campylobacter spp.	2001	Mortality	Rate per 100,000	WPR	Western Pacific Region	Western Pacific	All ages	1685579161	0.480186	0.218124	0.859988
Other bacteria	CAMP	Campylobacter spp.	2001	Mortality	Rate per 100,000	WSM	Samoa	Western Pacific	<5 years	27286	2.5721	1.03011	4.53392
Other bacteria	CAMP	Campylobacter spp.	2001	Mortality	Rate per 100,000	WSM	Samoa	Western Pacific	≥5 years	155096	0.331097	0.123419	0.657051
Other bacteria	CAMP	Campylobacter spp.	2001	Mortality	Rate per 100,000	WSM	Samoa	Western Pacific	All ages	182382	0.666372	0.260473	1.22365
Other bacteria	CAMP	Campylobacter spp.	2001	Mortality	Rate per 100,000	YEM	Yemen	Eastern Mediterranean	<5 years	3551592	36.8132	16.4277	64.8611
Other bacteria	CAMP	Campylobacter spp.	2001	Mortality	Rate per 100,000	YEM	Yemen	Eastern Mediterranean	≥5 years	16372052	0.51099	0.184332	1.00049
Other bacteria	CAMP	Campylobacter spp.	2001	Mortality	Rate per 100,000	YEM	Yemen	Eastern Mediterranean	All ages	19923644	6.98222	3.09962	12.3748
Other bacteria	CAMP	Campylobacter spp.	2001	Mortality	Rate per 100,000	ZAF	South Africa	Africa	<5 years	5059044	26.2596	10.728	47.4929
Other bacteria	CAMP	Campylobacter spp.	2001	Mortality	Rate per 100,000	ZAF	South Africa	Africa	≥5 years	42295748	2.06881	0.71327	3.97568
Other bacteria	CAMP	Campylobacter spp.	2001	Mortality	Rate per 100,000	ZAF	South Africa	Africa	All ages	47354792	4.65318	1.84835	8.58163
Other bacteria	CAMP	Campylobacter spp.	2001	Mortality	Rate per 100,000	ZMB	Zambia	Africa	<5 years	1920536	55.5039	24.5463	98.4772
Other bacteria	CAMP	Campylobacter spp.	2001	Mortality	Rate per 100,000	ZMB	Zambia	Africa	≥5 years	8241516	4.60639	1.81668	8.96535
Other bacteria	CAMP	Campylobacter spp.	2001	Mortality	Rate per 100,000	ZMB	Zambia	Africa	All ages	10162052	14.2256	6.02535	25.3509
Other bacteria	CAMP	Campylobacter spp.	2001	Mortality	Rate per 100,000	ZWE	Zimbabwe	Africa	<5 years	1825100	23.6163	9.0062	44.1959
Other bacteria	CAMP	Campylobacter spp.	2001	Mortality	Rate per 100,000	ZWE	Zimbabwe	Africa	≥5 years	10102522	2.31726	0.875229	4.63807
Other bacteria	CAMP	Campylobacter spp.	2001	Mortality	Rate per 100,000	ZWE	Zimbabwe	Africa	All ages	11927622	5.57633	2.17423	10.5067
Other bacteria	CAMP	Campylobacter spp.	2002	Incidence	Number	AFG	Afghanistan	Eastern Mediterranean	<5 years	4242284	1.17215e+06	627202	1.92004e+06
Other bacteria	CAMP	Campylobacter spp.	2002	Incidence	Number	AFG	Afghanistan	Eastern Mediterranean	≥5 years	16317634	551076	259158	1.00751e+06
Other bacteria	CAMP	Campylobacter spp.	2002	Incidence	Number	AFG	Afghanistan	Eastern Mediterranean	All ages	20559918	1.72322e+06	902142	2.84806e+06
Other bacteria	CAMP	Campylobacter spp.	2002	Incidence	Number	AFR	African Region	Africa	<5 years	119544253	5.35832e+07	3.37144e+07	7.66999e+07
Other bacteria	CAMP	Campylobacter spp.	2002	Incidence	Number	AFR	African Region	Africa	≥5 years	582757257	8.88247e+07	5.01961e+07	1.34564e+08
Other bacteria	CAMP	Campylobacter spp.	2002	Incidence	Number	AFR	African Region	Africa	All ages	702301510	1.42408e+08	8.42003e+07	2.06421e+08
Other bacteria	CAMP	Campylobacter spp.	2002	Incidence	Number	AGO	Angola	Africa	<5 years	3119033	1.50014e+06	663309	2.66141e+06
Other bacteria	CAMP	Campylobacter spp.	2002	Incidence	Number	AGO	Angola	Africa	≥5 years	13911119	1.44291e+06	595461	2.74173e+06
Other bacteria	CAMP	Campylobacter spp.	2002	Incidence	Number	AGO	Angola	Africa	All ages	17030152	2.94306e+06	1.26781e+06	5.35717e+06
Other bacteria	CAMP	Campylobacter spp.	2002	Incidence	Number	ALB	Albania	Europe	<5 years	269514	17038.6	7311.6	29588.3
Other bacteria	CAMP	Campylobacter spp.	2002	Incidence	Number	ALB	Albania	Europe	≥5 years	2871664	8999.35	3370.58	18229.2
Other bacteria	CAMP	Campylobacter spp.	2002	Incidence	Number	ALB	Albania	Europe	All ages	3141178	26038	10855.1	47032.8
Other bacteria	CAMP	Campylobacter spp.	2002	Incidence	Number	AMR	Region of the Americas	Americas	<5 years	76818525	1.04772e+07	6.27306e+06	1.58941e+07
Other bacteria	CAMP	Campylobacter spp.	2002	Incidence	Number	AMR	Region of the Americas	Americas	≥5 years	767118331	2.28046e+07	1.36026e+07	3.50665e+07
Other bacteria	CAMP	Campylobacter spp.	2002	Incidence	Number	AMR	Region of the Americas	Americas	All ages	843936856	3.32818e+07	1.99288e+07	5.00278e+07
Other bacteria	CAMP	Campylobacter spp.	2002	Incidence	Number	AND	Andorra	Europe	<5 years	3382	67.2557	46.3772	91.4929
Other bacteria	CAMP	Campylobacter spp.	2002	Incidence	Number	AND	Andorra	Europe	≥5 years	62715	448.882	309.534	610.647
Other bacteria	CAMP	Campylobacter spp.	2002	Incidence	Number	AND	Andorra	Europe	All ages	66097	516.138	355.911	702.14
Other bacteria	CAMP	Campylobacter spp.	2002	Incidence	Number	ARE	United Arab Emirates	Eastern Mediterranean	<5 years	282451	4524.61	2233.32	9204.51
Other bacteria	CAMP	Campylobacter spp.	2002	Incidence	Number	ARE	United Arab Emirates	Eastern Mediterranean	≥5 years	3556921	30198.4	14905.8	61433.3
Other bacteria	CAMP	Campylobacter spp.	2002	Incidence	Number	ARE	United Arab Emirates	Eastern Mediterranean	All ages	3839372	34723	17139.1	70637.8
Other bacteria	CAMP	Campylobacter spp.	2002	Incidence	Number	ARG	Argentina	Americas	<5 years	3514090	848934	416275	1.41486e+06
Other bacteria	CAMP	Campylobacter spp.	2002	Incidence	Number	ARG	Argentina	Americas	≥5 years	34314172	2.4219e+06	1.18925e+06	4.49549e+06
Other bacteria	CAMP	Campylobacter spp.	2002	Incidence	Number	ARG	Argentina	Americas	All ages	37828262	3.27084e+06	1.63485e+06	5.83772e+06
Other bacteria	CAMP	Campylobacter spp.	2002	Incidence	Number	ARM	Armenia	Europe	<5 years	182884	34117.3	16692.5	54847
Other bacteria	CAMP	Campylobacter spp.	2002	Incidence	Number	ARM	Armenia	Europe	≥5 years	2881138	53949.9	25256.6	94610.6
Other bacteria	CAMP	Campylobacter spp.	2002	Incidence	Number	ARM	Armenia	Europe	All ages	3064022	88067.3	42636.8	146877
Other bacteria	CAMP	Campylobacter spp.	2002	Incidence	Number	ATG	Antigua and Barbuda	Americas	<5 years	6956	81.8666	49.4381	119.192
Other bacteria	CAMP	Campylobacter spp.	2002	Incidence	Number	ATG	Antigua and Barbuda	Americas	≥5 years	69635	546.399	329.963	795.515
Other bacteria	CAMP	Campylobacter spp.	2002	Incidence	Number	ATG	Antigua and Barbuda	Americas	All ages	76591	628.266	379.401	914.707
Other bacteria	CAMP	Campylobacter spp.	2002	Incidence	Number	AUS	Australia	Western Pacific	<5 years	1279829	25585.8	17244.2	38286
Other bacteria	CAMP	Campylobacter spp.	2002	Incidence	Number	AUS	Australia	Western Pacific	≥5 years	18202824	170766	115092	255531
Other bacteria	CAMP	Campylobacter spp.	2002	Incidence	Number	AUS	Australia	Western Pacific	All ages	19482653	196352	132336	293817
Other bacteria	CAMP	Campylobacter spp.	2002	Incidence	Number	AUT	Austria	Europe	<5 years	400977	8203.61	5656.92	11160
Other bacteria	CAMP	Campylobacter spp.	2002	Incidence	Number	AUT	Austria	Europe	≥5 years	7661295	54753	37755.8	74484.6
Other bacteria	CAMP	Campylobacter spp.	2002	Incidence	Number	AUT	Austria	Europe	All ages	8062272	62956.7	43412.7	85644.5
Other bacteria	CAMP	Campylobacter spp.	2002	Incidence	Number	AZE	Azerbaijan	Europe	<5 years	589507	100231	50578.8	157634
Other bacteria	CAMP	Campylobacter spp.	2002	Incidence	Number	AZE	Azerbaijan	Europe	≥5 years	7699372	112974	50612	198879
Other bacteria	CAMP	Campylobacter spp.	2002	Incidence	Number	AZE	Azerbaijan	Europe	All ages	8288879	213205	105373	349590
Other bacteria	CAMP	Campylobacter spp.	2002	Incidence	Number	BDI	Burundi	Africa	<5 years	1186490	540487	325939	813238
Other bacteria	CAMP	Campylobacter spp.	2002	Incidence	Number	BDI	Burundi	Africa	≥5 years	5545129	860052	435488	1.37706e+06
Other bacteria	CAMP	Campylobacter spp.	2002	Incidence	Number	BDI	Burundi	Africa	All ages	6731619	1.40054e+06	780342	2.12455e+06
Other bacteria	CAMP	Campylobacter spp.	2002	Incidence	Number	BEL	Belgium	Europe	<5 years	575797	10490.7	7234.05	14271.3
Other bacteria	CAMP	Campylobacter spp.	2002	Incidence	Number	BEL	Belgium	Europe	≥5 years	9734204	70018	48282	95250.6
Other bacteria	CAMP	Campylobacter spp.	2002	Incidence	Number	BEL	Belgium	Europe	All ages	10310001	80508.7	55516	109522
Other bacteria	CAMP	Campylobacter spp.	2002	Incidence	Number	BEN	Benin	Africa	<5 years	1333850	490756	300136	713869
Other bacteria	CAMP	Campylobacter spp.	2002	Incidence	Number	BEN	Benin	Africa	≥5 years	6225056	869530	475765	1.37671e+06
Other bacteria	CAMP	Campylobacter spp.	2002	Incidence	Number	BEN	Benin	Africa	All ages	7558906	1.36029e+06	792340	2.02544e+06
Other bacteria	CAMP	Campylobacter spp.	2002	Incidence	Number	BFA	Burkina Faso	Africa	<5 years	2278866	1.08123e+06	490475	1.81015e+06
Other bacteria	CAMP	Campylobacter spp.	2002	Incidence	Number	BFA	Burkina Faso	Africa	≥5 years	10205325	1.29845e+06	535207	2.37897e+06
Other bacteria	CAMP	Campylobacter spp.	2002	Incidence	Number	BFA	Burkina Faso	Africa	All ages	12484191	2.37968e+06	1.05885e+06	4.067e+06
Other bacteria	CAMP	Campylobacter spp.	2002	Incidence	Number	BGD	Bangladesh	South-East Asia	<5 years	18175923	5.12371e+06	2.87236e+06	7.77961e+06
Other bacteria	CAMP	Campylobacter spp.	2002	Incidence	Number	BGD	Bangladesh	South-East Asia	≥5 years	119713843	1.28753e+07	6.64927e+06	2.12092e+07
Other bacteria	CAMP	Campylobacter spp.	2002	Incidence	Number	BGD	Bangladesh	South-East Asia	All ages	137889766	1.7999e+07	9.6622e+06	2.87456e+07
Other bacteria	CAMP	Campylobacter spp.	2002	Incidence	Number	BGR	Bulgaria	Europe	<5 years	321192	9009.62	3721.72	15640.8
Other bacteria	CAMP	Campylobacter spp.	2002	Incidence	Number	BGR	Bulgaria	Europe	≥5 years	7569794	8459.32	3237.34	16164.1
Other bacteria	CAMP	Campylobacter spp.	2002	Incidence	Number	BGR	Bulgaria	Europe	All ages	7890986	17468.9	7074.9	31188
Other bacteria	CAMP	Campylobacter spp.	2002	Incidence	Number	BHR	Bahrain	Eastern Mediterranean	<5 years	69393	851.961	420.524	1733.16
Other bacteria	CAMP	Campylobacter spp.	2002	Incidence	Number	BHR	Bahrain	Eastern Mediterranean	≥5 years	653542	5686.21	2806.69	11567.6
Other bacteria	CAMP	Campylobacter spp.	2002	Incidence	Number	BHR	Bahrain	Eastern Mediterranean	All ages	722935	6538.17	3227.21	13300.8
Other bacteria	CAMP	Campylobacter spp.	2002	Incidence	Number	BHS	Bahamas	Americas	<5 years	28718	352.38	212.797	513.038
Other bacteria	CAMP	Campylobacter spp.	2002	Incidence	Number	BHS	Bahamas	Americas	≥5 years	300954	2351.88	1420.27	3424.15
Other bacteria	CAMP	Campylobacter spp.	2002	Incidence	Number	BHS	Bahamas	Americas	All ages	329672	2704.25	1633.06	3937.19
Other bacteria	CAMP	Campylobacter spp.	2002	Incidence	Number	BIH	Bosnia and Herzegovina	Europe	<5 years	229162	14583.8	7125.8	23462.1
Other bacteria	CAMP	Campylobacter spp.	2002	Incidence	Number	BIH	Bosnia and Herzegovina	Europe	≥5 years	3960013	9756.97	4309.46	17864.6
Other bacteria	CAMP	Campylobacter spp.	2002	Incidence	Number	BIH	Bosnia and Herzegovina	Europe	All ages	4189175	24340.8	11245.9	40725.7
Other bacteria	CAMP	Campylobacter spp.	2002	Incidence	Number	BLR	Belarus	Europe	<5 years	454778	59264.8	29040.4	94690.5
Other bacteria	CAMP	Campylobacter spp.	2002	Incidence	Number	BLR	Belarus	Europe	≥5 years	9454170	81282.2	35886.6	141509
Other bacteria	CAMP	Campylobacter spp.	2002	Incidence	Number	BLR	Belarus	Europe	All ages	9908948	140547	68419.6	229712
Other bacteria	CAMP	Campylobacter spp.	2002	Incidence	Number	BLZ	Belize	Americas	<5 years	35309	2569.6	1407.21	3958.35
Other bacteria	CAMP	Campylobacter spp.	2002	Incidence	Number	BLZ	Belize	Americas	≥5 years	216848	8936.2	4775.43	15002.4
Other bacteria	CAMP	Campylobacter spp.	2002	Incidence	Number	BLZ	Belize	Americas	All ages	252157	11505.8	6297.7	18509.3
Other bacteria	CAMP	Campylobacter spp.	2002	Incidence	Number	BOL	Bolivia	Americas	<5 years	1172739	363511	188067	608004
Other bacteria	CAMP	Campylobacter spp.	2002	Incidence	Number	BOL	Bolivia	Americas	≥5 years	7653381	268928	130039	471415
Other bacteria	CAMP	Campylobacter spp.	2002	Incidence	Number	BOL	Bolivia	Americas	All ages	8826120	632439	324972	1.05923e+06
Other bacteria	CAMP	Campylobacter spp.	2002	Incidence	Number	BRA	Brazil	Americas	<5 years	16975795	2.40304e+06	999751	4.25231e+06
Other bacteria	CAMP	Campylobacter spp.	2002	Incidence	Number	BRA	Brazil	Americas	≥5 years	160445220	5.17275e+06	2.01243e+06	9.65638e+06
Other bacteria	CAMP	Campylobacter spp.	2002	Incidence	Number	BRA	Brazil	Americas	All ages	177421015	7.5758e+06	3.09304e+06	1.37527e+07
Other bacteria	CAMP	Campylobacter spp.	2002	Incidence	Number	BRB	Barbados	Americas	<5 years	18906	281.447	169.962	409.765
Other bacteria	CAMP	Campylobacter spp.	2002	Incidence	Number	BRB	Barbados	Americas	≥5 years	244404	1878.45	1134.37	2734.88
Other bacteria	CAMP	Campylobacter spp.	2002	Incidence	Number	BRB	Barbados	Americas	All ages	263310	2159.9	1304.33	3144.64
Other bacteria	CAMP	Campylobacter spp.	2002	Incidence	Number	BRN	Brunei	Western Pacific	<5 years	32287	442.266	298.075	661.796
Other bacteria	CAMP	Campylobacter spp.	2002	Incidence	Number	BRN	Brunei	Western Pacific	≥5 years	304482	2951.8	1989.43	4417
Other bacteria	CAMP	Campylobacter spp.	2002	Incidence	Number	BRN	Brunei	Western Pacific	All ages	336769	3394.06	2287.51	5078.8
Other bacteria	CAMP	Campylobacter spp.	2002	Incidence	Number	BTN	Bhutan	South-East Asia	<5 years	72246	15996.4	9062.72	24898.1
Other bacteria	CAMP	Campylobacter spp.	2002	Incidence	Number	BTN	Bhutan	South-East Asia	≥5 years	545439	45143.2	23002.1	72660.7
Other bacteria	CAMP	Campylobacter spp.	2002	Incidence	Number	BTN	Bhutan	South-East Asia	All ages	617685	61139.6	31920.8	96874.5
Other bacteria	CAMP	Campylobacter spp.	2002	Incidence	Number	BWA	Botswana	Africa	<5 years	215349	65013.5	37392.9	99927
Other bacteria	CAMP	Campylobacter spp.	2002	Incidence	Number	BWA	Botswana	Africa	≥5 years	1513954	261693	135326	414893
Other bacteria	CAMP	Campylobacter spp.	2002	Incidence	Number	BWA	Botswana	Africa	All ages	1729303	326706	175985	508440
Other bacteria	CAMP	Campylobacter spp.	2002	Incidence	Number	CAF	Central African Republic	Africa	<5 years	688384	327264	142953	595050
Other bacteria	CAMP	Campylobacter spp.	2002	Incidence	Number	CAF	Central African Republic	Africa	≥5 years	3264407	321086	122714	624297
Other bacteria	CAMP	Campylobacter spp.	2002	Incidence	Number	CAF	Central African Republic	Africa	All ages	3952791	648350	276202	1.17253e+06
Other bacteria	CAMP	Campylobacter spp.	2002	Incidence	Number	CAN	Canada	Americas	<5 years	1753765	33541.5	20255.3	48833.9
Other bacteria	CAMP	Campylobacter spp.	2002	Incidence	Number	CAN	Canada	Americas	≥5 years	29626298	223865	135189	325930
Other bacteria	CAMP	Campylobacter spp.	2002	Incidence	Number	CAN	Canada	Americas	All ages	31380063	257406	155444	374764
Other bacteria	CAMP	Campylobacter spp.	2002	Incidence	Number	CHE	Switzerland	Europe	<5 years	376285	7376.29	5086.43	10034.5
Other bacteria	CAMP	Campylobacter spp.	2002	Incidence	Number	CHE	Switzerland	Europe	≥5 years	6872920	49231.3	33948.2	66972.9
Other bacteria	CAMP	Campylobacter spp.	2002	Incidence	Number	CHE	Switzerland	Europe	All ages	7249205	56607.6	39034.6	77007.4
Other bacteria	CAMP	Campylobacter spp.	2002	Incidence	Number	CHL	Chile	Americas	<5 years	1276431	16859.3	10181.1	24545.8
Other bacteria	CAMP	Campylobacter spp.	2002	Incidence	Number	CHL	Chile	Americas	≥5 years	14496425	112523	67951.3	163825
Other bacteria	CAMP	Campylobacter spp.	2002	Incidence	Number	CHL	Chile	Americas	All ages	15772856	129383	78132.4	188371
Other bacteria	CAMP	Campylobacter spp.	2002	Incidence	Number	CHN	China	Western Pacific	<5 years	83068411	7.05005e+06	3.33916e+06	1.33583e+07
Other bacteria	CAMP	Campylobacter spp.	2002	Incidence	Number	CHN	China	Western Pacific	≥5 years	1199946278	1.45638e+07	6.46056e+06	2.85425e+07
Other bacteria	CAMP	Campylobacter spp.	2002	Incidence	Number	CHN	China	Western Pacific	All ages	1283014689	2.16139e+07	9.94236e+06	4.18595e+07
Other bacteria	CAMP	Campylobacter spp.	2002	Incidence	Number	CIV	Cote d'Ivoire	Africa	<5 years	3358220	1.36308e+06	838301	1.98988e+06
Other bacteria	CAMP	Campylobacter spp.	2002	Incidence	Number	CIV	Cote d'Ivoire	Africa	≥5 years	15059955	1.71871e+06	946251	2.70834e+06
Other bacteria	CAMP	Campylobacter spp.	2002	Incidence	Number	CIV	Cote d'Ivoire	Africa	All ages	18418175	3.08179e+06	1.81348e+06	4.60879e+06
Other bacteria	CAMP	Campylobacter spp.	2002	Incidence	Number	CMR	Cameroon	Africa	<5 years	2640988	1.45802e+06	761786	2.40509e+06
Other bacteria	CAMP	Campylobacter spp.	2002	Incidence	Number	CMR	Cameroon	Africa	≥5 years	12870155	2.00967e+06	901382	3.67971e+06
Other bacteria	CAMP	Campylobacter spp.	2002	Incidence	Number	CMR	Cameroon	Africa	All ages	15511143	3.46769e+06	1.69116e+06	6.05545e+06
Other bacteria	CAMP	Campylobacter spp.	2002	Incidence	Number	COD	Democratic Republic of Congo	Africa	<5 years	9775122	4.61754e+06	2.78075e+06	6.95087e+06
Other bacteria	CAMP	Campylobacter spp.	2002	Incidence	Number	COD	Democratic Republic of Congo	Africa	≥5 years	43168290	4.04788e+06	2.06378e+06	6.33138e+06
Other bacteria	CAMP	Campylobacter spp.	2002	Incidence	Number	COD	Democratic Republic of Congo	Africa	All ages	52943412	8.66542e+06	4.88584e+06	1.31748e+07
Other bacteria	CAMP	Campylobacter spp.	2002	Incidence	Number	COG	Congo	Africa	<5 years	524724	237748	142057	357448
Other bacteria	CAMP	Campylobacter spp.	2002	Incidence	Number	COG	Congo	Africa	≥5 years	2789867	320844	176529	511038
Other bacteria	CAMP	Campylobacter spp.	2002	Incidence	Number	COG	Congo	Africa	All ages	3314591	558591	328620	842749
Other bacteria	CAMP	Campylobacter spp.	2002	Incidence	Number	COK	Cook Islands	Western Pacific	<5 years	1609	19.6096	13.2164	29.3434
Other bacteria	CAMP	Campylobacter spp.	2002	Incidence	Number	COK	Cook Islands	Western Pacific	≥5 years	13323	130.88	88.2094	195.845
Other bacteria	CAMP	Campylobacter spp.	2002	Incidence	Number	COK	Cook Islands	Western Pacific	All ages	14932	150.489	101.426	225.189
Other bacteria	CAMP	Campylobacter spp.	2002	Incidence	Number	COL	Colombia	Americas	<5 years	4288555	755049	338854	1.28933e+06
Other bacteria	CAMP	Campylobacter spp.	2002	Incidence	Number	COL	Colombia	Americas	≥5 years	35727889	1.52271e+06	635044	2.62006e+06
Other bacteria	CAMP	Campylobacter spp.	2002	Incidence	Number	COL	Colombia	Americas	All ages	40016444	2.27776e+06	980182	3.81866e+06
Other bacteria	CAMP	Campylobacter spp.	2002	Incidence	Number	COM	Comoros	Africa	<5 years	92705	41000.1	25458.7	60064.7
Other bacteria	CAMP	Campylobacter spp.	2002	Incidence	Number	COM	Comoros	Africa	≥5 years	460302	66698.7	36616.7	106103
Other bacteria	CAMP	Campylobacter spp.	2002	Incidence	Number	COM	Comoros	Africa	All ages	553007	107699	62583.9	163024
Other bacteria	CAMP	Campylobacter spp.	2002	Incidence	Number	CPV	Cape Verde	Africa	<5 years	59643	19038.6	8708.98	33864.5
Other bacteria	CAMP	Campylobacter spp.	2002	Incidence	Number	CPV	Cape Verde	Africa	≥5 years	404136	56687.2	23066.3	106343
Other bacteria	CAMP	Campylobacter spp.	2002	Incidence	Number	CPV	Cape Verde	Africa	All ages	463779	75725.8	31350.4	140517
Other bacteria	CAMP	Campylobacter spp.	2002	Incidence	Number	CRI	Costa Rica	Americas	<5 years	394645	47098.5	26088.7	73440.4
Other bacteria	CAMP	Campylobacter spp.	2002	Incidence	Number	CRI	Costa Rica	Americas	≥5 years	3648964	149949	81051	245021
Other bacteria	CAMP	Campylobacter spp.	2002	Incidence	Number	CRI	Costa Rica	Americas	All ages	4043609	197047	107857	314705
Other bacteria	CAMP	Campylobacter spp.	2002	Incidence	Number	CUB	Cuba	Americas	<5 years	723609	46369.1	17004.9	86144.3
Other bacteria	CAMP	Campylobacter spp.	2002	Incidence	Number	CUB	Cuba	Americas	≥5 years	10437469	384020	147525	725909
Other bacteria	CAMP	Campylobacter spp.	2002	Incidence	Number	CUB	Cuba	Americas	All ages	11161078	430389	165430	807058
Other bacteria	CAMP	Campylobacter spp.	2002	Incidence	Number	CYP	Cyprus	Europe	<5 years	64307	989.476	682.308	1346.06
Other bacteria	CAMP	Campylobacter spp.	2002	Incidence	Number	CYP	Cyprus	Europe	≥5 years	908121	6604.02	4553.9	8983.93
Other bacteria	CAMP	Campylobacter spp.	2002	Incidence	Number	CYP	Cyprus	Europe	All ages	972428	7593.49	5236.21	10330
Other bacteria	CAMP	Campylobacter spp.	2002	Incidence	Number	CZE	Czechia	Europe	<5 years	446146	10413.6	7180.87	14166.4
Other bacteria	CAMP	Campylobacter spp.	2002	Incidence	Number	CZE	Czechia	Europe	≥5 years	9788058	69503.2	47927	94550.3
Other bacteria	CAMP	Campylobacter spp.	2002	Incidence	Number	CZE	Czechia	Europe	All ages	10234204	79916.8	55107.9	108717
Other bacteria	CAMP	Campylobacter spp.	2002	Incidence	Number	DEU	Germany	Europe	<5 years	3941277	83459.6	57550.8	113536
Other bacteria	CAMP	Campylobacter spp.	2002	Incidence	Number	DEU	Germany	Europe	≥5 years	78080359	557031	384109	757770
Other bacteria	CAMP	Campylobacter spp.	2002	Incidence	Number	DEU	Germany	Europe	All ages	82021636	640490	441660	871306
Other bacteria	CAMP	Campylobacter spp.	2002	Incidence	Number	DJI	Djibouti	Eastern Mediterranean	<5 years	113277	35088.7	18969.5	55611
Other bacteria	CAMP	Campylobacter spp.	2002	Incidence	Number	DJI	Djibouti	Eastern Mediterranean	≥5 years	670704	78538.3	38514.3	136537
Other bacteria	CAMP	Campylobacter spp.	2002	Incidence	Number	DJI	Djibouti	Eastern Mediterranean	All ages	783981	113627	57483.4	184788
Other bacteria	CAMP	Campylobacter spp.	2002	Incidence	Number	DMA	Dominica	Americas	<5 years	5963	355.791	189.157	574.402
Other bacteria	CAMP	Campylobacter spp.	2002	Incidence	Number	DMA	Dominica	Americas	≥5 years	62312	2367.45	1275.54	3945.57
Other bacteria	CAMP	Campylobacter spp.	2002	Incidence	Number	DMA	Dominica	Americas	All ages	68275	2723.24	1488.55	4458.25
Other bacteria	CAMP	Campylobacter spp.	2002	Incidence	Number	DNK	Denmark	Europe	<5 years	335502	5462.49	3766.74	7431.02
Other bacteria	CAMP	Campylobacter spp.	2002	Incidence	Number	DNK	Denmark	Europe	≥5 years	5032872	36458.1	25140.2	49596.6
Other bacteria	CAMP	Campylobacter spp.	2002	Incidence	Number	DNK	Denmark	Europe	All ages	5368374	41920.5	28906.9	57027.6
Other bacteria	CAMP	Campylobacter spp.	2002	Incidence	Number	DOM	Dominican Republic	Americas	<5 years	1027436	238187	136069	357250
Other bacteria	CAMP	Campylobacter spp.	2002	Incidence	Number	DOM	Dominican Republic	Americas	≥5 years	7759716	404544	215077	656900
Other bacteria	CAMP	Campylobacter spp.	2002	Incidence	Number	DOM	Dominican Republic	Americas	All ages	8787152	642731	359652	999049
Other bacteria	CAMP	Campylobacter spp.	2002	Incidence	Number	DZA	Algeria	Africa	<5 years	2935307	603511	358265	894937
Other bacteria	CAMP	Campylobacter spp.	2002	Incidence	Number	DZA	Algeria	Africa	≥5 years	28607967	857755	463713	1.40095e+06
Other bacteria	CAMP	Campylobacter spp.	2002	Incidence	Number	DZA	Algeria	Africa	All ages	31543274	1.46127e+06	851081	2.24524e+06
Other bacteria	CAMP	Campylobacter spp.	2002	Incidence	Number	ECU	Ecuador	Americas	<5 years	1575281	646222	371123	982576
Other bacteria	CAMP	Campylobacter spp.	2002	Incidence	Number	ECU	Ecuador	Americas	≥5 years	11447505	960703	517185	1.54961e+06
Other bacteria	CAMP	Campylobacter spp.	2002	Incidence	Number	ECU	Ecuador	Americas	All ages	13022786	1.60693e+06	891101	2.48478e+06
Other bacteria	CAMP	Campylobacter spp.	2002	Incidence	Number	EGY	Egypt	Eastern Mediterranean	<5 years	9517315	2.4043e+06	1.14092e+06	4.1797e+06
Other bacteria	CAMP	Campylobacter spp.	2002	Incidence	Number	EGY	Egypt	Eastern Mediterranean	≥5 years	65919485	1.64882e+06	668403	3.17995e+06
Other bacteria	CAMP	Campylobacter spp.	2002	Incidence	Number	EGY	Egypt	Eastern Mediterranean	All ages	75436800	4.05312e+06	1.83722e+06	7.21576e+06
Other bacteria	CAMP	Campylobacter spp.	2002	Incidence	Number	EMR	Eastern Mediterranean Region	Eastern Mediterranean	<5 years	70400331	2.63641e+07	1.54639e+07	4.01528e+07
Other bacteria	CAMP	Campylobacter spp.	2002	Incidence	Number	EMR	Eastern Mediterranean Region	Eastern Mediterranean	≥5 years	438819517	3.57198e+07	1.83901e+07	6.03847e+07
Other bacteria	CAMP	Campylobacter spp.	2002	Incidence	Number	EMR	Eastern Mediterranean Region	Eastern Mediterranean	All ages	509219848	6.20838e+07	3.43816e+07	9.71536e+07
Other bacteria	CAMP	Campylobacter spp.	2002	Incidence	Number	ERI	Eritrea	Africa	<5 years	398307	176490	106272	268621
Other bacteria	CAMP	Campylobacter spp.	2002	Incidence	Number	ERI	Eritrea	Africa	≥5 years	1965242	364566	186816	571899
Other bacteria	CAMP	Campylobacter spp.	2002	Incidence	Number	ERI	Eritrea	Africa	All ages	2363549	541057	300533	826920
Other bacteria	CAMP	Campylobacter spp.	2002	Incidence	Number	ESP	Spain	Europe	<5 years	1954569	42087	29021.7	57254
Other bacteria	CAMP	Campylobacter spp.	2002	Incidence	Number	ESP	Spain	Europe	≥5 years	39407299	280899	193698	382128
Other bacteria	CAMP	Campylobacter spp.	2002	Incidence	Number	ESP	Spain	Europe	All ages	41361868	322986	222720	439382
Other bacteria	CAMP	Campylobacter spp.	2002	Incidence	Number	EST	Estonia	Europe	<5 years	62300	1407.84	970.801	1915.19
Other bacteria	CAMP	Campylobacter spp.	2002	Incidence	Number	EST	Estonia	Europe	≥5 years	1321289	9396.32	6479.38	12782.5
Other bacteria	CAMP	Campylobacter spp.	2002	Incidence	Number	EST	Estonia	Europe	All ages	1383589	10804.2	7450.18	14697.7
Other bacteria	CAMP	Campylobacter spp.	2002	Incidence	Number	ETH	Ethiopia	Africa	<5 years	13521841	7.48774e+06	3.57382e+06	1.22904e+07
Other bacteria	CAMP	Campylobacter spp.	2002	Incidence	Number	ETH	Ethiopia	Africa	≥5 years	57025296	1.08643e+07	4.65497e+06	1.95674e+07
Other bacteria	CAMP	Campylobacter spp.	2002	Incidence	Number	ETH	Ethiopia	Africa	All ages	70547137	1.8352e+07	8.25375e+06	3.08134e+07
Other bacteria	CAMP	Campylobacter spp.	2002	Incidence	Number	EUR	European Region	Europe	<5 years	50392826	4.22857e+06	2.42891e+06	6.41131e+06
Other bacteria	CAMP	Campylobacter spp.	2002	Incidence	Number	EUR	European Region	Europe	≥5 years	822299456	8.87614e+06	5.92275e+06	1.28855e+07
Other bacteria	CAMP	Campylobacter spp.	2002	Incidence	Number	EUR	European Region	Europe	All ages	872692282	1.31047e+07	8.51019e+06	1.91403e+07
Other bacteria	CAMP	Campylobacter spp.	2002	Incidence	Number	FIN	Finland	Europe	<5 years	286796	5285.93	3645	7190.84
Other bacteria	CAMP	Campylobacter spp.	2002	Incidence	Number	FIN	Finland	Europe	≥5 years	4908067	35279.7	24327.7	47993.6
Other bacteria	CAMP	Campylobacter spp.	2002	Incidence	Number	FIN	Finland	Europe	All ages	5194863	40565.6	27972.6	55184.4
Other bacteria	CAMP	Campylobacter spp.	2002	Incidence	Number	FJI	Fiji	Western Pacific	<5 years	98624	14952.7	7333.78	24480.4
Other bacteria	CAMP	Campylobacter spp.	2002	Incidence	Number	FJI	Fiji	Western Pacific	≥5 years	755247	42451.8	19453.7	72890.7
Other bacteria	CAMP	Campylobacter spp.	2002	Incidence	Number	FJI	Fiji	Western Pacific	All ages	853871	57404.5	27282.8	96440.9
Other bacteria	CAMP	Campylobacter spp.	2002	Incidence	Number	FRA	France	Europe	<5 years	3818805	61170.9	42181.3	83215.2
Other bacteria	CAMP	Campylobacter spp.	2002	Incidence	Number	FRA	France	Europe	≥5 years	56298185	408271	281529	555400
Other bacteria	CAMP	Campylobacter spp.	2002	Incidence	Number	FRA	France	Europe	All ages	60116990	469441	323710	638615
Other bacteria	CAMP	Campylobacter spp.	2002	Incidence	Number	FSM	Micronesia	Western Pacific	<5 years	15907	3688.53	1844.49	5955.37
Other bacteria	CAMP	Campylobacter spp.	2002	Incidence	Number	FSM	Micronesia	Western Pacific	≥5 years	96568	4702.24	2169.86	8237.26
Other bacteria	CAMP	Campylobacter spp.	2002	Incidence	Number	FSM	Micronesia	Western Pacific	All ages	112475	8390.77	4030.21	13919
Other bacteria	CAMP	Campylobacter spp.	2002	Incidence	Number	GAB	Gabon	Africa	<5 years	195061	56628.8	23565	94102.2
Other bacteria	CAMP	Campylobacter spp.	2002	Incidence	Number	GAB	Gabon	Africa	≥5 years	1131894	102171	39864.7	181991
Other bacteria	CAMP	Campylobacter spp.	2002	Incidence	Number	GAB	Gabon	Africa	All ages	1326955	158800	63532.1	279558
Other bacteria	CAMP	Campylobacter spp.	2002	Incidence	Number	GBR	United Kingdom	Europe	<5 years	3488318	60449.5	41683.9	82233.9
Other bacteria	CAMP	Campylobacter spp.	2002	Incidence	Number	GBR	United Kingdom	Europe	≥5 years	55919694	403456	278209	548850
Other bacteria	CAMP	Campylobacter spp.	2002	Incidence	Number	GBR	United Kingdom	Europe	All ages	59408012	463905	319893	631084
Other bacteria	CAMP	Campylobacter spp.	2002	Incidence	Number	GEO	Georgia	Europe	<5 years	254050	38875.4	18871.6	62177.8
Other bacteria	CAMP	Campylobacter spp.	2002	Incidence	Number	GEO	Georgia	Europe	≥5 years	3901909	69529.6	31827.4	121115
Other bacteria	CAMP	Campylobacter spp.	2002	Incidence	Number	GEO	Georgia	Europe	All ages	4155959	108405	51874.6	180613
Other bacteria	CAMP	Campylobacter spp.	2002	Incidence	Number	GHA	Ghana	Africa	<5 years	3152463	1.24157e+06	640741	2.01149e+06
Other bacteria	CAMP	Campylobacter spp.	2002	Incidence	Number	GHA	Ghana	Africa	≥5 years	17292322	2.14948e+06	958594	3.86034e+06
Other bacteria	CAMP	Campylobacter spp.	2002	Incidence	Number	GHA	Ghana	Africa	All ages	20444785	3.39106e+06	1.63628e+06	5.84717e+06
Other bacteria	CAMP	Campylobacter spp.	2002	Incidence	Number	GIN	Guinea	Africa	<5 years	1511423	614597	382881	895136
Other bacteria	CAMP	Campylobacter spp.	2002	Incidence	Number	GIN	Guinea	Africa	≥5 years	7064849	1.03552e+06	560275	1.65431e+06
Other bacteria	CAMP	Campylobacter spp.	2002	Incidence	Number	GIN	Guinea	Africa	All ages	8576272	1.65012e+06	946153	2.48377e+06
Other bacteria	CAMP	Campylobacter spp.	2002	Incidence	Number	GLOBAL	Global	All WHO Member States	<5 years	626796457	1.69196e+08	1.03295e+08	2.45341e+08
Other bacteria	CAMP	Campylobacter spp.	2002	Incidence	Number	GLOBAL	Global	All WHO Member States	≥5 years	5626912767	3.70699e+08	2.16116e+08	5.5084e+08
Other bacteria	CAMP	Campylobacter spp.	2002	Incidence	Number	GLOBAL	Global	All WHO Member States	All ages	6253709224	5.39895e+08	3.19561e+08	7.75645e+08
Other bacteria	CAMP	Campylobacter spp.	2002	Incidence	Number	GMB	Gambia	Africa	<5 years	269772	113149	54865.6	185564
Other bacteria	CAMP	Campylobacter spp.	2002	Incidence	Number	GMB	Gambia	Africa	≥5 years	1245378	166229	72892.9	283936
Other bacteria	CAMP	Campylobacter spp.	2002	Incidence	Number	GMB	Gambia	Africa	All ages	1515150	279378	130945	470962
Other bacteria	CAMP	Campylobacter spp.	2002	Incidence	Number	GNB	Guinea-Bissau	Africa	<5 years	220419	101912	51265.3	166917
Other bacteria	CAMP	Campylobacter spp.	2002	Incidence	Number	GNB	Guinea-Bissau	Africa	≥5 years	1054468	178825	80475.6	323422
Other bacteria	CAMP	Campylobacter spp.	2002	Incidence	Number	GNB	Guinea-Bissau	Africa	All ages	1274887	280737	138667	489878
Other bacteria	CAMP	Campylobacter spp.	2002	Incidence	Number	GNQ	Equatorial Guinea	Africa	<5 years	125762	56304.6	32164	85957.8
Other bacteria	CAMP	Campylobacter spp.	2002	Incidence	Number	GNQ	Equatorial Guinea	Africa	≥5 years	647721	76124.8	40245.7	121234
Other bacteria	CAMP	Campylobacter spp.	2002	Incidence	Number	GNQ	Equatorial Guinea	Africa	All ages	773483	132429	72962	206777
Other bacteria	CAMP	Campylobacter spp.	2002	Incidence	Number	GRC	Greece	Europe	<5 years	536322	11066.1	7630.83	15054.1
Other bacteria	CAMP	Campylobacter spp.	2002	Incidence	Number	GRC	Greece	Europe	≥5 years	10339163	73858.3	50930.1	100475
Other bacteria	CAMP	Campylobacter spp.	2002	Incidence	Number	GRC	Greece	Europe	All ages	10875485	84924.5	58561	115529
Other bacteria	CAMP	Campylobacter spp.	2002	Incidence	Number	GRD	Grenada	Americas	<5 years	10140	861.266	433.84	1431.27
Other bacteria	CAMP	Campylobacter spp.	2002	Incidence	Number	GRD	Grenada	Americas	≥5 years	98016	7655.49	4108.91	12513.7
Other bacteria	CAMP	Campylobacter spp.	2002	Incidence	Number	GRD	Grenada	Americas	All ages	108156	8516.76	4616.91	13728
Other bacteria	CAMP	Campylobacter spp.	2002	Incidence	Number	GTM	Guatemala	Americas	<5 years	1909363	393162	173655	657259
Other bacteria	CAMP	Campylobacter spp.	2002	Incidence	Number	GTM	Guatemala	Americas	≥5 years	10198043	1.07745e+06	434626	1.97874e+06
Other bacteria	CAMP	Campylobacter spp.	2002	Incidence	Number	GTM	Guatemala	Americas	All ages	12107406	1.47061e+06	607242	2.63016e+06
Other bacteria	CAMP	Campylobacter spp.	2002	Incidence	Number	GUY	Guyana	Americas	<5 years	96911	816.733	493.214	1189.1
Other bacteria	CAMP	Campylobacter spp.	2002	Incidence	Number	GUY	Guyana	Americas	≥5 years	667191	5451.09	3291.84	7936.38
Other bacteria	CAMP	Campylobacter spp.	2002	Incidence	Number	GUY	Guyana	Americas	All ages	764102	6267.83	3785.06	9125.48
Other bacteria	CAMP	Campylobacter spp.	2002	Incidence	Number	HND	Honduras	Americas	<5 years	1064709	156372	79194.9	258066
Other bacteria	CAMP	Campylobacter spp.	2002	Incidence	Number	HND	Honduras	Americas	≥5 years	5783731	387366	191815	654868
Other bacteria	CAMP	Campylobacter spp.	2002	Incidence	Number	HND	Honduras	Americas	All ages	6848440	543738	280865	903322
Other bacteria	CAMP	Campylobacter spp.	2002	Incidence	Number	HRV	Croatia	Europe	<5 years	222878	4381.2	3021.12	5960.06
Other bacteria	CAMP	Campylobacter spp.	2002	Incidence	Number	HRV	Croatia	Europe	≥5 years	4082837	29241.3	20163.8	39779
Other bacteria	CAMP	Campylobacter spp.	2002	Incidence	Number	HRV	Croatia	Europe	All ages	4305715	33622.5	23184.9	45739.1
Other bacteria	CAMP	Campylobacter spp.	2002	Incidence	Number	HTI	Haiti	Americas	<5 years	1202696	255894	132811	424843
Other bacteria	CAMP	Campylobacter spp.	2002	Incidence	Number	HTI	Haiti	Americas	≥5 years	7329186	275491	140434	476210
Other bacteria	CAMP	Campylobacter spp.	2002	Incidence	Number	HTI	Haiti	Americas	All ages	8531882	531385	279456	886422
Other bacteria	CAMP	Campylobacter spp.	2002	Incidence	Number	HUN	Hungary	Europe	<5 years	479195	10332.8	7125.12	14056.4
Other bacteria	CAMP	Campylobacter spp.	2002	Incidence	Number	HUN	Hungary	Europe	≥5 years	9675549	68963.6	47554.9	93816.2
Other bacteria	CAMP	Campylobacter spp.	2002	Incidence	Number	HUN	Hungary	Europe	All ages	10154744	79296.3	54680	107873
Other bacteria	CAMP	Campylobacter spp.	2002	Incidence	Number	IDN	Indonesia	South-East Asia	<5 years	22683559	6.09392e+06	2.78182e+06	1.12378e+07
Other bacteria	CAMP	Campylobacter spp.	2002	Incidence	Number	IDN	Indonesia	South-East Asia	≥5 years	197915435	1.1031e+07	4.46185e+06	2.07702e+07
Other bacteria	CAMP	Campylobacter spp.	2002	Incidence	Number	IDN	Indonesia	South-East Asia	All ages	220598994	1.71249e+07	7.34654e+06	3.21408e+07
Other bacteria	CAMP	Campylobacter spp.	2002	Incidence	Number	IND	India	South-East Asia	<5 years	133323371	4.41111e+07	2.51003e+07	6.95897e+07
Other bacteria	CAMP	Campylobacter spp.	2002	Incidence	Number	IND	India	South-East Asia	≥5 years	954630883	1.56739e+08	8.16468e+07	2.48115e+08
Other bacteria	CAMP	Campylobacter spp.	2002	Incidence	Number	IND	India	South-East Asia	All ages	1087954254	2.0085e+08	1.07853e+08	3.09993e+08
Other bacteria	CAMP	Campylobacter spp.	2002	Incidence	Number	IRL	Ireland	Europe	<5 years	276371	3964.42	2733.73	5393.1
Other bacteria	CAMP	Campylobacter spp.	2002	Incidence	Number	IRL	Ireland	Europe	≥5 years	3619751	26459.6	18245.6	35994.9
Other bacteria	CAMP	Campylobacter spp.	2002	Incidence	Number	IRL	Ireland	Europe	All ages	3896122	30424	20979.4	41388
Other bacteria	CAMP	Campylobacter spp.	2002	Incidence	Number	IRN	Iran	Eastern Mediterranean	<5 years	5165068	672154	286139	1.20237e+06
Other bacteria	CAMP	Campylobacter spp.	2002	Incidence	Number	IRN	Iran	Eastern Mediterranean	≥5 years	62804623	1.72015e+06	640062	3.49104e+06
Other bacteria	CAMP	Campylobacter spp.	2002	Incidence	Number	IRN	Iran	Eastern Mediterranean	All ages	67969691	2.39231e+06	940251	4.67659e+06
Other bacteria	CAMP	Campylobacter spp.	2002	Incidence	Number	IRQ	Iraq	Eastern Mediterranean	<5 years	4176348	1.13542e+06	634560	1.74925e+06
Other bacteria	CAMP	Campylobacter spp.	2002	Incidence	Number	IRQ	Iraq	Eastern Mediterranean	≥5 years	21393579	851399	415874	1.49944e+06
Other bacteria	CAMP	Campylobacter spp.	2002	Incidence	Number	IRQ	Iraq	Eastern Mediterranean	All ages	25569927	1.98682e+06	1.04388e+06	3.21166e+06
Other bacteria	CAMP	Campylobacter spp.	2002	Incidence	Number	ISL	Iceland	Europe	<5 years	21223	291.694	201.142	396.812
Other bacteria	CAMP	Campylobacter spp.	2002	Incidence	Number	ISL	Iceland	Europe	≥5 years	265445	1946.84	1342.47	2648.43
Other bacteria	CAMP	Campylobacter spp.	2002	Incidence	Number	ISL	Iceland	Europe	All ages	286668	2238.53	1543.61	3045.24
Other bacteria	CAMP	Campylobacter spp.	2002	Incidence	Number	ISR	Israel	Europe	<5 years	639979	6439.48	4440.44	8760.09
Other bacteria	CAMP	Campylobacter spp.	2002	Incidence	Number	ISR	Israel	Europe	≥5 years	5688551	42978.7	29636.6	58467.1
Other bacteria	CAMP	Campylobacter spp.	2002	Incidence	Number	ISR	Israel	Europe	All ages	6328530	49418.2	34077.1	67227.2
Other bacteria	CAMP	Campylobacter spp.	2002	Incidence	Number	ITA	Italy	Europe	<5 years	2616166	58324.9	40218.8	79343.6
Other bacteria	CAMP	Campylobacter spp.	2002	Incidence	Number	ITA	Italy	Europe	≥5 years	54703830	389275	268431	529560
Other bacteria	CAMP	Campylobacter spp.	2002	Incidence	Number	ITA	Italy	Europe	All ages	57319996	447600	308650	608903
Other bacteria	CAMP	Campylobacter spp.	2002	Incidence	Number	JAM	Jamaica	Americas	<5 years	266218	22062.1	12255	34063.8
Other bacteria	CAMP	Campylobacter spp.	2002	Incidence	Number	JAM	Jamaica	Americas	≥5 years	2366284	82124.9	43334.8	133995
Other bacteria	CAMP	Campylobacter spp.	2002	Incidence	Number	JAM	Jamaica	Americas	All ages	2632502	104187	57014.6	167450
Other bacteria	CAMP	Campylobacter spp.	2002	Incidence	Number	JOR	Jordan	Eastern Mediterranean	<5 years	773668	106174	53397.4	165631
Other bacteria	CAMP	Campylobacter spp.	2002	Incidence	Number	JOR	Jordan	Eastern Mediterranean	≥5 years	4782004	159560	76382.9	278865
Other bacteria	CAMP	Campylobacter spp.	2002	Incidence	Number	JOR	Jordan	Eastern Mediterranean	All ages	5555672	265734	134916	441171
Other bacteria	CAMP	Campylobacter spp.	2002	Incidence	Number	JPN	Japan	Western Pacific	<5 years	5917184	167283	112744	250318
Other bacteria	CAMP	Campylobacter spp.	2002	Incidence	Number	JPN	Japan	Western Pacific	≥5 years	121462388	1.11649e+06	752483	1.67069e+06
Other bacteria	CAMP	Campylobacter spp.	2002	Incidence	Number	JPN	Japan	Western Pacific	All ages	127379572	1.28377e+06	865227	1.921e+06
Other bacteria	CAMP	Campylobacter spp.	2002	Incidence	Number	KAZ	Kazakhstan	Europe	<5 years	1179481	113503	56563.5	179280
Other bacteria	CAMP	Campylobacter spp.	2002	Incidence	Number	KAZ	Kazakhstan	Europe	≥5 years	14434542	135692	60859.8	235436
Other bacteria	CAMP	Campylobacter spp.	2002	Incidence	Number	KAZ	Kazakhstan	Europe	All ages	15614023	249195	121459	405732
Other bacteria	CAMP	Campylobacter spp.	2002	Incidence	Number	KEN	Kenya	Africa	<5 years	5557240	2.77928e+06	1.55102e+06	4.10624e+06
Other bacteria	CAMP	Campylobacter spp.	2002	Incidence	Number	KEN	Kenya	Africa	≥5 years	26571326	6.3364e+06	3.46172e+06	1.02951e+07
Other bacteria	CAMP	Campylobacter spp.	2002	Incidence	Number	KEN	Kenya	Africa	All ages	32128566	9.11569e+06	5.17972e+06	1.40597e+07
Other bacteria	CAMP	Campylobacter spp.	2002	Incidence	Number	KGZ	Kyrgyzstan	Europe	<5 years	538015	71345.5	39632.6	112687
Other bacteria	CAMP	Campylobacter spp.	2002	Incidence	Number	KGZ	Kyrgyzstan	Europe	≥5 years	4556525	56480.2	27226.3	92436.9
Other bacteria	CAMP	Campylobacter spp.	2002	Incidence	Number	KGZ	Kyrgyzstan	Europe	All ages	5094540	127826	70080.9	197580
Other bacteria	CAMP	Campylobacter spp.	2002	Incidence	Number	KHM	Cambodia	Western Pacific	<5 years	1643265	605343	291626	1.05701e+06
Other bacteria	CAMP	Campylobacter spp.	2002	Incidence	Number	KHM	Cambodia	Western Pacific	≥5 years	11113676	575310	253274	1.09746e+06
Other bacteria	CAMP	Campylobacter spp.	2002	Incidence	Number	KHM	Cambodia	Western Pacific	All ages	12756941	1.18065e+06	542420	2.11922e+06
Other bacteria	CAMP	Campylobacter spp.	2002	Incidence	Number	KIR	Kiribati	Western Pacific	<5 years	13009	2927.19	1493.4	4834.81
Other bacteria	CAMP	Campylobacter spp.	2002	Incidence	Number	KIR	Kiribati	Western Pacific	≥5 years	78284	6549.13	3069.99	11266.9
Other bacteria	CAMP	Campylobacter spp.	2002	Incidence	Number	KIR	Kiribati	Western Pacific	All ages	91293	9476.32	4501.73	16349.4
Other bacteria	CAMP	Campylobacter spp.	2002	Incidence	Number	KNA	Saint Kitts and Nevis	Americas	<5 years	4265	49.1054	29.6541	71.4938
Other bacteria	CAMP	Campylobacter spp.	2002	Incidence	Number	KNA	Saint Kitts and Nevis	Americas	≥5 years	41676	327.742	197.919	477.168
Other bacteria	CAMP	Campylobacter spp.	2002	Incidence	Number	KNA	Saint Kitts and Nevis	Americas	All ages	45941	376.848	227.573	548.662
Other bacteria	CAMP	Campylobacter spp.	2002	Incidence	Number	KOR	South Korea	Western Pacific	<5 years	3071672	61963.2	41761.6	92720.3
Other bacteria	CAMP	Campylobacter spp.	2002	Incidence	Number	KOR	South Korea	Western Pacific	≥5 years	44111050	413559	278728	618840
Other bacteria	CAMP	Campylobacter spp.	2002	Incidence	Number	KOR	South Korea	Western Pacific	All ages	47182722	475522	320489	711560
Other bacteria	CAMP	Campylobacter spp.	2002	Incidence	Number	KWT	Kuwait	Eastern Mediterranean	<5 years	203873	2397.59	1183.44	4877.46
Other bacteria	CAMP	Campylobacter spp.	2002	Incidence	Number	KWT	Kuwait	Eastern Mediterranean	≥5 years	1830607	16002.1	7898.56	32553.5
Other bacteria	CAMP	Campylobacter spp.	2002	Incidence	Number	KWT	Kuwait	Eastern Mediterranean	All ages	2034480	18399.7	9082	37430.9
Other bacteria	CAMP	Campylobacter spp.	2002	Incidence	Number	LAO	Laos	Western Pacific	<5 years	821502	258622	133645	414637
Other bacteria	CAMP	Campylobacter spp.	2002	Incidence	Number	LAO	Laos	Western Pacific	≥5 years	4745130	199968	90090.3	347846
Other bacteria	CAMP	Campylobacter spp.	2002	Incidence	Number	LAO	Laos	Western Pacific	All ages	5566632	458590	225614	756892
Other bacteria	CAMP	Campylobacter spp.	2002	Incidence	Number	LBN	Lebanon	Eastern Mediterranean	<5 years	450533	91480.2	43992.6	150547
Other bacteria	CAMP	Campylobacter spp.	2002	Incidence	Number	LBN	Lebanon	Eastern Mediterranean	≥5 years	3987420	145263	59965	268246
Other bacteria	CAMP	Campylobacter spp.	2002	Incidence	Number	LBN	Lebanon	Eastern Mediterranean	All ages	4437953	236743	103759	411496
Other bacteria	CAMP	Campylobacter spp.	2002	Incidence	Number	LBR	Liberia	Africa	<5 years	526507	273798	163166	421951
Other bacteria	CAMP	Campylobacter spp.	2002	Incidence	Number	LBR	Liberia	Africa	≥5 years	2535506	441583	227850	705578
Other bacteria	CAMP	Campylobacter spp.	2002	Incidence	Number	LBR	Liberia	Africa	All ages	3062013	715381	400872	1.08718e+06
Other bacteria	CAMP	Campylobacter spp.	2002	Incidence	Number	LBY	Libya	Eastern Mediterranean	<5 years	564482	89074.5	46514.6	138524
Other bacteria	CAMP	Campylobacter spp.	2002	Incidence	Number	LBY	Libya	Eastern Mediterranean	≥5 years	4890052	160074	77957	290089
Other bacteria	CAMP	Campylobacter spp.	2002	Incidence	Number	LBY	Libya	Eastern Mediterranean	All ages	5454534	249149	127209	418785
Other bacteria	CAMP	Campylobacter spp.	2002	Incidence	Number	LCA	Saint Lucia	Americas	<5 years	15830	1341.04	725.255	2099.75
Other bacteria	CAMP	Campylobacter spp.	2002	Incidence	Number	LCA	Saint Lucia	Americas	≥5 years	145127	7954.55	4245.44	13016.4
Other bacteria	CAMP	Campylobacter spp.	2002	Incidence	Number	LCA	Saint Lucia	Americas	All ages	160957	9295.58	5078.72	14820.8
Other bacteria	CAMP	Campylobacter spp.	2002	Incidence	Number	LKA	Sri Lanka	South-East Asia	<5 years	1743391	337240	191050	521152
Other bacteria	CAMP	Campylobacter spp.	2002	Incidence	Number	LKA	Sri Lanka	South-East Asia	≥5 years	17988799	901870	449332	1.49629e+06
Other bacteria	CAMP	Campylobacter spp.	2002	Incidence	Number	LKA	Sri Lanka	South-East Asia	All ages	19732190	1.23911e+06	649752	1.99543e+06
Other bacteria	CAMP	Campylobacter spp.	2002	Incidence	Number	LSO	Lesotho	Africa	<5 years	257635	90555.9	56443.7	133138
Other bacteria	CAMP	Campylobacter spp.	2002	Incidence	Number	LSO	Lesotho	Africa	≥5 years	1740867	349242	191530	562138
Other bacteria	CAMP	Campylobacter spp.	2002	Incidence	Number	LSO	Lesotho	Africa	All ages	1998502	439798	249066	692193
Other bacteria	CAMP	Campylobacter spp.	2002	Incidence	Number	LTU	Lithuania	Europe	<5 years	172597	3516.67	2424.97	4783.98
Other bacteria	CAMP	Campylobacter spp.	2002	Incidence	Number	LTU	Lithuania	Europe	≥5 years	3283485	23471.2	16184.9	31929.6
Other bacteria	CAMP	Campylobacter spp.	2002	Incidence	Number	LTU	Lithuania	Europe	All ages	3456082	26987.8	18609.9	36713.5
Other bacteria	CAMP	Campylobacter spp.	2002	Incidence	Number	LUX	Luxembourg	Europe	<5 years	28216	452.055	311.722	614.964
Other bacteria	CAMP	Campylobacter spp.	2002	Incidence	Number	LUX	Luxembourg	Europe	≥5 years	416051	3017.14	2080.51	4104.43
Other bacteria	CAMP	Campylobacter spp.	2002	Incidence	Number	LUX	Luxembourg	Europe	All ages	444267	3469.19	2392.23	4719.39
Other bacteria	CAMP	Campylobacter spp.	2002	Incidence	Number	LVA	Latvia	Europe	<5 years	94938	2362.95	1629.41	3214.5
Other bacteria	CAMP	Campylobacter spp.	2002	Incidence	Number	LVA	Latvia	Europe	≥5 years	2227305	15771	10875.1	21454.4
Other bacteria	CAMP	Campylobacter spp.	2002	Incidence	Number	LVA	Latvia	Europe	All ages	2322243	18133.9	12504.5	24668.9
Other bacteria	CAMP	Campylobacter spp.	2002	Incidence	Number	MAR	Morocco	Eastern Mediterranean	<5 years	3147194	925422	361067	1.70875e+06
Other bacteria	CAMP	Campylobacter spp.	2002	Incidence	Number	MAR	Morocco	Eastern Mediterranean	≥5 years	25861771	810347	285490	1.60072e+06
Other bacteria	CAMP	Campylobacter spp.	2002	Incidence	Number	MAR	Morocco	Eastern Mediterranean	All ages	29008965	1.73577e+06	657893	3.24199e+06
Other bacteria	CAMP	Campylobacter spp.	2002	Incidence	Number	MCO	Monaco	Europe	<5 years	1494	33.0097	22.7624	44.9055
Other bacteria	CAMP	Campylobacter spp.	2002	Incidence	Number	MCO	Monaco	Europe	≥5 years	30947	220.315	151.922	299.711
Other bacteria	CAMP	Campylobacter spp.	2002	Incidence	Number	MCO	Monaco	Europe	All ages	32441	253.325	174.684	344.617
Other bacteria	CAMP	Campylobacter spp.	2002	Incidence	Number	MDA	Moldova	Europe	<5 years	236675	36339.9	17941.3	56627.1
Other bacteria	CAMP	Campylobacter spp.	2002	Incidence	Number	MDA	Moldova	Europe	≥5 years	3930060	44278	19576.8	78730.7
Other bacteria	CAMP	Campylobacter spp.	2002	Incidence	Number	MDA	Moldova	Europe	All ages	4166735	80617.9	40251.6	132639
Other bacteria	CAMP	Campylobacter spp.	2002	Incidence	Number	MDG	Madagascar	Africa	<5 years	3147430	1.42511e+06	557948	2.49843e+06
Other bacteria	CAMP	Campylobacter spp.	2002	Incidence	Number	MDG	Madagascar	Africa	≥5 years	14143826	2.66022e+06	906924	5.04612e+06
Other bacteria	CAMP	Campylobacter spp.	2002	Incidence	Number	MDG	Madagascar	Africa	All ages	17291256	4.08533e+06	1.46447e+06	7.35553e+06
Other bacteria	CAMP	Campylobacter spp.	2002	Incidence	Number	MDV	Maldives	South-East Asia	<5 years	29656	8819.09	5010.5	13850
Other bacteria	CAMP	Campylobacter spp.	2002	Incidence	Number	MDV	Maldives	South-East Asia	≥5 years	259528	11866.7	5689.45	19514.8
Other bacteria	CAMP	Campylobacter spp.	2002	Incidence	Number	MDV	Maldives	South-East Asia	All ages	289184	20685.8	10923.4	33191.1
Other bacteria	CAMP	Campylobacter spp.	2002	Incidence	Number	MEX	Mexico	Americas	<5 years	11428468	1.49905e+06	719058	2.48381e+06
Other bacteria	CAMP	Campylobacter spp.	2002	Incidence	Number	MEX	Mexico	Americas	≥5 years	89399685	3.57299e+06	1.66441e+06	6.36259e+06
Other bacteria	CAMP	Campylobacter spp.	2002	Incidence	Number	MEX	Mexico	Americas	All ages	100828153	5.07204e+06	2.36577e+06	8.63852e+06
Other bacteria	CAMP	Campylobacter spp.	2002	Incidence	Number	MHL	Marshall Islands	Western Pacific	<5 years	8028	1465.12	730.278	2413.69
Other bacteria	CAMP	Campylobacter spp.	2002	Incidence	Number	MHL	Marshall Islands	Western Pacific	≥5 years	43270	2018.77	929.075	3561.22
Other bacteria	CAMP	Campylobacter spp.	2002	Incidence	Number	MHL	Marshall Islands	Western Pacific	All ages	51298	3483.89	1706.58	5789.69
Other bacteria	CAMP	Campylobacter spp.	2002	Incidence	Number	MKD	North Macedonia	Europe	<5 years	143422	14226.1	7308.81	22645
Other bacteria	CAMP	Campylobacter spp.	2002	Incidence	Number	MKD	North Macedonia	Europe	≥5 years	1927464	5353.59	2371.36	9531.05
Other bacteria	CAMP	Campylobacter spp.	2002	Incidence	Number	MKD	North Macedonia	Europe	All ages	2070886	19579.6	9694.05	31889.4
Other bacteria	CAMP	Campylobacter spp.	2002	Incidence	Number	MLI	Mali	Africa	<5 years	2258992	1.10582e+06	478059	1.78974e+06
Other bacteria	CAMP	Campylobacter spp.	2002	Incidence	Number	MLI	Mali	Africa	≥5 years	9835149	1.82551e+06	758966	3.37526e+06
Other bacteria	CAMP	Campylobacter spp.	2002	Incidence	Number	MLI	Mali	Africa	All ages	12094141	2.93133e+06	1.23343e+06	5.15755e+06
Other bacteria	CAMP	Campylobacter spp.	2002	Incidence	Number	MLT	Malta	Europe	<5 years	22251	411.294	283.614	559.513
Other bacteria	CAMP	Campylobacter spp.	2002	Incidence	Number	MLT	Malta	Europe	≥5 years	381957	2745.08	1892.91	3734.34
Other bacteria	CAMP	Campylobacter spp.	2002	Incidence	Number	MLT	Malta	Europe	All ages	404208	3156.38	2176.53	4293.85
Other bacteria	CAMP	Campylobacter spp.	2002	Incidence	Number	MMR	Myanmar	South-East Asia	<5 years	4845951	2.14909e+06	1.24617e+06	3.28228e+06
Other bacteria	CAMP	Campylobacter spp.	2002	Incidence	Number	MMR	Myanmar	South-East Asia	≥5 years	41160381	1.77365e+06	903421	2.8608e+06
Other bacteria	CAMP	Campylobacter spp.	2002	Incidence	Number	MMR	Myanmar	South-East Asia	All ages	46006332	3.92274e+06	2.14793e+06	6.08402e+06
Other bacteria	CAMP	Campylobacter spp.	2002	Incidence	Number	MNE	Montenegro	Europe	<5 years	42272	1863.66	925.785	3079.74
Other bacteria	CAMP	Campylobacter spp.	2002	Incidence	Number	MNE	Montenegro	Europe	≥5 years	591608	1226.06	531.607	2194.25
Other bacteria	CAMP	Campylobacter spp.	2002	Incidence	Number	MNE	Montenegro	Europe	All ages	633880	3089.72	1465.7	5043.91
Other bacteria	CAMP	Campylobacter spp.	2002	Incidence	Number	MNG	Mongolia	Western Pacific	<5 years	244494	31407.2	16148	52341.7
Other bacteria	CAMP	Campylobacter spp.	2002	Incidence	Number	MNG	Mongolia	Western Pacific	≥5 years	2244509	16791.3	7144.38	29795.3
Other bacteria	CAMP	Campylobacter spp.	2002	Incidence	Number	MNG	Mongolia	Western Pacific	All ages	2489003	48198.5	23581.3	79158
Other bacteria	CAMP	Campylobacter spp.	2002	Incidence	Number	MOZ	Mozambique	Africa	<5 years	3323503	1.35007e+06	685301	2.1836e+06
Other bacteria	CAMP	Campylobacter spp.	2002	Incidence	Number	MOZ	Mozambique	Africa	≥5 years	15421458	1.82724e+06	822140	3.19986e+06
Other bacteria	CAMP	Campylobacter spp.	2002	Incidence	Number	MOZ	Mozambique	Africa	All ages	18744961	3.17731e+06	1.5376e+06	5.27591e+06
Other bacteria	CAMP	Campylobacter spp.	2002	Incidence	Number	MRT	Mauritania	Africa	<5 years	447436	203254	125354	301754
Other bacteria	CAMP	Campylobacter spp.	2002	Incidence	Number	MRT	Mauritania	Africa	≥5 years	2260173	410435	220761	654239
Other bacteria	CAMP	Campylobacter spp.	2002	Incidence	Number	MRT	Mauritania	Africa	All ages	2707609	613689	352369	942627
Other bacteria	CAMP	Campylobacter spp.	2002	Incidence	Number	MUS	Mauritius	Africa	<5 years	97500	26506	14817.6	40859.6
Other bacteria	CAMP	Campylobacter spp.	2002	Incidence	Number	MUS	Mauritius	Africa	≥5 years	1132432	61227.1	31308.6	100181
Other bacteria	CAMP	Campylobacter spp.	2002	Incidence	Number	MUS	Mauritius	Africa	All ages	1229932	87733.1	46593.2	141303
Other bacteria	CAMP	Campylobacter spp.	2002	Incidence	Number	MWI	Malawi	Africa	<5 years	2137289	867757	412935	1.46822e+06
Other bacteria	CAMP	Campylobacter spp.	2002	Incidence	Number	MWI	Malawi	Africa	≥5 years	9596722	1.37407e+06	570991	2.51186e+06
Other bacteria	CAMP	Campylobacter spp.	2002	Incidence	Number	MWI	Malawi	Africa	All ages	11734011	2.24182e+06	991066	3.90793e+06
Other bacteria	CAMP	Campylobacter spp.	2002	Incidence	Number	MYS	Malaysia	Western Pacific	<5 years	2631760	222889	83014.6	433617
Other bacteria	CAMP	Campylobacter spp.	2002	Incidence	Number	MYS	Malaysia	Western Pacific	≥5 years	21182058	741482	269903	1.5166e+06
Other bacteria	CAMP	Campylobacter spp.	2002	Incidence	Number	MYS	Malaysia	Western Pacific	All ages	23813818	964371	359003	1.90998e+06
Other bacteria	CAMP	Campylobacter spp.	2002	Incidence	Number	NAM	Namibia	Africa	<5 years	264537	68291	39133.1	106761
Other bacteria	CAMP	Campylobacter spp.	2002	Incidence	Number	NAM	Namibia	Africa	≥5 years	1610420	285264	150612	465887
Other bacteria	CAMP	Campylobacter spp.	2002	Incidence	Number	NAM	Namibia	Africa	All ages	1874957	353555	191460	560877
Other bacteria	CAMP	Campylobacter spp.	2002	Incidence	Number	NER	Niger	Africa	<5 years	2490725	1.37578e+06	854359	2.0818e+06
Other bacteria	CAMP	Campylobacter spp.	2002	Incidence	Number	NER	Niger	Africa	≥5 years	9639808	1.47654e+06	768984	2.34027e+06
Other bacteria	CAMP	Campylobacter spp.	2002	Incidence	Number	NER	Niger	Africa	All ages	12130533	2.85232e+06	1.62246e+06	4.39996e+06
Other bacteria	CAMP	Campylobacter spp.	2002	Incidence	Number	NGA	Nigeria	Africa	<5 years	23272178	1.09511e+07	6.70968e+06	1.60426e+07
Other bacteria	CAMP	Campylobacter spp.	2002	Incidence	Number	NGA	Nigeria	Africa	≥5 years	108361652	1.84202e+07	1.02525e+07	2.95342e+07
Other bacteria	CAMP	Campylobacter spp.	2002	Incidence	Number	NGA	Nigeria	Africa	All ages	131633830	2.93713e+07	1.69385e+07	4.45642e+07
Other bacteria	CAMP	Campylobacter spp.	2002	Incidence	Number	NIC	Nicaragua	Americas	<5 years	671616	119081	41542.9	221059
Other bacteria	CAMP	Campylobacter spp.	2002	Incidence	Number	NIC	Nicaragua	Americas	≥5 years	4447844	163800	57801.3	324610
Other bacteria	CAMP	Campylobacter spp.	2002	Incidence	Number	NIC	Nicaragua	Americas	All ages	5119460	282881	102334	543875
Other bacteria	CAMP	Campylobacter spp.	2002	Incidence	Number	NIU	Niue	Western Pacific	<5 years	187	2.5753	1.73569	3.85363
Other bacteria	CAMP	Campylobacter spp.	2002	Incidence	Number	NIU	Niue	Western Pacific	≥5 years	1774	17.1883	11.5844	25.7201
Other bacteria	CAMP	Campylobacter spp.	2002	Incidence	Number	NIU	Niue	Western Pacific	All ages	1961	19.7636	13.3201	29.5737
Other bacteria	CAMP	Campylobacter spp.	2002	Incidence	Number	NLD	Netherlands	Europe	<5 years	1030368	16527.8	11397	22483.9
Other bacteria	CAMP	Campylobacter spp.	2002	Incidence	Number	NLD	Netherlands	Europe	≥5 years	15212627	110311	76066.3	150063
Other bacteria	CAMP	Campylobacter spp.	2002	Incidence	Number	NLD	Netherlands	Europe	All ages	16242995	126838	87463.2	172547
Other bacteria	CAMP	Campylobacter spp.	2002	Incidence	Number	NOR	Norway	Europe	<5 years	296358	4603.28	3174.26	6262.18
Other bacteria	CAMP	Campylobacter spp.	2002	Incidence	Number	NOR	Norway	Europe	≥5 years	4227615	30723.5	21185.9	41795.4
Other bacteria	CAMP	Campylobacter spp.	2002	Incidence	Number	NOR	Norway	Europe	All ages	4523973	35326.8	24360.1	48057.6
Other bacteria	CAMP	Campylobacter spp.	2002	Incidence	Number	NPL	Nepal	South-East Asia	<5 years	3546144	1.07189e+06	560020	1.76398e+06
Other bacteria	CAMP	Campylobacter spp.	2002	Incidence	Number	NPL	Nepal	South-East Asia	≥5 years	21597184	1.68416e+06	817646	2.92806e+06
Other bacteria	CAMP	Campylobacter spp.	2002	Incidence	Number	NPL	Nepal	South-East Asia	All ages	25143328	2.75605e+06	1.4059e+06	4.63004e+06
Other bacteria	CAMP	Campylobacter spp.	2002	Incidence	Number	NRU	Nauru	Western Pacific	<5 years	1289	13.2744	8.94662	19.8636
Other bacteria	CAMP	Campylobacter spp.	2002	Incidence	Number	NRU	Nauru	Western Pacific	≥5 years	8819	88.5971	59.7121	132.575
Other bacteria	CAMP	Campylobacter spp.	2002	Incidence	Number	NRU	Nauru	Western Pacific	All ages	10108	101.872	68.6587	152.438
Other bacteria	CAMP	Campylobacter spp.	2002	Incidence	Number	NZL	New Zealand	Western Pacific	<5 years	281081	5140.62	3464.64	7692.31
Other bacteria	CAMP	Campylobacter spp.	2002	Incidence	Number	NZL	New Zealand	Western Pacific	≥5 years	3633314	34309.9	23123.9	51340.5
Other bacteria	CAMP	Campylobacter spp.	2002	Incidence	Number	NZL	New Zealand	Western Pacific	All ages	3914395	39450.5	26588.6	59032.8
Other bacteria	CAMP	Campylobacter spp.	2002	Incidence	Number	OMN	Oman	Eastern Mediterranean	<5 years	261023	2738.76	1351.84	5571.53
Other bacteria	CAMP	Campylobacter spp.	2002	Incidence	Number	OMN	Oman	Eastern Mediterranean	≥5 years	2062964	18279.2	9022.53	37185.8
Other bacteria	CAMP	Campylobacter spp.	2002	Incidence	Number	OMN	Oman	Eastern Mediterranean	All ages	2323987	21018	10374.4	42757.3
Other bacteria	CAMP	Campylobacter spp.	2002	Incidence	Number	PAK	Pakistan	Eastern Mediterranean	<5 years	25232500	1.4371e+07	7.67915e+06	2.29228e+07
Other bacteria	CAMP	Campylobacter spp.	2002	Incidence	Number	PAK	Pakistan	Eastern Mediterranean	≥5 years	136163154	2.5058e+07	1.18867e+07	4.46434e+07
Other bacteria	CAMP	Campylobacter spp.	2002	Incidence	Number	PAK	Pakistan	Eastern Mediterranean	All ages	161395654	3.9429e+07	2.04331e+07	6.58041e+07
Other bacteria	CAMP	Campylobacter spp.	2002	Incidence	Number	PAN	Panama	Americas	<5 years	343972	3312.77	2000.54	4823.14
Other bacteria	CAMP	Campylobacter spp.	2002	Incidence	Number	PAN	Panama	Americas	≥5 years	2755316	22110.3	13352.1	32190.9
Other bacteria	CAMP	Campylobacter spp.	2002	Incidence	Number	PAN	Panama	Americas	All ages	3099288	25423	15352.6	37014
Other bacteria	CAMP	Campylobacter spp.	2002	Incidence	Number	PER	Peru	Americas	<5 years	3052091	1.51226e+06	776104	2.39522e+06
Other bacteria	CAMP	Campylobacter spp.	2002	Incidence	Number	PER	Peru	Americas	≥5 years	24082842	2.20914e+06	993534	3.96276e+06
Other bacteria	CAMP	Campylobacter spp.	2002	Incidence	Number	PER	Peru	Americas	All ages	27134933	3.7214e+06	1.77011e+06	6.26773e+06
Other bacteria	CAMP	Campylobacter spp.	2002	Incidence	Number	PHL	Philippines	Western Pacific	<5 years	11203177	3.98676e+06	2.05177e+06	6.50303e+06
Other bacteria	CAMP	Campylobacter spp.	2002	Incidence	Number	PHL	Philippines	Western Pacific	≥5 years	71040171	4.59406e+06	2.03752e+06	8.01512e+06
Other bacteria	CAMP	Campylobacter spp.	2002	Incidence	Number	PHL	Philippines	Western Pacific	All ages	82243348	8.58081e+06	4.16738e+06	1.43173e+07
Other bacteria	CAMP	Campylobacter spp.	2002	Incidence	Number	PLW	Palau	Western Pacific	<5 years	1314	186.054	91.9549	304.892
Other bacteria	CAMP	Campylobacter spp.	2002	Incidence	Number	PLW	Palau	Western Pacific	≥5 years	18112	807.699	373.024	1390.73
Other bacteria	CAMP	Campylobacter spp.	2002	Incidence	Number	PLW	Palau	Western Pacific	All ages	19426	993.753	473.657	1703.9
Other bacteria	CAMP	Campylobacter spp.	2002	Incidence	Number	PNG	Papua New Guinea	Western Pacific	<5 years	868091	277567	142480	458040
Other bacteria	CAMP	Campylobacter spp.	2002	Incidence	Number	PNG	Papua New Guinea	Western Pacific	≥5 years	4957044	346723	160614	590219
Other bacteria	CAMP	Campylobacter spp.	2002	Incidence	Number	PNG	Papua New Guinea	Western Pacific	All ages	5825135	624290	307794	1.04797e+06
Other bacteria	CAMP	Campylobacter spp.	2002	Incidence	Number	POL	Poland	Europe	<5 years	1919828	38911.7	26832.2	52934.4
Other bacteria	CAMP	Campylobacter spp.	2002	Incidence	Number	POL	Poland	Europe	≥5 years	36321473	259707	179085	353298
Other bacteria	CAMP	Campylobacter spp.	2002	Incidence	Number	POL	Poland	Europe	All ages	38241301	298619	205917	406233
Other bacteria	CAMP	Campylobacter spp.	2002	Incidence	Number	PRK	North Korea	South-East Asia	<5 years	1964529	343807	195063	546576
Other bacteria	CAMP	Campylobacter spp.	2002	Incidence	Number	PRK	North Korea	South-East Asia	≥5 years	21921059	536482	272612	896736
Other bacteria	CAMP	Campylobacter spp.	2002	Incidence	Number	PRK	North Korea	South-East Asia	All ages	23885588	880289	468597	1.38213e+06
Other bacteria	CAMP	Campylobacter spp.	2002	Incidence	Number	PRT	Portugal	Europe	<5 years	556839	10569.3	7288.19	14378.1
Other bacteria	CAMP	Campylobacter spp.	2002	Incidence	Number	PRT	Portugal	Europe	≥5 years	9830319	70542	48643.3	95963.4
Other bacteria	CAMP	Campylobacter spp.	2002	Incidence	Number	PRT	Portugal	Europe	All ages	10387158	81111.2	55931.5	110342
Other bacteria	CAMP	Campylobacter spp.	2002	Incidence	Number	PRY	Paraguay	Americas	<5 years	669497	221416	125698	336588
Other bacteria	CAMP	Campylobacter spp.	2002	Incidence	Number	PRY	Paraguay	Americas	≥5 years	4557965	198378	106409	332213
Other bacteria	CAMP	Campylobacter spp.	2002	Incidence	Number	PRY	Paraguay	Americas	All ages	5227462	419794	238267	646338
Other bacteria	CAMP	Campylobacter spp.	2002	Incidence	Number	QAT	Qatar	Eastern Mediterranean	<5 years	56487	818.441	403.978	1664.97
Other bacteria	CAMP	Campylobacter spp.	2002	Incidence	Number	QAT	Qatar	Eastern Mediterranean	≥5 years	638004	5462.49	2696.26	11112.5
Other bacteria	CAMP	Campylobacter spp.	2002	Incidence	Number	QAT	Qatar	Eastern Mediterranean	All ages	694491	6280.93	3100.24	12777.4
Other bacteria	CAMP	Campylobacter spp.	2002	Incidence	Number	ROU	Romania	Europe	<5 years	1118567	22237.1	15333.9	30250.7
Other bacteria	CAMP	Campylobacter spp.	2002	Incidence	Number	ROU	Romania	Europe	≥5 years	20735387	148416	102343	201901
Other bacteria	CAMP	Campylobacter spp.	2002	Incidence	Number	ROU	Romania	Europe	All ages	21853954	170653	117676	232152
Other bacteria	CAMP	Campylobacter spp.	2002	Incidence	Number	RUS	Russia	Europe	<5 years	6308281	1.202e+06	596478	1.93264e+06
Other bacteria	CAMP	Campylobacter spp.	2002	Incidence	Number	RUS	Russia	Europe	≥5 years	139442350	2.19856e+06	1.0065e+06	3.84745e+06
Other bacteria	CAMP	Campylobacter spp.	2002	Incidence	Number	RUS	Russia	Europe	All ages	145750631	3.40056e+06	1.61429e+06	5.70727e+06
Other bacteria	CAMP	Campylobacter spp.	2002	Incidence	Number	RWA	Rwanda	Africa	<5 years	1395637	627854	384451	938675
Other bacteria	CAMP	Campylobacter spp.	2002	Incidence	Number	RWA	Rwanda	Africa	≥5 years	6930785	812358	411694	1.31624e+06
Other bacteria	CAMP	Campylobacter spp.	2002	Incidence	Number	RWA	Rwanda	Africa	All ages	8326422	1.44021e+06	814141	2.19491e+06
Other bacteria	CAMP	Campylobacter spp.	2002	Incidence	Number	SAU	Saudi Arabia	Eastern Mediterranean	<5 years	2167989	20593.4	10164.8	41893.6
Other bacteria	CAMP	Campylobacter spp.	2002	Incidence	Number	SAU	Saudi Arabia	Eastern Mediterranean	≥5 years	15306626	137446	67842.6	279609
Other bacteria	CAMP	Campylobacter spp.	2002	Incidence	Number	SAU	Saudi Arabia	Eastern Mediterranean	All ages	17474615	158039	78007.4	321503
Other bacteria	CAMP	Campylobacter spp.	2002	Incidence	Number	SDN	Sudan	Eastern Mediterranean	<5 years	5095395	2.48301e+06	1.05453e+06	4.53614e+06
Other bacteria	CAMP	Campylobacter spp.	2002	Incidence	Number	SDN	Sudan	Eastern Mediterranean	≥5 years	23774639	1.56548e+06	588350	3.16655e+06
Other bacteria	CAMP	Campylobacter spp.	2002	Incidence	Number	SDN	Sudan	Eastern Mediterranean	All ages	28870034	4.04849e+06	1.70009e+06	7.55758e+06
Other bacteria	CAMP	Campylobacter spp.	2002	Incidence	Number	SEAR	South-East Asian Region	South-East Asia	<5 years	191275060	6.04747e+07	3.52984e+07	9.22409e+07
Other bacteria	CAMP	Campylobacter spp.	2002	Incidence	Number	SEAR	South-East Asian Region	South-East Asia	≥5 years	1435652441	1.89066e+08	1.02224e+08	2.94414e+08
Other bacteria	CAMP	Campylobacter spp.	2002	Incidence	Number	SEAR	South-East Asian Region	South-East Asia	All ages	1626927501	2.49541e+08	1.38795e+08	3.81658e+08
Other bacteria	CAMP	Campylobacter spp.	2002	Incidence	Number	SEN	Senegal	Africa	<5 years	1721644	748500	271722	1.29716e+06
Other bacteria	CAMP	Campylobacter spp.	2002	Incidence	Number	SEN	Senegal	Africa	≥5 years	8615435	1.23633e+06	438229	2.31005e+06
Other bacteria	CAMP	Campylobacter spp.	2002	Incidence	Number	SEN	Senegal	Africa	All ages	10337079	1.98483e+06	733375	3.56871e+06
Other bacteria	CAMP	Campylobacter spp.	2002	Incidence	Number	SGP	Singapore	Western Pacific	<5 years	240731	5453.71	3675.65	8160.8
Other bacteria	CAMP	Campylobacter spp.	2002	Incidence	Number	SGP	Singapore	Western Pacific	≥5 years	3912066	36399.5	24532.3	54467.3
Other bacteria	CAMP	Campylobacter spp.	2002	Incidence	Number	SGP	Singapore	Western Pacific	All ages	4152797	41853.2	28207.9	62628.1
Other bacteria	CAMP	Campylobacter spp.	2002	Incidence	Number	SLB	Solomon Islands	Western Pacific	<5 years	73117	10891.2	5460.88	18035.4
Other bacteria	CAMP	Campylobacter spp.	2002	Incidence	Number	SLB	Solomon Islands	Western Pacific	≥5 years	380303	21471	9936.6	37441.1
Other bacteria	CAMP	Campylobacter spp.	2002	Incidence	Number	SLB	Solomon Islands	Western Pacific	All ages	453420	32362.2	15667.7	54960.1
Other bacteria	CAMP	Campylobacter spp.	2002	Incidence	Number	SLE	Sierra Leone	Africa	<5 years	854356	414917	252835	629485
Other bacteria	CAMP	Campylobacter spp.	2002	Incidence	Number	SLE	Sierra Leone	Africa	≥5 years	4010578	646096	332052	1.02783e+06
Other bacteria	CAMP	Campylobacter spp.	2002	Incidence	Number	SLE	Sierra Leone	Africa	All ages	4864934	1.06101e+06	591847	1.62675e+06
Other bacteria	CAMP	Campylobacter spp.	2002	Incidence	Number	SLV	El Salvador	Americas	<5 years	724999	147172	84169.7	223262
Other bacteria	CAMP	Campylobacter spp.	2002	Incidence	Number	SLV	El Salvador	Americas	≥5 years	5254022	289007	156164	469159
Other bacteria	CAMP	Campylobacter spp.	2002	Incidence	Number	SLV	El Salvador	Americas	All ages	5979021	436179	241468	682384
Other bacteria	CAMP	Campylobacter spp.	2002	Incidence	Number	SMR	San Marino	Europe	<5 years	1447	27.7949	19.1664	37.8114
Other bacteria	CAMP	Campylobacter spp.	2002	Incidence	Number	SMR	San Marino	Europe	≥5 years	25869	185.51	127.921	252.363
Other bacteria	CAMP	Campylobacter spp.	2002	Incidence	Number	SMR	San Marino	Europe	All ages	27316	213.305	147.088	290.175
Other bacteria	CAMP	Campylobacter spp.	2002	Incidence	Number	SOM	Somalia	Eastern Mediterranean	<5 years	1904137	770832	406459	1.24932e+06
Other bacteria	CAMP	Campylobacter spp.	2002	Incidence	Number	SOM	Somalia	Eastern Mediterranean	≥5 years	7474021	922381	441699	1.60776e+06
Other bacteria	CAMP	Campylobacter spp.	2002	Incidence	Number	SOM	Somalia	Eastern Mediterranean	All ages	9378158	1.69321e+06	866548	2.81015e+06
Other bacteria	CAMP	Campylobacter spp.	2002	Incidence	Number	SRB	Serbia	Europe	<5 years	360567	17823.4	8640.79	29056.4
Other bacteria	CAMP	Campylobacter spp.	2002	Incidence	Number	SRB	Serbia	Europe	≥5 years	7269943	15338.6	6934.25	27559.8
Other bacteria	CAMP	Campylobacter spp.	2002	Incidence	Number	SRB	Serbia	Europe	All ages	7630510	33162	15354.3	55571.2
Other bacteria	CAMP	Campylobacter spp.	2002	Incidence	Number	SSD	South Sudan	Africa	<5 years	1247067	645430	382172	987560
Other bacteria	CAMP	Campylobacter spp.	2002	Incidence	Number	SSD	South Sudan	Africa	≥5 years	5202306	978558	505726	1.5803e+06
Other bacteria	CAMP	Campylobacter spp.	2002	Incidence	Number	SSD	South Sudan	Africa	All ages	6449373	1.62399e+06	911510	2.46726e+06
Other bacteria	CAMP	Campylobacter spp.	2002	Incidence	Number	STP	Sao Tome and Principe	Africa	<5 years	22967	6545.8	3951.54	9789.88
Other bacteria	CAMP	Campylobacter spp.	2002	Incidence	Number	STP	Sao Tome and Principe	Africa	≥5 years	125000	13562.1	7364.62	21911.5
Other bacteria	CAMP	Campylobacter spp.	2002	Incidence	Number	STP	Sao Tome and Principe	Africa	All ages	147967	20107.9	11558.9	30644.1
Other bacteria	CAMP	Campylobacter spp.	2002	Incidence	Number	SUR	Suriname	Americas	<5 years	56628	6683.71	3723.54	10163.9
Other bacteria	CAMP	Campylobacter spp.	2002	Incidence	Number	SUR	Suriname	Americas	≥5 years	434929	17274	9136.65	27759.2
Other bacteria	CAMP	Campylobacter spp.	2002	Incidence	Number	SUR	Suriname	Americas	All ages	491557	23957.8	13158.5	37475.6
Other bacteria	CAMP	Campylobacter spp.	2002	Incidence	Number	SVK	Slovakia	Europe	<5 years	274917	5472.75	3773.82	7444.99
Other bacteria	CAMP	Campylobacter spp.	2002	Incidence	Number	SVK	Slovakia	Europe	≥5 years	5103548	36526.6	25187.5	49689.8
Other bacteria	CAMP	Campylobacter spp.	2002	Incidence	Number	SVK	Slovakia	Europe	All ages	5378465	41999.3	28961.3	57134.8
Other bacteria	CAMP	Campylobacter spp.	2002	Incidence	Number	SVN	Slovenia	Europe	<5 years	90164	2026.23	1397.22	2756.43
Other bacteria	CAMP	Campylobacter spp.	2002	Incidence	Number	SVN	Slovenia	Europe	≥5 years	1901159	13523.6	9325.41	18397.1
Other bacteria	CAMP	Campylobacter spp.	2002	Incidence	Number	SVN	Slovenia	Europe	All ages	1991323	15549.8	10722.6	21153.6
Other bacteria	CAMP	Campylobacter spp.	2002	Incidence	Number	SWE	Sweden	Europe	<5 years	455771	9065.37	6251.16	12332.3
Other bacteria	CAMP	Campylobacter spp.	2002	Incidence	Number	SWE	Sweden	Europe	≥5 years	8453408	60504.6	41721.9	82308.8
Other bacteria	CAMP	Campylobacter spp.	2002	Incidence	Number	SWE	Sweden	Europe	All ages	8909179	69570	47973	94641.1
Other bacteria	CAMP	Campylobacter spp.	2002	Incidence	Number	SWZ	Eswatini	Africa	<5 years	150361	55079.9	33945.6	80323.2
Other bacteria	CAMP	Campylobacter spp.	2002	Incidence	Number	SWZ	Eswatini	Africa	≥5 years	905223	185734	101819	299625
Other bacteria	CAMP	Campylobacter spp.	2002	Incidence	Number	SWZ	Eswatini	Africa	All ages	1055584	240814	137400	375617
Other bacteria	CAMP	Campylobacter spp.	2002	Incidence	Number	SYC	Seychelles	Africa	<5 years	7323	884.789	496.025	1397.73
Other bacteria	CAMP	Campylobacter spp.	2002	Incidence	Number	SYC	Seychelles	Africa	≥5 years	77922	3135.87	1626.22	5166.86
Other bacteria	CAMP	Campylobacter spp.	2002	Incidence	Number	SYC	Seychelles	Africa	All ages	85245	4020.65	2140.52	6516.59
Other bacteria	CAMP	Campylobacter spp.	2002	Incidence	Number	SYR	Syria	Eastern Mediterranean	<5 years	2503298	395166	209932	635413
Other bacteria	CAMP	Campylobacter spp.	2002	Incidence	Number	SYR	Syria	Eastern Mediterranean	≥5 years	14755600	534555	247019	962741
Other bacteria	CAMP	Campylobacter spp.	2002	Incidence	Number	SYR	Syria	Eastern Mediterranean	All ages	17258898	929721	455527	1.55262e+06
Other bacteria	CAMP	Campylobacter spp.	2002	Incidence	Number	TCD	Chad	Africa	<5 years	1842063	961137	587035	1.43324e+06
Other bacteria	CAMP	Campylobacter spp.	2002	Incidence	Number	TCD	Chad	Africa	≥5 years	7112429	1.0571e+06	541506	1.69375e+06
Other bacteria	CAMP	Campylobacter spp.	2002	Incidence	Number	TCD	Chad	Africa	All ages	8954492	2.01823e+06	1.13601e+06	3.06056e+06
Other bacteria	CAMP	Campylobacter spp.	2002	Incidence	Number	TGO	Togo	Africa	<5 years	864139	425880	256043	650641
Other bacteria	CAMP	Campylobacter spp.	2002	Incidence	Number	TGO	Togo	Africa	≥5 years	4481298	682596	352073	1.09329e+06
Other bacteria	CAMP	Campylobacter spp.	2002	Incidence	Number	TGO	Togo	Africa	All ages	5345437	1.10848e+06	622748	1.70973e+06
Other bacteria	CAMP	Campylobacter spp.	2002	Incidence	Number	THA	Thailand	South-East Asia	<5 years	4749723	1.1578e+06	584994	1.83001e+06
Other bacteria	CAMP	Campylobacter spp.	2002	Incidence	Number	THA	Thailand	South-East Asia	≥5 years	59211969	3.42109e+06	1.63808e+06	5.8315e+06
Other bacteria	CAMP	Campylobacter spp.	2002	Incidence	Number	THA	Thailand	South-East Asia	All ages	63961692	4.5789e+06	2.25424e+06	7.57064e+06
Other bacteria	CAMP	Campylobacter spp.	2002	Incidence	Number	TJK	Tajikistan	Europe	<5 years	882256	270286	151897	427248
Other bacteria	CAMP	Campylobacter spp.	2002	Incidence	Number	TJK	Tajikistan	Europe	≥5 years	5586426	230387	115073	376356
Other bacteria	CAMP	Campylobacter spp.	2002	Incidence	Number	TJK	Tajikistan	Europe	All ages	6468682	500673	270552	787886
Other bacteria	CAMP	Campylobacter spp.	2002	Incidence	Number	TKM	Turkmenistan	Europe	<5 years	526397	115354	58550.9	179742
Other bacteria	CAMP	Campylobacter spp.	2002	Incidence	Number	TKM	Turkmenistan	Europe	≥5 years	4195849	80225.3	36954.7	139971
Other bacteria	CAMP	Campylobacter spp.	2002	Incidence	Number	TKM	Turkmenistan	Europe	All ages	4722246	195579	97535.8	312948
Other bacteria	CAMP	Campylobacter spp.	2002	Incidence	Number	TLS	Timor-Leste	South-East Asia	<5 years	140567	61306.9	34710.2	94548
Other bacteria	CAMP	Campylobacter spp.	2002	Incidence	Number	TLS	Timor-Leste	South-East Asia	≥5 years	707921	47135.8	23226.8	77508.1
Other bacteria	CAMP	Campylobacter spp.	2002	Incidence	Number	TLS	Timor-Leste	South-East Asia	All ages	848488	108443	58113.6	170337
Other bacteria	CAMP	Campylobacter spp.	2002	Incidence	Number	TON	Tonga	Western Pacific	<5 years	14187	1294.27	622.41	2207.39
Other bacteria	CAMP	Campylobacter spp.	2002	Incidence	Number	TON	Tonga	Western Pacific	≥5 years	89400	4403.36	2010.77	7927.66
Other bacteria	CAMP	Campylobacter spp.	2002	Incidence	Number	TON	Tonga	Western Pacific	All ages	103587	5697.63	2614.24	10094.6
Other bacteria	CAMP	Campylobacter spp.	2002	Incidence	Number	TTO	Trinidad and Tobago	Americas	<5 years	95303	1420.18	857.625	2067.67
Other bacteria	CAMP	Campylobacter spp.	2002	Incidence	Number	TTO	Trinidad and Tobago	Americas	≥5 years	1233355	9478.63	5724.02	13800.2
Other bacteria	CAMP	Campylobacter spp.	2002	Incidence	Number	TTO	Trinidad and Tobago	Americas	All ages	1328658	10898.8	6581.64	15867.8
Other bacteria	CAMP	Campylobacter spp.	2002	Incidence	Number	TUN	Tunisia	Eastern Mediterranean	<5 years	851607	135549	70576	212407
Other bacteria	CAMP	Campylobacter spp.	2002	Incidence	Number	TUN	Tunisia	Eastern Mediterranean	≥5 years	9069525	256703	125712	456754
Other bacteria	CAMP	Campylobacter spp.	2002	Incidence	Number	TUN	Tunisia	Eastern Mediterranean	All ages	9921132	392253	200921	658003
Other bacteria	CAMP	Campylobacter spp.	2002	Incidence	Number	TUR	Turkey	Europe	<5 years	6636039	1.21339e+06	533464	2.0171e+06
Other bacteria	CAMP	Campylobacter spp.	2002	Incidence	Number	TUR	Turkey	Europe	≥5 years	60015986	1.81611e+06	790743	3.37336e+06
Other bacteria	CAMP	Campylobacter spp.	2002	Incidence	Number	TUR	Turkey	Europe	All ages	66652025	3.0295e+06	1.34676e+06	5.27586e+06
Other bacteria	CAMP	Campylobacter spp.	2002	Incidence	Number	TUV	Tuvalu	Western Pacific	<5 years	1212	117.988	57.7009	196.263
Other bacteria	CAMP	Campylobacter spp.	2002	Incidence	Number	TUV	Tuvalu	Western Pacific	≥5 years	8392	345.588	161.714	604.137
Other bacteria	CAMP	Campylobacter spp.	2002	Incidence	Number	TUV	Tuvalu	Western Pacific	All ages	9604	463.576	219.075	787.844
Other bacteria	CAMP	Campylobacter spp.	2002	Incidence	Number	TZA	Tanzania	Africa	<5 years	6245921	1.91202e+06	962104	3.10955e+06
Other bacteria	CAMP	Campylobacter spp.	2002	Incidence	Number	TZA	Tanzania	Africa	≥5 years	29402800	4.22996e+06	1.94214e+06	7.30626e+06
Other bacteria	CAMP	Campylobacter spp.	2002	Incidence	Number	TZA	Tanzania	Africa	All ages	35648721	6.14198e+06	3.00305e+06	1.02557e+07
Other bacteria	CAMP	Campylobacter spp.	2002	Incidence	Number	UGA	Uganda	Africa	<5 years	5014141	2.04169e+06	1.2241e+06	3.08516e+06
Other bacteria	CAMP	Campylobacter spp.	2002	Incidence	Number	UGA	Uganda	Africa	≥5 years	20101934	2.92757e+06	1.48205e+06	4.78101e+06
Other bacteria	CAMP	Campylobacter spp.	2002	Incidence	Number	UGA	Uganda	Africa	All ages	25116075	4.96927e+06	2.77272e+06	7.61184e+06
Other bacteria	CAMP	Campylobacter spp.	2002	Incidence	Number	UKR	Ukraine	Europe	<5 years	1971049	199577	106388	320683
Other bacteria	CAMP	Campylobacter spp.	2002	Incidence	Number	UKR	Ukraine	Europe	≥5 years	46902013	349025	170610	586895
Other bacteria	CAMP	Campylobacter spp.	2002	Incidence	Number	UKR	Ukraine	Europe	All ages	48873062	548602	285628	878657
Other bacteria	CAMP	Campylobacter spp.	2002	Incidence	Number	URY	Uruguay	Americas	<5 years	259371	3503.05	2115.44	5100.17
Other bacteria	CAMP	Campylobacter spp.	2002	Incidence	Number	URY	Uruguay	Americas	≥5 years	3017937	23380.3	14119	34039.9
Other bacteria	CAMP	Campylobacter spp.	2002	Incidence	Number	URY	Uruguay	Americas	All ages	3277308	26883.3	16234.5	39140.1
Other bacteria	CAMP	Campylobacter spp.	2002	Incidence	Number	USA	United States	Americas	<5 years	19281369	305363	184404	444585
Other bacteria	CAMP	Campylobacter spp.	2002	Incidence	Number	USA	United States	Americas	≥5 years	266403212	2.03807e+06	1.23076e+06	2.96727e+06
Other bacteria	CAMP	Campylobacter spp.	2002	Incidence	Number	USA	United States	Americas	All ages	285684581	2.34343e+06	1.41517e+06	3.41186e+06
Other bacteria	CAMP	Campylobacter spp.	2002	Incidence	Number	UZB	Uzbekistan	Europe	<5 years	2656935	191860	104386	304021
Other bacteria	CAMP	Campylobacter spp.	2002	Incidence	Number	UZB	Uzbekistan	Europe	≥5 years	22587276	208767	101518	351198
Other bacteria	CAMP	Campylobacter spp.	2002	Incidence	Number	UZB	Uzbekistan	Europe	All ages	25244211	400627	212913	633701
Other bacteria	CAMP	Campylobacter spp.	2002	Incidence	Number	VCT	Saint Vincent and the Grenadines	Americas	<5 years	11509	849.052	464.474	1318.65
Other bacteria	CAMP	Campylobacter spp.	2002	Incidence	Number	VCT	Saint Vincent and the Grenadines	Americas	≥5 years	101919	4371.92	2334.22	7106.21
Other bacteria	CAMP	Campylobacter spp.	2002	Incidence	Number	VCT	Saint Vincent and the Grenadines	Americas	All ages	113428	5220.97	2873.29	8346.23
Other bacteria	CAMP	Campylobacter spp.	2002	Incidence	Number	VEN	Venezuela	Americas	<5 years	2855372	424050	193487	743818
Other bacteria	CAMP	Campylobacter spp.	2002	Incidence	Number	VEN	Venezuela	Americas	≥5 years	22348859	774842	340255	1.5278e+06
Other bacteria	CAMP	Campylobacter spp.	2002	Incidence	Number	VEN	Venezuela	Americas	All ages	25204231	1.19889e+06	539516	2.27445e+06
Other bacteria	CAMP	Campylobacter spp.	2002	Incidence	Number	VNM	Vietnam	Western Pacific	<5 years	6777756	1.32553e+06	605631	2.31914e+06
Other bacteria	CAMP	Campylobacter spp.	2002	Incidence	Number	VNM	Vietnam	Western Pacific	≥5 years	71595634	2.4936e+06	1.08737e+06	4.74817e+06
Other bacteria	CAMP	Campylobacter spp.	2002	Incidence	Number	VNM	Vietnam	Western Pacific	All ages	78373390	3.81913e+06	1.74973e+06	6.94536e+06
Other bacteria	CAMP	Campylobacter spp.	2002	Incidence	Number	VUT	Vanuatu	Western Pacific	<5 years	28552	5337.02	2711.91	8854.15
Other bacteria	CAMP	Campylobacter spp.	2002	Incidence	Number	VUT	Vanuatu	Western Pacific	≥5 years	164886	10555.4	4867.31	18270.9
Other bacteria	CAMP	Campylobacter spp.	2002	Incidence	Number	VUT	Vanuatu	Western Pacific	All ages	193438	15892.4	7690.78	27390.4
Other bacteria	CAMP	Campylobacter spp.	2002	Incidence	Number	WPR	Western Pacific Region	Western Pacific	<5 years	118365462	1.40679e+07	7.52193e+06	2.32814e+07
Other bacteria	CAMP	Campylobacter spp.	2002	Incidence	Number	WPR	Western Pacific Region	Western Pacific	≥5 years	1580265765	2.54075e+07	1.28015e+07	4.44649e+07
Other bacteria	CAMP	Campylobacter spp.	2002	Incidence	Number	WPR	Western Pacific Region	Western Pacific	All ages	1698631227	3.94754e+07	2.04899e+07	6.72083e+07
Other bacteria	CAMP	Campylobacter spp.	2002	Incidence	Number	WSM	Samoa	Western Pacific	<5 years	27187	2944.85	1530.94	4819.6
Other bacteria	CAMP	Campylobacter spp.	2002	Incidence	Number	WSM	Samoa	Western Pacific	≥5 years	156763	7726.77	3386.07	13809.3
Other bacteria	CAMP	Campylobacter spp.	2002	Incidence	Number	WSM	Samoa	Western Pacific	All ages	183950	10671.6	4996.12	18183.9
Other bacteria	CAMP	Campylobacter spp.	2002	Incidence	Number	YEM	Yemen	Eastern Mediterranean	<5 years	3622009	1.5453e+06	817438	2.49948e+06
Other bacteria	CAMP	Campylobacter spp.	2002	Incidence	Number	YEM	Yemen	Eastern Mediterranean	≥5 years	16906642	1.04435e+06	504269	1.84352e+06
Other bacteria	CAMP	Campylobacter spp.	2002	Incidence	Number	YEM	Yemen	Eastern Mediterranean	All ages	20528651	2.58966e+06	1.36793e+06	4.2583e+06
Other bacteria	CAMP	Campylobacter spp.	2002	Incidence	Number	ZAF	South Africa	Africa	<5 years	4934698	1.57764e+06	743006	2.7923e+06
Other bacteria	CAMP	Campylobacter spp.	2002	Incidence	Number	ZAF	South Africa	Africa	≥5 years	42844111	8.58306e+06	3.91596e+06	1.55881e+07
Other bacteria	CAMP	Campylobacter spp.	2002	Incidence	Number	ZAF	South Africa	Africa	All ages	47778809	1.01607e+07	4.8655e+06	1.83209e+07
Other bacteria	CAMP	Campylobacter spp.	2002	Incidence	Number	ZMB	Zambia	Africa	<5 years	1969772	962669	502315	1.54595e+06
Other bacteria	CAMP	Campylobacter spp.	2002	Incidence	Number	ZMB	Zambia	Africa	≥5 years	8518547	1.38031e+06	609111	2.5176e+06
Other bacteria	CAMP	Campylobacter spp.	2002	Incidence	Number	ZMB	Zambia	Africa	All ages	10488319	2.34298e+06	1.12759e+06	3.9783e+06
Other bacteria	CAMP	Campylobacter spp.	2002	Incidence	Number	ZWE	Zimbabwe	Africa	<5 years	1889463	492372	257249	829148
Other bacteria	CAMP	Campylobacter spp.	2002	Incidence	Number	ZWE	Zimbabwe	Africa	≥5 years	10126718	1.55123e+06	759795	2.84657e+06
Other bacteria	CAMP	Campylobacter spp.	2002	Incidence	Number	ZWE	Zimbabwe	Africa	All ages	12016181	2.0436e+06	1.02574e+06	3.6599e+06
Other bacteria	CAMP	Campylobacter spp.	2002	Incidence	Rate per 100,000	AFG	Afghanistan	Eastern Mediterranean	<5 years	4242284	27630.1	14784.5	45259.6
Other bacteria	CAMP	Campylobacter spp.	2002	Incidence	Rate per 100,000	AFG	Afghanistan	Eastern Mediterranean	≥5 years	16317634	3377.18	1588.21	6174.38
Other bacteria	CAMP	Campylobacter spp.	2002	Incidence	Rate per 100,000	AFG	Afghanistan	Eastern Mediterranean	All ages	20559918	8381.47	4387.87	13852.5
Other bacteria	CAMP	Campylobacter spp.	2002	Incidence	Rate per 100,000	AFR	African Region	Africa	<5 years	119544253	44822.9	28202.4	64160.3
Other bacteria	CAMP	Campylobacter spp.	2002	Incidence	Rate per 100,000	AFR	African Region	Africa	≥5 years	582757257	15242.1	8613.55	23090.8
Other bacteria	CAMP	Campylobacter spp.	2002	Incidence	Rate per 100,000	AFR	African Region	Africa	All ages	702301510	20277.3	11989.2	29392
Other bacteria	CAMP	Campylobacter spp.	2002	Incidence	Rate per 100,000	AGO	Angola	Africa	<5 years	3119033	48096.4	21266.5	85328.2
Other bacteria	CAMP	Campylobacter spp.	2002	Incidence	Rate per 100,000	AGO	Angola	Africa	≥5 years	13911119	10372.4	4280.47	19708.9
Other bacteria	CAMP	Campylobacter spp.	2002	Incidence	Rate per 100,000	AGO	Angola	Africa	All ages	17030152	17281.4	7444.53	31456.9
Other bacteria	CAMP	Campylobacter spp.	2002	Incidence	Rate per 100,000	ALB	Albania	Europe	<5 years	269514	6321.99	2712.88	10978.4
Other bacteria	CAMP	Campylobacter spp.	2002	Incidence	Rate per 100,000	ALB	Albania	Europe	≥5 years	2871664	313.385	117.374	634.796
Other bacteria	CAMP	Campylobacter spp.	2002	Incidence	Rate per 100,000	ALB	Albania	Europe	All ages	3141178	828.924	345.574	1497.3
Other bacteria	CAMP	Campylobacter spp.	2002	Incidence	Rate per 100,000	AMR	Region of the Americas	Americas	<5 years	76818525	13638.9	8166.07	20690.4
Other bacteria	CAMP	Campylobacter spp.	2002	Incidence	Rate per 100,000	AMR	Region of the Americas	Americas	≥5 years	767118331	2972.77	1773.21	4571.19
Other bacteria	CAMP	Campylobacter spp.	2002	Incidence	Rate per 100,000	AMR	Region of the Americas	Americas	All ages	843936856	3943.64	2361.41	5927.91
Other bacteria	CAMP	Campylobacter spp.	2002	Incidence	Rate per 100,000	AND	Andorra	Europe	<5 years	3382	1988.64	1371.3	2705.29
Other bacteria	CAMP	Campylobacter spp.	2002	Incidence	Rate per 100,000	AND	Andorra	Europe	≥5 years	62715	715.75	493.556	973.686
Other bacteria	CAMP	Campylobacter spp.	2002	Incidence	Rate per 100,000	AND	Andorra	Europe	All ages	66097	780.88	538.467	1062.29
Other bacteria	CAMP	Campylobacter spp.	2002	Incidence	Rate per 100,000	ARE	United Arab Emirates	Eastern Mediterranean	<5 years	282451	1601.91	790.694	3258.8
Other bacteria	CAMP	Campylobacter spp.	2002	Incidence	Rate per 100,000	ARE	United Arab Emirates	Eastern Mediterranean	≥5 years	3556921	849.004	419.064	1727.15
Other bacteria	CAMP	Campylobacter spp.	2002	Incidence	Rate per 100,000	ARE	United Arab Emirates	Eastern Mediterranean	All ages	3839372	904.393	446.404	1839.83
Other bacteria	CAMP	Campylobacter spp.	2002	Incidence	Rate per 100,000	ARG	Argentina	Americas	<5 years	3514090	24158	11845.9	40262.6
Other bacteria	CAMP	Campylobacter spp.	2002	Incidence	Rate per 100,000	ARG	Argentina	Americas	≥5 years	34314172	7058.03	3465.76	13101
Other bacteria	CAMP	Campylobacter spp.	2002	Incidence	Rate per 100,000	ARG	Argentina	Americas	All ages	37828262	8646.55	4321.78	15432.2
Other bacteria	CAMP	Campylobacter spp.	2002	Incidence	Rate per 100,000	ARM	Armenia	Europe	<5 years	182884	18655.2	9127.37	29990.1
Other bacteria	CAMP	Campylobacter spp.	2002	Incidence	Rate per 100,000	ARM	Armenia	Europe	≥5 years	2881138	1872.52	876.62	3283.79
Other bacteria	CAMP	Campylobacter spp.	2002	Incidence	Rate per 100,000	ARM	Armenia	Europe	All ages	3064022	2874.24	1391.53	4793.59
Other bacteria	CAMP	Campylobacter spp.	2002	Incidence	Rate per 100,000	ATG	Antigua and Barbuda	Americas	<5 years	6956	1176.92	710.727	1713.51
Other bacteria	CAMP	Campylobacter spp.	2002	Incidence	Rate per 100,000	ATG	Antigua and Barbuda	Americas	≥5 years	69635	784.662	473.847	1142.41
Other bacteria	CAMP	Campylobacter spp.	2002	Incidence	Rate per 100,000	ATG	Antigua and Barbuda	Americas	All ages	76591	820.287	495.36	1194.27
Other bacteria	CAMP	Campylobacter spp.	2002	Incidence	Rate per 100,000	AUS	Australia	Western Pacific	<5 years	1279829	1999.16	1347.38	2991.49
Other bacteria	CAMP	Campylobacter spp.	2002	Incidence	Rate per 100,000	AUS	Australia	Western Pacific	≥5 years	18202824	938.131	632.276	1403.8
Other bacteria	CAMP	Campylobacter spp.	2002	Incidence	Rate per 100,000	AUS	Australia	Western Pacific	All ages	19482653	1007.83	679.251	1508.09
Other bacteria	CAMP	Campylobacter spp.	2002	Incidence	Rate per 100,000	AUT	Austria	Europe	<5 years	400977	2045.91	1410.79	2783.19
Other bacteria	CAMP	Campylobacter spp.	2002	Incidence	Rate per 100,000	AUT	Austria	Europe	≥5 years	7661295	714.671	492.812	972.219
Other bacteria	CAMP	Campylobacter spp.	2002	Incidence	Rate per 100,000	AUT	Austria	Europe	All ages	8062272	780.88	538.467	1062.29
Other bacteria	CAMP	Campylobacter spp.	2002	Incidence	Rate per 100,000	AZE	Azerbaijan	Europe	<5 years	589507	17002.5	8579.85	26739.9
Other bacteria	CAMP	Campylobacter spp.	2002	Incidence	Rate per 100,000	AZE	Azerbaijan	Europe	≥5 years	7699372	1467.32	657.352	2583.06
Other bacteria	CAMP	Campylobacter spp.	2002	Incidence	Rate per 100,000	AZE	Azerbaijan	Europe	All ages	8288879	2572.18	1271.25	4217.58
Other bacteria	CAMP	Campylobacter spp.	2002	Incidence	Rate per 100,000	BDI	Burundi	Africa	<5 years	1186490	45553.4	27470.9	68541.5
Other bacteria	CAMP	Campylobacter spp.	2002	Incidence	Rate per 100,000	BDI	Burundi	Africa	≥5 years	5545129	15510	7853.53	24833.8
Other bacteria	CAMP	Campylobacter spp.	2002	Incidence	Rate per 100,000	BDI	Burundi	Africa	All ages	6731619	20805.4	11592.2	31560.8
Other bacteria	CAMP	Campylobacter spp.	2002	Incidence	Rate per 100,000	BEL	Belgium	Europe	<5 years	575797	1821.95	1256.35	2478.53
Other bacteria	CAMP	Campylobacter spp.	2002	Incidence	Rate per 100,000	BEL	Belgium	Europe	≥5 years	9734204	719.298	496.003	978.514
Other bacteria	CAMP	Campylobacter spp.	2002	Incidence	Rate per 100,000	BEL	Belgium	Europe	All ages	10310001	780.88	538.467	1062.29
Other bacteria	CAMP	Campylobacter spp.	2002	Incidence	Rate per 100,000	BEN	Benin	Africa	<5 years	1333850	36792.4	22501.5	53519.5
Other bacteria	CAMP	Campylobacter spp.	2002	Incidence	Rate per 100,000	BEN	Benin	Africa	≥5 years	6225056	13968.2	7642.75	22115.6
Other bacteria	CAMP	Campylobacter spp.	2002	Incidence	Rate per 100,000	BEN	Benin	Africa	All ages	7558906	17995.8	10482.2	26795.4
Other bacteria	CAMP	Campylobacter spp.	2002	Incidence	Rate per 100,000	BFA	Burkina Faso	Africa	<5 years	2278866	47446.1	21522.8	79431.9
Other bacteria	CAMP	Campylobacter spp.	2002	Incidence	Rate per 100,000	BFA	Burkina Faso	Africa	≥5 years	10205325	12723.2	5244.39	23311.1
Other bacteria	CAMP	Campylobacter spp.	2002	Incidence	Rate per 100,000	BFA	Burkina Faso	Africa	All ages	12484191	19061.6	8481.52	32577.2
Other bacteria	CAMP	Campylobacter spp.	2002	Incidence	Rate per 100,000	BGD	Bangladesh	South-East Asia	<5 years	18175923	28189.5	15803.1	42801.7
Other bacteria	CAMP	Campylobacter spp.	2002	Incidence	Rate per 100,000	BGD	Bangladesh	South-East Asia	≥5 years	119713843	10755	5554.31	17716.6
Other bacteria	CAMP	Campylobacter spp.	2002	Incidence	Rate per 100,000	BGD	Bangladesh	South-East Asia	All ages	137889766	13053.2	7007.19	20846.8
Other bacteria	CAMP	Campylobacter spp.	2002	Incidence	Rate per 100,000	BGR	Bulgaria	Europe	<5 years	321192	2805.06	1158.72	4869.62
Other bacteria	CAMP	Campylobacter spp.	2002	Incidence	Rate per 100,000	BGR	Bulgaria	Europe	≥5 years	7569794	111.751	42.7665	213.534
Other bacteria	CAMP	Campylobacter spp.	2002	Incidence	Rate per 100,000	BGR	Bulgaria	Europe	All ages	7890986	221.378	89.658	395.235
Other bacteria	CAMP	Campylobacter spp.	2002	Incidence	Rate per 100,000	BHR	Bahrain	Eastern Mediterranean	<5 years	69393	1227.73	606.003	2497.61
Other bacteria	CAMP	Campylobacter spp.	2002	Incidence	Rate per 100,000	BHR	Bahrain	Eastern Mediterranean	≥5 years	653542	870.061	429.458	1769.98
Other bacteria	CAMP	Campylobacter spp.	2002	Incidence	Rate per 100,000	BHR	Bahrain	Eastern Mediterranean	All ages	722935	904.393	446.404	1839.83
Other bacteria	CAMP	Campylobacter spp.	2002	Incidence	Rate per 100,000	BHS	Bahamas	Americas	<5 years	28718	1227.03	740.99	1786.47
Other bacteria	CAMP	Campylobacter spp.	2002	Incidence	Rate per 100,000	BHS	Bahamas	Americas	≥5 years	300954	781.473	471.921	1137.77
Other bacteria	CAMP	Campylobacter spp.	2002	Incidence	Rate per 100,000	BHS	Bahamas	Americas	All ages	329672	820.287	495.36	1194.27
Other bacteria	CAMP	Campylobacter spp.	2002	Incidence	Rate per 100,000	BIH	Bosnia and Herzegovina	Europe	<5 years	229162	6363.96	3109.5	10238.2
Other bacteria	CAMP	Campylobacter spp.	2002	Incidence	Rate per 100,000	BIH	Bosnia and Herzegovina	Europe	≥5 years	3960013	246.387	108.824	451.124
Other bacteria	CAMP	Campylobacter spp.	2002	Incidence	Rate per 100,000	BIH	Bosnia and Herzegovina	Europe	All ages	4189175	581.039	268.453	972.166
Other bacteria	CAMP	Campylobacter spp.	2002	Incidence	Rate per 100,000	BLR	Belarus	Europe	<5 years	454778	13031.6	6385.61	20821.3
Other bacteria	CAMP	Campylobacter spp.	2002	Incidence	Rate per 100,000	BLR	Belarus	Europe	≥5 years	9454170	859.75	379.585	1496.79
Other bacteria	CAMP	Campylobacter spp.	2002	Incidence	Rate per 100,000	BLR	Belarus	Europe	All ages	9908948	1418.39	690.483	2318.23
Other bacteria	CAMP	Campylobacter spp.	2002	Incidence	Rate per 100,000	BLZ	Belize	Americas	<5 years	35309	7277.47	3985.42	11210.6
Other bacteria	CAMP	Campylobacter spp.	2002	Incidence	Rate per 100,000	BLZ	Belize	Americas	≥5 years	216848	4120.95	2202.2	6918.38
Other bacteria	CAMP	Campylobacter spp.	2002	Incidence	Rate per 100,000	BLZ	Belize	Americas	All ages	252157	4562.95	2497.53	7340.39
Other bacteria	CAMP	Campylobacter spp.	2002	Incidence	Rate per 100,000	BOL	Bolivia	Americas	<5 years	1172739	30996.7	16036.5	51844.8
Other bacteria	CAMP	Campylobacter spp.	2002	Incidence	Rate per 100,000	BOL	Bolivia	Americas	≥5 years	7653381	3513.85	1699.11	6159.56
Other bacteria	CAMP	Campylobacter spp.	2002	Incidence	Rate per 100,000	BOL	Bolivia	Americas	All ages	8826120	7165.54	3681.93	12001.1
Other bacteria	CAMP	Campylobacter spp.	2002	Incidence	Rate per 100,000	BRA	Brazil	Americas	<5 years	16975795	14155.7	5889.27	25049.3
Other bacteria	CAMP	Campylobacter spp.	2002	Incidence	Rate per 100,000	BRA	Brazil	Americas	≥5 years	160445220	3224	1254.28	6018.49
Other bacteria	CAMP	Campylobacter spp.	2002	Incidence	Rate per 100,000	BRA	Brazil	Americas	All ages	177421015	4269.95	1743.33	7751.45
Other bacteria	CAMP	Campylobacter spp.	2002	Incidence	Rate per 100,000	BRB	Barbados	Americas	<5 years	18906	1488.66	898.984	2167.38
Other bacteria	CAMP	Campylobacter spp.	2002	Incidence	Rate per 100,000	BRB	Barbados	Americas	≥5 years	244404	768.584	464.137	1119
Other bacteria	CAMP	Campylobacter spp.	2002	Incidence	Rate per 100,000	BRB	Barbados	Americas	All ages	263310	820.287	495.36	1194.27
Other bacteria	CAMP	Campylobacter spp.	2002	Incidence	Rate per 100,000	BRN	Brunei	Western Pacific	<5 years	32287	1369.79	923.205	2049.73
Other bacteria	CAMP	Campylobacter spp.	2002	Incidence	Rate per 100,000	BRN	Brunei	Western Pacific	≥5 years	304482	969.448	653.383	1450.66
Other bacteria	CAMP	Campylobacter spp.	2002	Incidence	Rate per 100,000	BRN	Brunei	Western Pacific	All ages	336769	1007.83	679.251	1508.09
Other bacteria	CAMP	Campylobacter spp.	2002	Incidence	Rate per 100,000	BTN	Bhutan	South-East Asia	<5 years	72246	22141.6	12544.3	34462.9
Other bacteria	CAMP	Campylobacter spp.	2002	Incidence	Rate per 100,000	BTN	Bhutan	South-East Asia	≥5 years	545439	8276.48	4217.17	13321.5
Other bacteria	CAMP	Campylobacter spp.	2002	Incidence	Rate per 100,000	BTN	Bhutan	South-East Asia	All ages	617685	9898.18	5167.81	15683.5
Other bacteria	CAMP	Campylobacter spp.	2002	Incidence	Rate per 100,000	BWA	Botswana	Africa	<5 years	215349	30189.8	17363.8	46402.3
Other bacteria	CAMP	Campylobacter spp.	2002	Incidence	Rate per 100,000	BWA	Botswana	Africa	≥5 years	1513954	17285.4	8938.56	27404.6
Other bacteria	CAMP	Campylobacter spp.	2002	Incidence	Rate per 100,000	BWA	Botswana	Africa	All ages	1729303	18892.4	10176.6	29401.4
Other bacteria	CAMP	Campylobacter spp.	2002	Incidence	Rate per 100,000	CAF	Central African Republic	Africa	<5 years	688384	47540.9	20766.5	86441.6
Other bacteria	CAMP	Campylobacter spp.	2002	Incidence	Rate per 100,000	CAF	Central African Republic	Africa	≥5 years	3264407	9835.97	3759.14	19124.4
Other bacteria	CAMP	Campylobacter spp.	2002	Incidence	Rate per 100,000	CAF	Central African Republic	Africa	All ages	3952791	16402.3	6987.51	29663.2
Other bacteria	CAMP	Campylobacter spp.	2002	Incidence	Rate per 100,000	CAN	Canada	Americas	<5 years	1753765	1912.54	1154.96	2784.52
Other bacteria	CAMP	Campylobacter spp.	2002	Incidence	Rate per 100,000	CAN	Canada	Americas	≥5 years	29626298	755.629	456.314	1100.14
Other bacteria	CAMP	Campylobacter spp.	2002	Incidence	Rate per 100,000	CAN	Canada	Americas	All ages	31380063	820.287	495.36	1194.27
Other bacteria	CAMP	Campylobacter spp.	2002	Incidence	Rate per 100,000	CHE	Switzerland	Europe	<5 years	376285	1960.29	1351.75	2666.73
Other bacteria	CAMP	Campylobacter spp.	2002	Incidence	Rate per 100,000	CHE	Switzerland	Europe	≥5 years	6872920	716.308	493.941	974.446
Other bacteria	CAMP	Campylobacter spp.	2002	Incidence	Rate per 100,000	CHE	Switzerland	Europe	All ages	7249205	780.88	538.467	1062.29
Other bacteria	CAMP	Campylobacter spp.	2002	Incidence	Rate per 100,000	CHL	Chile	Americas	<5 years	1276431	1320.82	797.622	1923.01
Other bacteria	CAMP	Campylobacter spp.	2002	Incidence	Rate per 100,000	CHL	Chile	Americas	≥5 years	14496425	776.214	468.745	1130.11
Other bacteria	CAMP	Campylobacter spp.	2002	Incidence	Rate per 100,000	CHL	Chile	Americas	All ages	15772856	820.287	495.36	1194.27
Other bacteria	CAMP	Campylobacter spp.	2002	Incidence	Rate per 100,000	CHN	China	Western Pacific	<5 years	83068411	8487.04	4019.78	16081.1
Other bacteria	CAMP	Campylobacter spp.	2002	Incidence	Rate per 100,000	CHN	China	Western Pacific	≥5 years	1199946278	1213.7	538.404	2378.65
Other bacteria	CAMP	Campylobacter spp.	2002	Incidence	Rate per 100,000	CHN	China	Western Pacific	All ages	1283014689	1684.62	774.922	3262.59
Other bacteria	CAMP	Campylobacter spp.	2002	Incidence	Rate per 100,000	CIV	Cote d'Ivoire	Africa	<5 years	3358220	40589.4	24962.6	59254.1
Other bacteria	CAMP	Campylobacter spp.	2002	Incidence	Rate per 100,000	CIV	Cote d'Ivoire	Africa	≥5 years	15059955	11412.5	6283.22	17983.7
Other bacteria	CAMP	Campylobacter spp.	2002	Incidence	Rate per 100,000	CIV	Cote d'Ivoire	Africa	All ages	18418175	16732.3	9846.14	25023
Other bacteria	CAMP	Campylobacter spp.	2002	Incidence	Rate per 100,000	CMR	Cameroon	Africa	<5 years	2640988	55207.3	28844.7	91067.8
Other bacteria	CAMP	Campylobacter spp.	2002	Incidence	Rate per 100,000	CMR	Cameroon	Africa	≥5 years	12870155	15615	7003.66	28591
Other bacteria	CAMP	Campylobacter spp.	2002	Incidence	Rate per 100,000	CMR	Cameroon	Africa	All ages	15511143	22356.1	10902.9	39039.4
Other bacteria	CAMP	Campylobacter spp.	2002	Incidence	Rate per 100,000	COD	Democratic Republic of Congo	Africa	<5 years	9775122	47237.6	28447.2	71107.8
Other bacteria	CAMP	Campylobacter spp.	2002	Incidence	Rate per 100,000	COD	Democratic Republic of Congo	Africa	≥5 years	43168290	9376.98	4780.78	14666.7
Other bacteria	CAMP	Campylobacter spp.	2002	Incidence	Rate per 100,000	COD	Democratic Republic of Congo	Africa	All ages	52943412	16367.3	9228.42	24884.6
Other bacteria	CAMP	Campylobacter spp.	2002	Incidence	Rate per 100,000	COG	Congo	Africa	<5 years	524724	45309.1	27072.8	68121.1
Other bacteria	CAMP	Campylobacter spp.	2002	Incidence	Rate per 100,000	COG	Congo	Africa	≥5 years	2789867	11500.3	6327.52	18317.7
Other bacteria	CAMP	Campylobacter spp.	2002	Incidence	Rate per 100,000	COG	Congo	Africa	All ages	3314591	16852.5	9914.35	25425.4
Other bacteria	CAMP	Campylobacter spp.	2002	Incidence	Rate per 100,000	COK	Cook Islands	Western Pacific	<5 years	1609	1218.75	821.402	1823.7
Other bacteria	CAMP	Campylobacter spp.	2002	Incidence	Rate per 100,000	COK	Cook Islands	Western Pacific	≥5 years	13323	982.359	662.084	1469.98
Other bacteria	CAMP	Campylobacter spp.	2002	Incidence	Rate per 100,000	COK	Cook Islands	Western Pacific	All ages	14932	1007.83	679.251	1508.09
Other bacteria	CAMP	Campylobacter spp.	2002	Incidence	Rate per 100,000	COL	Colombia	Americas	<5 years	4288555	17606.1	7901.34	30064.5
Other bacteria	CAMP	Campylobacter spp.	2002	Incidence	Rate per 100,000	COL	Colombia	Americas	≥5 years	35727889	4261.96	1777.45	7333.36
Other bacteria	CAMP	Campylobacter spp.	2002	Incidence	Rate per 100,000	COL	Colombia	Americas	All ages	40016444	5692.05	2449.45	9542.72
Other bacteria	CAMP	Campylobacter spp.	2002	Incidence	Rate per 100,000	COM	Comoros	Africa	<5 years	92705	44226.4	27462.1	64791.2
Other bacteria	CAMP	Campylobacter spp.	2002	Incidence	Rate per 100,000	COM	Comoros	Africa	≥5 years	460302	14490.2	7954.92	23050.8
Other bacteria	CAMP	Campylobacter spp.	2002	Incidence	Rate per 100,000	COM	Comoros	Africa	All ages	553007	19475.1	11317	29479.6
Other bacteria	CAMP	Campylobacter spp.	2002	Incidence	Rate per 100,000	CPV	Cape Verde	Africa	<5 years	59643	31921	14601.8	56778.7
Other bacteria	CAMP	Campylobacter spp.	2002	Incidence	Rate per 100,000	CPV	Cape Verde	Africa	≥5 years	404136	14026.8	5707.57	26313.7
Other bacteria	CAMP	Campylobacter spp.	2002	Incidence	Rate per 100,000	CPV	Cape Verde	Africa	All ages	463779	16328	6759.78	30298.2
Other bacteria	CAMP	Campylobacter spp.	2002	Incidence	Rate per 100,000	CRI	Costa Rica	Americas	<5 years	394645	11934.4	6610.67	18609.2
Other bacteria	CAMP	Campylobacter spp.	2002	Incidence	Rate per 100,000	CRI	Costa Rica	Americas	≥5 years	3648964	4109.36	2221.21	6714.8
Other bacteria	CAMP	Campylobacter spp.	2002	Incidence	Rate per 100,000	CRI	Costa Rica	Americas	All ages	4043609	4873.06	2667.34	7782.77
Other bacteria	CAMP	Campylobacter spp.	2002	Incidence	Rate per 100,000	CUB	Cuba	Americas	<5 years	723609	6408.04	2350.01	11904.8
Other bacteria	CAMP	Campylobacter spp.	2002	Incidence	Rate per 100,000	CUB	Cuba	Americas	≥5 years	10437469	3679.25	1413.42	6954.84
Other bacteria	CAMP	Campylobacter spp.	2002	Incidence	Rate per 100,000	CUB	Cuba	Americas	All ages	11161078	3856.16	1482.2	7231
Other bacteria	CAMP	Campylobacter spp.	2002	Incidence	Rate per 100,000	CYP	Cyprus	Europe	<5 years	64307	1538.67	1061.02	2093.17
Other bacteria	CAMP	Campylobacter spp.	2002	Incidence	Rate per 100,000	CYP	Cyprus	Europe	≥5 years	908121	727.218	501.464	989.288
Other bacteria	CAMP	Campylobacter spp.	2002	Incidence	Rate per 100,000	CYP	Cyprus	Europe	All ages	972428	780.88	538.467	1062.29
Other bacteria	CAMP	Campylobacter spp.	2002	Incidence	Rate per 100,000	CZE	Czechia	Europe	<5 years	446146	2334.13	1609.53	3175.28
Other bacteria	CAMP	Campylobacter spp.	2002	Incidence	Rate per 100,000	CZE	Czechia	Europe	≥5 years	9788058	710.082	489.648	965.976
Other bacteria	CAMP	Campylobacter spp.	2002	Incidence	Rate per 100,000	CZE	Czechia	Europe	All ages	10234204	780.88	538.467	1062.29
Other bacteria	CAMP	Campylobacter spp.	2002	Incidence	Rate per 100,000	DEU	Germany	Europe	<5 years	3941277	2117.58	1460.21	2880.69
Other bacteria	CAMP	Campylobacter spp.	2002	Incidence	Rate per 100,000	DEU	Germany	Europe	≥5 years	78080359	713.407	491.941	970.5
Other bacteria	CAMP	Campylobacter spp.	2002	Incidence	Rate per 100,000	DEU	Germany	Europe	All ages	82021636	780.88	538.467	1062.29
Other bacteria	CAMP	Campylobacter spp.	2002	Incidence	Rate per 100,000	DJI	Djibouti	Eastern Mediterranean	<5 years	113277	30976	16746.1	49092.9
Other bacteria	CAMP	Campylobacter spp.	2002	Incidence	Rate per 100,000	DJI	Djibouti	Eastern Mediterranean	≥5 years	670704	11709.8	5742.37	20357.3
Other bacteria	CAMP	Campylobacter spp.	2002	Incidence	Rate per 100,000	DJI	Djibouti	Eastern Mediterranean	All ages	783981	14493.6	7332.25	23570.5
Other bacteria	CAMP	Campylobacter spp.	2002	Incidence	Rate per 100,000	DMA	Dominica	Americas	<5 years	5963	5966.64	3172.17	9632.77
Other bacteria	CAMP	Campylobacter spp.	2002	Incidence	Rate per 100,000	DMA	Dominica	Americas	≥5 years	62312	3799.35	2047.02	6331.97
Other bacteria	CAMP	Campylobacter spp.	2002	Incidence	Rate per 100,000	DMA	Dominica	Americas	All ages	68275	3988.64	2180.23	6529.84
Other bacteria	CAMP	Campylobacter spp.	2002	Incidence	Rate per 100,000	DNK	Denmark	Europe	<5 years	335502	1628.15	1122.72	2214.9
Other bacteria	CAMP	Campylobacter spp.	2002	Incidence	Rate per 100,000	DNK	Denmark	Europe	≥5 years	5032872	724.399	499.52	985.453
Other bacteria	CAMP	Campylobacter spp.	2002	Incidence	Rate per 100,000	DNK	Denmark	Europe	All ages	5368374	780.88	538.467	1062.29
Other bacteria	CAMP	Campylobacter spp.	2002	Incidence	Rate per 100,000	DOM	Dominican Republic	Americas	<5 years	1027436	23182.7	13243.6	34771
Other bacteria	CAMP	Campylobacter spp.	2002	Incidence	Rate per 100,000	DOM	Dominican Republic	Americas	≥5 years	7759716	5213.38	2771.72	8465.52
Other bacteria	CAMP	Campylobacter spp.	2002	Incidence	Rate per 100,000	DOM	Dominican Republic	Americas	All ages	8787152	7314.44	4092.93	11369.4
Other bacteria	CAMP	Campylobacter spp.	2002	Incidence	Rate per 100,000	DZA	Algeria	Africa	<5 years	2935307	20560.4	12205.4	30488.7
Other bacteria	CAMP	Campylobacter spp.	2002	Incidence	Rate per 100,000	DZA	Algeria	Africa	≥5 years	28607967	2998.31	1620.92	4897.06
Other bacteria	CAMP	Campylobacter spp.	2002	Incidence	Rate per 100,000	DZA	Algeria	Africa	All ages	31543274	4632.58	2698.14	7117.95
Other bacteria	CAMP	Campylobacter spp.	2002	Incidence	Rate per 100,000	ECU	Ecuador	Americas	<5 years	1575281	41022.7	23559.2	62374.7
Other bacteria	CAMP	Campylobacter spp.	2002	Incidence	Rate per 100,000	ECU	Ecuador	Americas	≥5 years	11447505	8392.25	4517.89	13536.7
Other bacteria	CAMP	Campylobacter spp.	2002	Incidence	Rate per 100,000	ECU	Ecuador	Americas	All ages	13022786	12339.3	6842.63	19080.3
Other bacteria	CAMP	Campylobacter spp.	2002	Incidence	Rate per 100,000	EGY	Egypt	Eastern Mediterranean	<5 years	9517315	25262.4	11987.8	43916.8
Other bacteria	CAMP	Campylobacter spp.	2002	Incidence	Rate per 100,000	EGY	Egypt	Eastern Mediterranean	≥5 years	65919485	2501.26	1013.97	4823.99
Other bacteria	CAMP	Campylobacter spp.	2002	Incidence	Rate per 100,000	EGY	Egypt	Eastern Mediterranean	All ages	75436800	5372.87	2435.44	9565.31
Other bacteria	CAMP	Campylobacter spp.	2002	Incidence	Rate per 100,000	EMR	Eastern Mediterranean Region	Eastern Mediterranean	<5 years	70400331	37448.8	21965.6	57034.9
Other bacteria	CAMP	Campylobacter spp.	2002	Incidence	Rate per 100,000	EMR	Eastern Mediterranean Region	Eastern Mediterranean	≥5 years	438819517	8139.96	4190.82	13760.7
Other bacteria	CAMP	Campylobacter spp.	2002	Incidence	Rate per 100,000	EMR	Eastern Mediterranean Region	Eastern Mediterranean	All ages	509219848	12191.9	6751.82	19078.9
Other bacteria	CAMP	Campylobacter spp.	2002	Incidence	Rate per 100,000	ERI	Eritrea	Africa	<5 years	398307	44310.2	26681	67440.8
Other bacteria	CAMP	Campylobacter spp.	2002	Incidence	Rate per 100,000	ERI	Eritrea	Africa	≥5 years	1965242	18550.7	9506.03	29100.7
Other bacteria	CAMP	Campylobacter spp.	2002	Incidence	Rate per 100,000	ERI	Eritrea	Africa	All ages	2363549	22891.7	12715.3	34986.4
Other bacteria	CAMP	Campylobacter spp.	2002	Incidence	Rate per 100,000	ESP	Spain	Europe	<5 years	1954569	2153.26	1484.81	2929.24
Other bacteria	CAMP	Campylobacter spp.	2002	Incidence	Rate per 100,000	ESP	Spain	Europe	≥5 years	39407299	712.811	491.529	969.689
Other bacteria	CAMP	Campylobacter spp.	2002	Incidence	Rate per 100,000	ESP	Spain	Europe	All ages	41361868	780.88	538.467	1062.29
Other bacteria	CAMP	Campylobacter spp.	2002	Incidence	Rate per 100,000	EST	Estonia	Europe	<5 years	62300	2259.78	1558.27	3074.15
Other bacteria	CAMP	Campylobacter spp.	2002	Incidence	Rate per 100,000	EST	Estonia	Europe	≥5 years	1321289	711.148	490.383	967.427
Other bacteria	CAMP	Campylobacter spp.	2002	Incidence	Rate per 100,000	EST	Estonia	Europe	All ages	1383589	780.88	538.467	1062.29
Other bacteria	CAMP	Campylobacter spp.	2002	Incidence	Rate per 100,000	ETH	Ethiopia	Africa	<5 years	13521841	55375.2	26430	90893.3
Other bacteria	CAMP	Campylobacter spp.	2002	Incidence	Rate per 100,000	ETH	Ethiopia	Africa	≥5 years	57025296	19051.7	8163	34313.5
Other bacteria	CAMP	Campylobacter spp.	2002	Incidence	Rate per 100,000	ETH	Ethiopia	Africa	All ages	70547137	26013.9	11699.6	43677.8
Other bacteria	CAMP	Campylobacter spp.	2002	Incidence	Rate per 100,000	EUR	European Region	Europe	<5 years	50392826	8391.21	4819.95	12722.7
Other bacteria	CAMP	Campylobacter spp.	2002	Incidence	Rate per 100,000	EUR	European Region	Europe	≥5 years	822299456	1079.43	720.267	1567.01
Other bacteria	CAMP	Campylobacter spp.	2002	Incidence	Rate per 100,000	EUR	European Region	Europe	All ages	872692282	1501.64	975.165	2193.25
Other bacteria	CAMP	Campylobacter spp.	2002	Incidence	Rate per 100,000	FIN	Finland	Europe	<5 years	286796	1843.1	1270.94	2507.3
Other bacteria	CAMP	Campylobacter spp.	2002	Incidence	Rate per 100,000	FIN	Finland	Europe	≥5 years	4908067	718.811	495.667	977.85
Other bacteria	CAMP	Campylobacter spp.	2002	Incidence	Rate per 100,000	FIN	Finland	Europe	All ages	5194863	780.88	538.467	1062.29
Other bacteria	CAMP	Campylobacter spp.	2002	Incidence	Rate per 100,000	FJI	Fiji	Western Pacific	<5 years	98624	15161.4	7436.1	24822
Other bacteria	CAMP	Campylobacter spp.	2002	Incidence	Rate per 100,000	FJI	Fiji	Western Pacific	≥5 years	755247	5620.91	2575.81	9651.24
Other bacteria	CAMP	Campylobacter spp.	2002	Incidence	Rate per 100,000	FJI	Fiji	Western Pacific	All ages	853871	6722.86	3195.18	11294.6
Other bacteria	CAMP	Campylobacter spp.	2002	Incidence	Rate per 100,000	FRA	France	Europe	<5 years	3818805	1601.83	1104.57	2179.09
Other bacteria	CAMP	Campylobacter spp.	2002	Incidence	Rate per 100,000	FRA	France	Europe	≥5 years	56298185	725.193	500.068	986.533
Other bacteria	CAMP	Campylobacter spp.	2002	Incidence	Rate per 100,000	FRA	France	Europe	All ages	60116990	780.88	538.467	1062.29
Other bacteria	CAMP	Campylobacter spp.	2002	Incidence	Rate per 100,000	FSM	Micronesia	Western Pacific	<5 years	15907	23188.1	11595.5	37438.7
Other bacteria	CAMP	Campylobacter spp.	2002	Incidence	Rate per 100,000	FSM	Micronesia	Western Pacific	≥5 years	96568	4869.36	2246.98	8530.01
Other bacteria	CAMP	Campylobacter spp.	2002	Incidence	Rate per 100,000	FSM	Micronesia	Western Pacific	All ages	112475	7460.12	3583.2	12375.2
Other bacteria	CAMP	Campylobacter spp.	2002	Incidence	Rate per 100,000	GAB	Gabon	Africa	<5 years	195061	29031.3	12080.8	48242.5
Other bacteria	CAMP	Campylobacter spp.	2002	Incidence	Rate per 100,000	GAB	Gabon	Africa	≥5 years	1131894	9026.57	3521.94	16078.4
Other bacteria	CAMP	Campylobacter spp.	2002	Incidence	Rate per 100,000	GAB	Gabon	Africa	All ages	1326955	11967.2	4787.81	21067.7
Other bacteria	CAMP	Campylobacter spp.	2002	Incidence	Rate per 100,000	GBR	United Kingdom	Europe	<5 years	3488318	1732.91	1194.96	2357.41
Other bacteria	CAMP	Campylobacter spp.	2002	Incidence	Rate per 100,000	GBR	United Kingdom	Europe	≥5 years	55919694	721.491	497.515	981.497
Other bacteria	CAMP	Campylobacter spp.	2002	Incidence	Rate per 100,000	GBR	United Kingdom	Europe	All ages	59408012	780.88	538.467	1062.29
Other bacteria	CAMP	Campylobacter spp.	2002	Incidence	Rate per 100,000	GEO	Georgia	Europe	<5 years	254050	15302.3	7428.31	24474.6
Other bacteria	CAMP	Campylobacter spp.	2002	Incidence	Rate per 100,000	GEO	Georgia	Europe	≥5 years	3901909	1781.94	815.688	3103.98
Other bacteria	CAMP	Campylobacter spp.	2002	Incidence	Rate per 100,000	GEO	Georgia	Europe	All ages	4155959	2608.42	1248.2	4345.88
Other bacteria	CAMP	Campylobacter spp.	2002	Incidence	Rate per 100,000	GHA	Ghana	Africa	<5 years	3152463	39384.3	20325.1	63807.1
Other bacteria	CAMP	Campylobacter spp.	2002	Incidence	Rate per 100,000	GHA	Ghana	Africa	≥5 years	17292322	12430.3	5543.47	22324
Other bacteria	CAMP	Campylobacter spp.	2002	Incidence	Rate per 100,000	GHA	Ghana	Africa	All ages	20444785	16586.4	8003.43	28599.8
Other bacteria	CAMP	Campylobacter spp.	2002	Incidence	Rate per 100,000	GIN	Guinea	Africa	<5 years	1511423	40663.5	25332.5	59224.7
Other bacteria	CAMP	Campylobacter spp.	2002	Incidence	Rate per 100,000	GIN	Guinea	Africa	≥5 years	7064849	14657.4	7930.46	23416.1
Other bacteria	CAMP	Campylobacter spp.	2002	Incidence	Rate per 100,000	GIN	Guinea	Africa	All ages	8576272	19240.5	11032.2	28960.9
Other bacteria	CAMP	Campylobacter spp.	2002	Incidence	Rate per 100,000	GLOBAL	Global	All WHO Member States	<5 years	626796457	26993.7	16479.8	39142
Other bacteria	CAMP	Campylobacter spp.	2002	Incidence	Rate per 100,000	GLOBAL	Global	All WHO Member States	≥5 years	5626912767	6587.96	3840.76	9789.38
Other bacteria	CAMP	Campylobacter spp.	2002	Incidence	Rate per 100,000	GLOBAL	Global	All WHO Member States	All ages	6253709224	8633.19	5109.95	12403
Other bacteria	CAMP	Campylobacter spp.	2002	Incidence	Rate per 100,000	GMB	Gambia	Africa	<5 years	269772	41942.4	20337.8	68785.4
Other bacteria	CAMP	Campylobacter spp.	2002	Incidence	Rate per 100,000	GMB	Gambia	Africa	≥5 years	1245378	13347.7	5853.08	22799.2
Other bacteria	CAMP	Campylobacter spp.	2002	Incidence	Rate per 100,000	GMB	Gambia	Africa	All ages	1515150	18439	8642.36	31083.5
Other bacteria	CAMP	Campylobacter spp.	2002	Incidence	Rate per 100,000	GNB	Guinea-Bissau	Africa	<5 years	220419	46235.4	23258.1	75726.9
Other bacteria	CAMP	Campylobacter spp.	2002	Incidence	Rate per 100,000	GNB	Guinea-Bissau	Africa	≥5 years	1054468	16958.8	7631.87	30671.5
Other bacteria	CAMP	Campylobacter spp.	2002	Incidence	Rate per 100,000	GNB	Guinea-Bissau	Africa	All ages	1274887	22020.5	10876.8	38425.2
Other bacteria	CAMP	Campylobacter spp.	2002	Incidence	Rate per 100,000	GNQ	Equatorial Guinea	Africa	<5 years	125762	44770.7	25575.3	68349.6
Other bacteria	CAMP	Campylobacter spp.	2002	Incidence	Rate per 100,000	GNQ	Equatorial Guinea	Africa	≥5 years	647721	11752.7	6213.44	18717
Other bacteria	CAMP	Campylobacter spp.	2002	Incidence	Rate per 100,000	GNQ	Equatorial Guinea	Africa	All ages	773483	17121.2	9432.92	26733.2
Other bacteria	CAMP	Campylobacter spp.	2002	Incidence	Rate per 100,000	GRC	Greece	Europe	<5 years	536322	2063.34	1422.81	2806.91
Other bacteria	CAMP	Campylobacter spp.	2002	Incidence	Rate per 100,000	GRC	Greece	Europe	≥5 years	10339163	714.355	492.594	971.789
Other bacteria	CAMP	Campylobacter spp.	2002	Incidence	Rate per 100,000	GRC	Greece	Europe	All ages	10875485	780.88	538.467	1062.29
Other bacteria	CAMP	Campylobacter spp.	2002	Incidence	Rate per 100,000	GRD	Grenada	Americas	<5 years	10140	8493.75	4278.5	14115.1
Other bacteria	CAMP	Campylobacter spp.	2002	Incidence	Rate per 100,000	GRD	Grenada	Americas	≥5 years	98016	7810.45	4192.08	12767
Other bacteria	CAMP	Campylobacter spp.	2002	Incidence	Rate per 100,000	GRD	Grenada	Americas	All ages	108156	7874.52	4268.75	12692.8
Other bacteria	CAMP	Campylobacter spp.	2002	Incidence	Rate per 100,000	GTM	Guatemala	Americas	<5 years	1909363	20591.2	9094.93	34422.9
Other bacteria	CAMP	Campylobacter spp.	2002	Incidence	Rate per 100,000	GTM	Guatemala	Americas	≥5 years	10198043	10565.3	4261.85	19403.1
Other bacteria	CAMP	Campylobacter spp.	2002	Incidence	Rate per 100,000	GTM	Guatemala	Americas	All ages	12107406	12146.4	5015.46	21723.6
Other bacteria	CAMP	Campylobacter spp.	2002	Incidence	Rate per 100,000	GUY	Guyana	Americas	<5 years	96911	842.767	508.935	1227
Other bacteria	CAMP	Campylobacter spp.	2002	Incidence	Rate per 100,000	GUY	Guyana	Americas	≥5 years	667191	817.021	493.388	1189.52
Other bacteria	CAMP	Campylobacter spp.	2002	Incidence	Rate per 100,000	GUY	Guyana	Americas	All ages	764102	820.287	495.36	1194.27
Other bacteria	CAMP	Campylobacter spp.	2002	Incidence	Rate per 100,000	HND	Honduras	Americas	<5 years	1064709	14686.9	7438.17	24238.2
Other bacteria	CAMP	Campylobacter spp.	2002	Incidence	Rate per 100,000	HND	Honduras	Americas	≥5 years	5783731	6697.51	3316.46	11322.6
Other bacteria	CAMP	Campylobacter spp.	2002	Incidence	Rate per 100,000	HND	Honduras	Americas	All ages	6848440	7939.6	4101.16	13190.2
Other bacteria	CAMP	Campylobacter spp.	2002	Incidence	Rate per 100,000	HRV	Croatia	Europe	<5 years	222878	1965.74	1355.5	2674.14
Other bacteria	CAMP	Campylobacter spp.	2002	Incidence	Rate per 100,000	HRV	Croatia	Europe	≥5 years	4082837	716.2	493.866	974.299
Other bacteria	CAMP	Campylobacter spp.	2002	Incidence	Rate per 100,000	HRV	Croatia	Europe	All ages	4305715	780.88	538.467	1062.29
Other bacteria	CAMP	Campylobacter spp.	2002	Incidence	Rate per 100,000	HTI	Haiti	Americas	<5 years	1202696	21276.7	11042.7	35324.2
Other bacteria	CAMP	Campylobacter spp.	2002	Incidence	Rate per 100,000	HTI	Haiti	Americas	≥5 years	7329186	3758.82	1916.1	6497.44
Other bacteria	CAMP	Campylobacter spp.	2002	Incidence	Rate per 100,000	HTI	Haiti	Americas	All ages	8531882	6228.23	3275.43	10389.5
Other bacteria	CAMP	Campylobacter spp.	2002	Incidence	Rate per 100,000	HUN	Hungary	Europe	<5 years	479195	2156.28	1486.89	2933.34
Other bacteria	CAMP	Campylobacter spp.	2002	Incidence	Rate per 100,000	HUN	Hungary	Europe	≥5 years	9675549	712.761	491.495	969.621
Other bacteria	CAMP	Campylobacter spp.	2002	Incidence	Rate per 100,000	HUN	Hungary	Europe	All ages	10154744	780.88	538.467	1062.29
Other bacteria	CAMP	Campylobacter spp.	2002	Incidence	Rate per 100,000	IDN	Indonesia	South-East Asia	<5 years	22683559	26864.9	12263.6	49541.4
Other bacteria	CAMP	Campylobacter spp.	2002	Incidence	Rate per 100,000	IDN	Indonesia	South-East Asia	≥5 years	197915435	5573.58	2254.42	10494.5
Other bacteria	CAMP	Campylobacter spp.	2002	Incidence	Rate per 100,000	IDN	Indonesia	South-East Asia	All ages	220598994	7762.91	3330.27	14569.8
Other bacteria	CAMP	Campylobacter spp.	2002	Incidence	Rate per 100,000	IND	India	South-East Asia	<5 years	133323371	33085.8	18826.6	52196.2
Other bacteria	CAMP	Campylobacter spp.	2002	Incidence	Rate per 100,000	IND	India	South-East Asia	≥5 years	954630883	16418.8	8552.71	25990.7
Other bacteria	CAMP	Campylobacter spp.	2002	Incidence	Rate per 100,000	IND	India	South-East Asia	All ages	1087954254	18461.2	9913.35	28493.2
Other bacteria	CAMP	Campylobacter spp.	2002	Incidence	Rate per 100,000	IRL	Ireland	Europe	<5 years	276371	1434.46	989.152	1951.4
Other bacteria	CAMP	Campylobacter spp.	2002	Incidence	Rate per 100,000	IRL	Ireland	Europe	≥5 years	3619751	730.979	504.057	994.404
Other bacteria	CAMP	Campylobacter spp.	2002	Incidence	Rate per 100,000	IRL	Ireland	Europe	All ages	3896122	780.88	538.467	1062.29
Other bacteria	CAMP	Campylobacter spp.	2002	Incidence	Rate per 100,000	IRN	Iran	Eastern Mediterranean	<5 years	5165068	13013.5	5539.89	23278.9
Other bacteria	CAMP	Campylobacter spp.	2002	Incidence	Rate per 100,000	IRN	Iran	Eastern Mediterranean	≥5 years	62804623	2738.9	1019.13	5558.57
Other bacteria	CAMP	Campylobacter spp.	2002	Incidence	Rate per 100,000	IRN	Iran	Eastern Mediterranean	All ages	67969691	3519.67	1383.34	6880.4
Other bacteria	CAMP	Campylobacter spp.	2002	Incidence	Rate per 100,000	IRQ	Iraq	Eastern Mediterranean	<5 years	4176348	27186.8	15194.1	41884.7
Other bacteria	CAMP	Campylobacter spp.	2002	Incidence	Rate per 100,000	IRQ	Iraq	Eastern Mediterranean	≥5 years	21393579	3979.7	1943.92	7008.82
Other bacteria	CAMP	Campylobacter spp.	2002	Incidence	Rate per 100,000	IRQ	Iraq	Eastern Mediterranean	All ages	25569927	7770.13	4082.45	12560.3
Other bacteria	CAMP	Campylobacter spp.	2002	Incidence	Rate per 100,000	ISL	Iceland	Europe	<5 years	21223	1374.42	947.753	1869.73
Other bacteria	CAMP	Campylobacter spp.	2002	Incidence	Rate per 100,000	ISL	Iceland	Europe	≥5 years	265445	733.425	505.744	997.731
Other bacteria	CAMP	Campylobacter spp.	2002	Incidence	Rate per 100,000	ISL	Iceland	Europe	All ages	286668	780.88	538.467	1062.29
Other bacteria	CAMP	Campylobacter spp.	2002	Incidence	Rate per 100,000	ISR	Israel	Europe	<5 years	639979	1006.2	693.841	1368.81
Other bacteria	CAMP	Campylobacter spp.	2002	Incidence	Rate per 100,000	ISR	Israel	Europe	≥5 years	5688551	755.531	520.987	1027.8
Other bacteria	CAMP	Campylobacter spp.	2002	Incidence	Rate per 100,000	ISR	Israel	Europe	All ages	6328530	780.88	538.467	1062.29
Other bacteria	CAMP	Campylobacter spp.	2002	Incidence	Rate per 100,000	ITA	Italy	Europe	<5 years	2616166	2229.4	1537.32	3032.82
Other bacteria	CAMP	Campylobacter spp.	2002	Incidence	Rate per 100,000	ITA	Italy	Europe	≥5 years	54703830	711.605	490.698	968.049
Other bacteria	CAMP	Campylobacter spp.	2002	Incidence	Rate per 100,000	ITA	Italy	Europe	All ages	57319996	780.88	538.467	1062.29
Other bacteria	CAMP	Campylobacter spp.	2002	Incidence	Rate per 100,000	JAM	Jamaica	Americas	<5 years	266218	8287.24	4603.39	12795.5
Other bacteria	CAMP	Campylobacter spp.	2002	Incidence	Rate per 100,000	JAM	Jamaica	Americas	≥5 years	2366284	3470.63	1831.34	5662.69
Other bacteria	CAMP	Campylobacter spp.	2002	Incidence	Rate per 100,000	JAM	Jamaica	Americas	All ages	2632502	3957.72	2165.79	6360.86
Other bacteria	CAMP	Campylobacter spp.	2002	Incidence	Rate per 100,000	JOR	Jordan	Eastern Mediterranean	<5 years	773668	13723.4	6901.85	21408.5
Other bacteria	CAMP	Campylobacter spp.	2002	Incidence	Rate per 100,000	JOR	Jordan	Eastern Mediterranean	≥5 years	4782004	3336.67	1597.3	5831.55
Other bacteria	CAMP	Campylobacter spp.	2002	Incidence	Rate per 100,000	JOR	Jordan	Eastern Mediterranean	All ages	5555672	4783.11	2428.43	7940.91
Other bacteria	CAMP	Campylobacter spp.	2002	Incidence	Rate per 100,000	JPN	Japan	Western Pacific	<5 years	5917184	2827.06	1905.37	4230.35
Other bacteria	CAMP	Campylobacter spp.	2002	Incidence	Rate per 100,000	JPN	Japan	Western Pacific	≥5 years	121462388	919.205	619.52	1375.48
Other bacteria	CAMP	Campylobacter spp.	2002	Incidence	Rate per 100,000	JPN	Japan	Western Pacific	All ages	127379572	1007.83	679.251	1508.09
Other bacteria	CAMP	Campylobacter spp.	2002	Incidence	Rate per 100,000	KAZ	Kazakhstan	Europe	<5 years	1179481	9623.09	4795.62	15199.9
Other bacteria	CAMP	Campylobacter spp.	2002	Incidence	Rate per 100,000	KAZ	Kazakhstan	Europe	≥5 years	14434542	940.052	421.626	1631.06
Other bacteria	CAMP	Campylobacter spp.	2002	Incidence	Rate per 100,000	KAZ	Kazakhstan	Europe	All ages	15614023	1595.97	777.887	2598.51
Other bacteria	CAMP	Campylobacter spp.	2002	Incidence	Rate per 100,000	KEN	Kenya	Africa	<5 years	5557240	50011.9	27909.8	73889.9
Other bacteria	CAMP	Campylobacter spp.	2002	Incidence	Rate per 100,000	KEN	Kenya	Africa	≥5 years	26571326	23846.8	13028	38745.2
Other bacteria	CAMP	Campylobacter spp.	2002	Incidence	Rate per 100,000	KEN	Kenya	Africa	All ages	32128566	28372.5	16121.8	43760.7
Other bacteria	CAMP	Campylobacter spp.	2002	Incidence	Rate per 100,000	KGZ	Kyrgyzstan	Europe	<5 years	538015	13260.9	7366.44	20945
Other bacteria	CAMP	Campylobacter spp.	2002	Incidence	Rate per 100,000	KGZ	Kyrgyzstan	Europe	≥5 years	4556525	1239.55	597.523	2028.67
Other bacteria	CAMP	Campylobacter spp.	2002	Incidence	Rate per 100,000	KGZ	Kyrgyzstan	Europe	All ages	5094540	2509.07	1375.61	3878.26
Other bacteria	CAMP	Campylobacter spp.	2002	Incidence	Rate per 100,000	KHM	Cambodia	Western Pacific	<5 years	1643265	36837.8	17746.8	64324
Other bacteria	CAMP	Campylobacter spp.	2002	Incidence	Rate per 100,000	KHM	Cambodia	Western Pacific	≥5 years	11113676	5176.59	2278.94	9874.9
Other bacteria	CAMP	Campylobacter spp.	2002	Incidence	Rate per 100,000	KHM	Cambodia	Western Pacific	All ages	12756941	9254.98	4251.96	16612.3
Other bacteria	CAMP	Campylobacter spp.	2002	Incidence	Rate per 100,000	KIR	Kiribati	Western Pacific	<5 years	13009	22501.3	11479.7	37165.1
Other bacteria	CAMP	Campylobacter spp.	2002	Incidence	Rate per 100,000	KIR	Kiribati	Western Pacific	≥5 years	78284	8365.85	3921.61	14392.3
Other bacteria	CAMP	Campylobacter spp.	2002	Incidence	Rate per 100,000	KIR	Kiribati	Western Pacific	All ages	91293	10380.1	4931.08	17908.7
Other bacteria	CAMP	Campylobacter spp.	2002	Incidence	Rate per 100,000	KNA	Saint Kitts and Nevis	Americas	<5 years	4265	1151.36	695.29	1676.29
Other bacteria	CAMP	Campylobacter spp.	2002	Incidence	Rate per 100,000	KNA	Saint Kitts and Nevis	Americas	≥5 years	41676	786.406	474.9	1144.95
Other bacteria	CAMP	Campylobacter spp.	2002	Incidence	Rate per 100,000	KNA	Saint Kitts and Nevis	Americas	All ages	45941	820.287	495.36	1194.27
Other bacteria	CAMP	Campylobacter spp.	2002	Incidence	Rate per 100,000	KOR	South Korea	Western Pacific	<5 years	3071672	2017.25	1359.57	3018.56
Other bacteria	CAMP	Campylobacter spp.	2002	Incidence	Rate per 100,000	KOR	South Korea	Western Pacific	≥5 years	44111050	937.54	631.877	1402.91
Other bacteria	CAMP	Campylobacter spp.	2002	Incidence	Rate per 100,000	KOR	South Korea	Western Pacific	All ages	47182722	1007.83	679.251	1508.09
Other bacteria	CAMP	Campylobacter spp.	2002	Incidence	Rate per 100,000	KWT	Kuwait	Eastern Mediterranean	<5 years	203873	1176.02	580.477	2392.4
Other bacteria	CAMP	Campylobacter spp.	2002	Incidence	Rate per 100,000	KWT	Kuwait	Eastern Mediterranean	≥5 years	1830607	874.142	431.472	1778.29
Other bacteria	CAMP	Campylobacter spp.	2002	Incidence	Rate per 100,000	KWT	Kuwait	Eastern Mediterranean	All ages	2034480	904.393	446.404	1839.83
Other bacteria	CAMP	Campylobacter spp.	2002	Incidence	Rate per 100,000	LAO	Laos	Western Pacific	<5 years	821502	31481.7	16268.4	50473
Other bacteria	CAMP	Campylobacter spp.	2002	Incidence	Rate per 100,000	LAO	Laos	Western Pacific	≥5 years	4745130	4214.17	1898.59	7330.58
Other bacteria	CAMP	Campylobacter spp.	2002	Incidence	Rate per 100,000	LAO	Laos	Western Pacific	All ages	5566632	8238.2	4052.98	13597
Other bacteria	CAMP	Campylobacter spp.	2002	Incidence	Rate per 100,000	LBN	Lebanon	Eastern Mediterranean	<5 years	450533	20304.9	9764.56	33415.4
Other bacteria	CAMP	Campylobacter spp.	2002	Incidence	Rate per 100,000	LBN	Lebanon	Eastern Mediterranean	≥5 years	3987420	3643.04	1503.85	6727.31
Other bacteria	CAMP	Campylobacter spp.	2002	Incidence	Rate per 100,000	LBN	Lebanon	Eastern Mediterranean	All ages	4437953	5334.52	2338	9272.19
Other bacteria	CAMP	Campylobacter spp.	2002	Incidence	Rate per 100,000	LBR	Liberia	Africa	<5 years	526507	52002.8	30990.2	80141.5
Other bacteria	CAMP	Campylobacter spp.	2002	Incidence	Rate per 100,000	LBR	Liberia	Africa	≥5 years	2535506	17416	8986.37	27827.9
Other bacteria	CAMP	Campylobacter spp.	2002	Incidence	Rate per 100,000	LBR	Liberia	Africa	All ages	3062013	23363.1	13091.8	35505.4
Other bacteria	CAMP	Campylobacter spp.	2002	Incidence	Rate per 100,000	LBY	Libya	Eastern Mediterranean	<5 years	564482	15779.9	8240.22	24540.1
Other bacteria	CAMP	Campylobacter spp.	2002	Incidence	Rate per 100,000	LBY	Libya	Eastern Mediterranean	≥5 years	4890052	3273.47	1594.2	5932.23
Other bacteria	CAMP	Campylobacter spp.	2002	Incidence	Rate per 100,000	LBY	Libya	Eastern Mediterranean	All ages	5454534	4567.74	2332.17	7677.74
Other bacteria	CAMP	Campylobacter spp.	2002	Incidence	Rate per 100,000	LCA	Saint Lucia	Americas	<5 years	15830	8471.49	4581.53	13264.4
Other bacteria	CAMP	Campylobacter spp.	2002	Incidence	Rate per 100,000	LCA	Saint Lucia	Americas	≥5 years	145127	5481.09	2925.33	8968.99
Other bacteria	CAMP	Campylobacter spp.	2002	Incidence	Rate per 100,000	LCA	Saint Lucia	Americas	All ages	160957	5775.2	3155.33	9207.93
Other bacteria	CAMP	Campylobacter spp.	2002	Incidence	Rate per 100,000	LKA	Sri Lanka	South-East Asia	<5 years	1743391	19343.9	10958.5	29893
Other bacteria	CAMP	Campylobacter spp.	2002	Incidence	Rate per 100,000	LKA	Sri Lanka	South-East Asia	≥5 years	17988799	5013.51	2497.84	8317.87
Other bacteria	CAMP	Campylobacter spp.	2002	Incidence	Rate per 100,000	LKA	Sri Lanka	South-East Asia	All ages	19732190	6279.64	3292.85	10112.6
Other bacteria	CAMP	Campylobacter spp.	2002	Incidence	Rate per 100,000	LSO	Lesotho	Africa	<5 years	257635	35148.9	21908.4	51676.9
Other bacteria	CAMP	Campylobacter spp.	2002	Incidence	Rate per 100,000	LSO	Lesotho	Africa	≥5 years	1740867	20061.4	11002	32290.7
Other bacteria	CAMP	Campylobacter spp.	2002	Incidence	Rate per 100,000	LSO	Lesotho	Africa	All ages	1998502	22006.4	12462.7	34635.6
Other bacteria	CAMP	Campylobacter spp.	2002	Incidence	Rate per 100,000	LTU	Lithuania	Europe	<5 years	172597	2037.5	1404.99	2771.77
Other bacteria	CAMP	Campylobacter spp.	2002	Incidence	Rate per 100,000	LTU	Lithuania	Europe	≥5 years	3283485	714.825	492.918	972.429
Other bacteria	CAMP	Campylobacter spp.	2002	Incidence	Rate per 100,000	LTU	Lithuania	Europe	All ages	3456082	780.88	538.467	1062.29
Other bacteria	CAMP	Campylobacter spp.	2002	Incidence	Rate per 100,000	LUX	Luxembourg	Europe	<5 years	28216	1602.12	1104.77	2179.49
Other bacteria	CAMP	Campylobacter spp.	2002	Incidence	Rate per 100,000	LUX	Luxembourg	Europe	≥5 years	416051	725.184	500.062	986.521
Other bacteria	CAMP	Campylobacter spp.	2002	Incidence	Rate per 100,000	LUX	Luxembourg	Europe	All ages	444267	780.88	538.467	1062.29
Other bacteria	CAMP	Campylobacter spp.	2002	Incidence	Rate per 100,000	LVA	Latvia	Europe	<5 years	94938	2488.94	1716.29	3385.89
Other bacteria	CAMP	Campylobacter spp.	2002	Incidence	Rate per 100,000	LVA	Latvia	Europe	≥5 years	2227305	708.074	488.263	963.245
Other bacteria	CAMP	Campylobacter spp.	2002	Incidence	Rate per 100,000	LVA	Latvia	Europe	All ages	2322243	780.88	538.467	1062.29
Other bacteria	CAMP	Campylobacter spp.	2002	Incidence	Rate per 100,000	MAR	Morocco	Eastern Mediterranean	<5 years	3147194	29404.7	11472.7	54294.4
Other bacteria	CAMP	Campylobacter spp.	2002	Incidence	Rate per 100,000	MAR	Morocco	Eastern Mediterranean	≥5 years	25861771	3133.38	1103.91	6189.52
Other bacteria	CAMP	Campylobacter spp.	2002	Incidence	Rate per 100,000	MAR	Morocco	Eastern Mediterranean	All ages	29008965	5983.56	2267.9	11175.8
Other bacteria	CAMP	Campylobacter spp.	2002	Incidence	Rate per 100,000	MCO	Monaco	Europe	<5 years	1494	2209.49	1523.58	3005.73
Other bacteria	CAMP	Campylobacter spp.	2002	Incidence	Rate per 100,000	MCO	Monaco	Europe	≥5 years	30947	711.912	490.91	968.466
Other bacteria	CAMP	Campylobacter spp.	2002	Incidence	Rate per 100,000	MCO	Monaco	Europe	All ages	32441	780.88	538.467	1062.29
Other bacteria	CAMP	Campylobacter spp.	2002	Incidence	Rate per 100,000	MDA	Moldova	Europe	<5 years	236675	15354.3	7580.58	23926.1
Other bacteria	CAMP	Campylobacter spp.	2002	Incidence	Rate per 100,000	MDA	Moldova	Europe	≥5 years	3930060	1126.65	498.129	2003.3
Other bacteria	CAMP	Campylobacter spp.	2002	Incidence	Rate per 100,000	MDA	Moldova	Europe	All ages	4166735	1934.8	966.023	3183.28
Other bacteria	CAMP	Campylobacter spp.	2002	Incidence	Rate per 100,000	MDG	Madagascar	Africa	<5 years	3147430	45278.6	17727.1	79380.2
Other bacteria	CAMP	Campylobacter spp.	2002	Incidence	Rate per 100,000	MDG	Madagascar	Africa	≥5 years	14143826	18808.3	6412.15	35677.2
Other bacteria	CAMP	Campylobacter spp.	2002	Incidence	Rate per 100,000	MDG	Madagascar	Africa	All ages	17291256	23626.6	8469.43	42539
Other bacteria	CAMP	Campylobacter spp.	2002	Incidence	Rate per 100,000	MDV	Maldives	South-East Asia	<5 years	29656	29738	16895.4	46702.2
Other bacteria	CAMP	Campylobacter spp.	2002	Incidence	Rate per 100,000	MDV	Maldives	South-East Asia	≥5 years	259528	4572.43	2192.23	7519.35
Other bacteria	CAMP	Campylobacter spp.	2002	Incidence	Rate per 100,000	MDV	Maldives	South-East Asia	All ages	289184	7153.17	3777.33	11477.5
Other bacteria	CAMP	Campylobacter spp.	2002	Incidence	Rate per 100,000	MEX	Mexico	Americas	<5 years	11428468	13116.8	6291.81	21733.5
Other bacteria	CAMP	Campylobacter spp.	2002	Incidence	Rate per 100,000	MEX	Mexico	Americas	≥5 years	89399685	3996.65	1861.76	7117.01
Other bacteria	CAMP	Campylobacter spp.	2002	Incidence	Rate per 100,000	MEX	Mexico	Americas	All ages	100828153	5030.38	2346.34	8567.57
Other bacteria	CAMP	Campylobacter spp.	2002	Incidence	Rate per 100,000	MHL	Marshall Islands	Western Pacific	<5 years	8028	18250.1	9096.64	30066
Other bacteria	CAMP	Campylobacter spp.	2002	Incidence	Rate per 100,000	MHL	Marshall Islands	Western Pacific	≥5 years	43270	4665.52	2147.16	8230.23
Other bacteria	CAMP	Campylobacter spp.	2002	Incidence	Rate per 100,000	MHL	Marshall Islands	Western Pacific	All ages	51298	6791.48	3326.8	11286.4
Other bacteria	CAMP	Campylobacter spp.	2002	Incidence	Rate per 100,000	MKD	North Macedonia	Europe	<5 years	143422	9919.02	5096.02	15789
Other bacteria	CAMP	Campylobacter spp.	2002	Incidence	Rate per 100,000	MKD	North Macedonia	Europe	≥5 years	1927464	277.753	123.03	494.486
Other bacteria	CAMP	Campylobacter spp.	2002	Incidence	Rate per 100,000	MKD	North Macedonia	Europe	All ages	2070886	945.472	468.111	1539.89
Other bacteria	CAMP	Campylobacter spp.	2002	Incidence	Rate per 100,000	MLI	Mali	Africa	<5 years	2258992	48951.7	21162.5	79227.4
Other bacteria	CAMP	Campylobacter spp.	2002	Incidence	Rate per 100,000	MLI	Mali	Africa	≥5 years	9835149	18561.1	7716.87	34318.4
Other bacteria	CAMP	Campylobacter spp.	2002	Incidence	Rate per 100,000	MLI	Mali	Africa	All ages	12094141	24237.6	10198.6	42645
Other bacteria	CAMP	Campylobacter spp.	2002	Incidence	Rate per 100,000	MLT	Malta	Europe	<5 years	22251	1848.43	1274.61	2514.55
Other bacteria	CAMP	Campylobacter spp.	2002	Incidence	Rate per 100,000	MLT	Malta	Europe	≥5 years	381957	718.689	495.583	977.686
Other bacteria	CAMP	Campylobacter spp.	2002	Incidence	Rate per 100,000	MLT	Malta	Europe	All ages	404208	780.88	538.467	1062.29
Other bacteria	CAMP	Campylobacter spp.	2002	Incidence	Rate per 100,000	MMR	Myanmar	South-East Asia	<5 years	4845951	44348.2	25715.6	67732.5
Other bacteria	CAMP	Campylobacter spp.	2002	Incidence	Rate per 100,000	MMR	Myanmar	South-East Asia	≥5 years	41160381	4309.11	2194.88	6950.38
Other bacteria	CAMP	Campylobacter spp.	2002	Incidence	Rate per 100,000	MMR	Myanmar	South-East Asia	All ages	46006332	8526.53	4668.77	13224.3
Other bacteria	CAMP	Campylobacter spp.	2002	Incidence	Rate per 100,000	MNE	Montenegro	Europe	<5 years	42272	4408.74	2190.07	7285.53
Other bacteria	CAMP	Campylobacter spp.	2002	Incidence	Rate per 100,000	MNE	Montenegro	Europe	≥5 years	591608	207.242	89.858	370.895
Other bacteria	CAMP	Campylobacter spp.	2002	Incidence	Rate per 100,000	MNE	Montenegro	Europe	All ages	633880	487.43	231.227	795.72
Other bacteria	CAMP	Campylobacter spp.	2002	Incidence	Rate per 100,000	MNG	Mongolia	Western Pacific	<5 years	244494	12845.8	6604.66	21408.2
Other bacteria	CAMP	Campylobacter spp.	2002	Incidence	Rate per 100,000	MNG	Mongolia	Western Pacific	≥5 years	2244509	748.106	318.305	1327.48
Other bacteria	CAMP	Campylobacter spp.	2002	Incidence	Rate per 100,000	MNG	Mongolia	Western Pacific	All ages	2489003	1936.46	947.42	3180.31
Other bacteria	CAMP	Campylobacter spp.	2002	Incidence	Rate per 100,000	MOZ	Mozambique	Africa	<5 years	3323503	40621.9	20619.8	65701.8
Other bacteria	CAMP	Campylobacter spp.	2002	Incidence	Rate per 100,000	MOZ	Mozambique	Africa	≥5 years	15421458	11848.7	5331.14	20749.4
Other bacteria	CAMP	Campylobacter spp.	2002	Incidence	Rate per 100,000	MOZ	Mozambique	Africa	All ages	18744961	16950.2	8202.72	28145.7
Other bacteria	CAMP	Campylobacter spp.	2002	Incidence	Rate per 100,000	MRT	Mauritania	Africa	<5 years	447436	45426.4	28016.2	67440.7
Other bacteria	CAMP	Campylobacter spp.	2002	Incidence	Rate per 100,000	MRT	Mauritania	Africa	≥5 years	2260173	18159.4	9767.42	28946.4
Other bacteria	CAMP	Campylobacter spp.	2002	Incidence	Rate per 100,000	MRT	Mauritania	Africa	All ages	2707609	22665.3	13014	34814
Other bacteria	CAMP	Campylobacter spp.	2002	Incidence	Rate per 100,000	MUS	Mauritius	Africa	<5 years	97500	27185.7	15197.6	41907.3
Other bacteria	CAMP	Campylobacter spp.	2002	Incidence	Rate per 100,000	MUS	Mauritius	Africa	≥5 years	1132432	5406.69	2764.72	8846.58
Other bacteria	CAMP	Campylobacter spp.	2002	Incidence	Rate per 100,000	MUS	Mauritius	Africa	All ages	1229932	7133.17	3788.27	11488.7
Other bacteria	CAMP	Campylobacter spp.	2002	Incidence	Rate per 100,000	MWI	Malawi	Africa	<5 years	2137289	40600.8	19320.5	68695.4
Other bacteria	CAMP	Campylobacter spp.	2002	Incidence	Rate per 100,000	MWI	Malawi	Africa	≥5 years	9596722	14318.1	5949.86	26174.1
Other bacteria	CAMP	Campylobacter spp.	2002	Incidence	Rate per 100,000	MWI	Malawi	Africa	All ages	11734011	19105.4	8446.1	33304.3
Other bacteria	CAMP	Campylobacter spp.	2002	Incidence	Rate per 100,000	MYS	Malaysia	Western Pacific	<5 years	2631760	8469.21	3154.34	16476.3
Other bacteria	CAMP	Campylobacter spp.	2002	Incidence	Rate per 100,000	MYS	Malaysia	Western Pacific	≥5 years	21182058	3500.52	1274.21	7159.84
Other bacteria	CAMP	Campylobacter spp.	2002	Incidence	Rate per 100,000	MYS	Malaysia	Western Pacific	All ages	23813818	4049.63	1507.54	8020.49
Other bacteria	CAMP	Campylobacter spp.	2002	Incidence	Rate per 100,000	NAM	Namibia	Africa	<5 years	264537	25815.3	14793.1	40357.9
Other bacteria	CAMP	Campylobacter spp.	2002	Incidence	Rate per 100,000	NAM	Namibia	Africa	≥5 years	1610420	17713.6	9352.37	28929.5
Other bacteria	CAMP	Campylobacter spp.	2002	Incidence	Rate per 100,000	NAM	Namibia	Africa	All ages	1874957	18856.7	10211.4	29914.1
Other bacteria	CAMP	Campylobacter spp.	2002	Incidence	Rate per 100,000	NER	Niger	Africa	<5 years	2490725	55236.1	34301.6	83582
Other bacteria	CAMP	Campylobacter spp.	2002	Incidence	Rate per 100,000	NER	Niger	Africa	≥5 years	9639808	15317.1	7977.17	24277.2
Other bacteria	CAMP	Campylobacter spp.	2002	Incidence	Rate per 100,000	NER	Niger	Africa	All ages	12130533	23513.6	13375	36271.7
Other bacteria	CAMP	Campylobacter spp.	2002	Incidence	Rate per 100,000	NGA	Nigeria	Africa	<5 years	23272178	47056.6	28831.3	68934.7
Other bacteria	CAMP	Campylobacter spp.	2002	Incidence	Rate per 100,000	NGA	Nigeria	Africa	≥5 years	108361652	16998.8	9461.35	27255.3
Other bacteria	CAMP	Campylobacter spp.	2002	Incidence	Rate per 100,000	NGA	Nigeria	Africa	All ages	131633830	22312.9	12867.9	33854.6
Other bacteria	CAMP	Campylobacter spp.	2002	Incidence	Rate per 100,000	NIC	Nicaragua	Americas	<5 years	671616	17730.6	6185.52	32914.5
Other bacteria	CAMP	Campylobacter spp.	2002	Incidence	Rate per 100,000	NIC	Nicaragua	Americas	≥5 years	4447844	3682.68	1299.53	7298.15
Other bacteria	CAMP	Campylobacter spp.	2002	Incidence	Rate per 100,000	NIC	Nicaragua	Americas	All ages	5119460	5525.6	1998.92	10623.7
Other bacteria	CAMP	Campylobacter spp.	2002	Incidence	Rate per 100,000	NIU	Niue	Western Pacific	<5 years	187	1377.17	928.175	2060.76
Other bacteria	CAMP	Campylobacter spp.	2002	Incidence	Rate per 100,000	NIU	Niue	Western Pacific	≥5 years	1774	968.898	653.012	1449.84
Other bacteria	CAMP	Campylobacter spp.	2002	Incidence	Rate per 100,000	NIU	Niue	Western Pacific	All ages	1961	1007.83	679.251	1508.09
Other bacteria	CAMP	Campylobacter spp.	2002	Incidence	Rate per 100,000	NLD	Netherlands	Europe	<5 years	1030368	1604.06	1106.11	2182.12
Other bacteria	CAMP	Campylobacter spp.	2002	Incidence	Rate per 100,000	NLD	Netherlands	Europe	≥5 years	15212627	725.125	500.021	986.44
Other bacteria	CAMP	Campylobacter spp.	2002	Incidence	Rate per 100,000	NLD	Netherlands	Europe	All ages	16242995	780.88	538.467	1062.29
Other bacteria	CAMP	Campylobacter spp.	2002	Incidence	Rate per 100,000	NOR	Norway	Europe	<5 years	296358	1553.28	1071.09	2113.05
Other bacteria	CAMP	Campylobacter spp.	2002	Incidence	Rate per 100,000	NOR	Norway	Europe	≥5 years	4227615	726.734	501.13	988.629
Other bacteria	CAMP	Campylobacter spp.	2002	Incidence	Rate per 100,000	NOR	Norway	Europe	All ages	4523973	780.88	538.467	1062.29
Other bacteria	CAMP	Campylobacter spp.	2002	Incidence	Rate per 100,000	NPL	Nepal	South-East Asia	<5 years	3546144	30226.9	15792.4	49743.7
Other bacteria	CAMP	Campylobacter spp.	2002	Incidence	Rate per 100,000	NPL	Nepal	South-East Asia	≥5 years	21597184	7798.07	3785.89	13557.6
Other bacteria	CAMP	Campylobacter spp.	2002	Incidence	Rate per 100,000	NPL	Nepal	South-East Asia	All ages	25143328	10961.4	5591.56	18414.6
Other bacteria	CAMP	Campylobacter spp.	2002	Incidence	Rate per 100,000	NRU	Nauru	Western Pacific	<5 years	1289	1029.82	694.075	1541.01
Other bacteria	CAMP	Campylobacter spp.	2002	Incidence	Rate per 100,000	NRU	Nauru	Western Pacific	≥5 years	8819	1004.62	677.085	1503.28
Other bacteria	CAMP	Campylobacter spp.	2002	Incidence	Rate per 100,000	NRU	Nauru	Western Pacific	All ages	10108	1007.83	679.251	1508.09
Other bacteria	CAMP	Campylobacter spp.	2002	Incidence	Rate per 100,000	NZL	New Zealand	Western Pacific	<5 years	281081	1828.88	1232.61	2736.69
Other bacteria	CAMP	Campylobacter spp.	2002	Incidence	Rate per 100,000	NZL	New Zealand	Western Pacific	≥5 years	3633314	944.313	636.442	1413.05
Other bacteria	CAMP	Campylobacter spp.	2002	Incidence	Rate per 100,000	NZL	New Zealand	Western Pacific	All ages	3914395	1007.83	679.251	1508.09
Other bacteria	CAMP	Campylobacter spp.	2002	Incidence	Rate per 100,000	OMN	Oman	Eastern Mediterranean	<5 years	261023	1049.24	517.901	2134.5
Other bacteria	CAMP	Campylobacter spp.	2002	Incidence	Rate per 100,000	OMN	Oman	Eastern Mediterranean	≥5 years	2062964	886.066	437.358	1802.54
Other bacteria	CAMP	Campylobacter spp.	2002	Incidence	Rate per 100,000	OMN	Oman	Eastern Mediterranean	All ages	2323987	904.393	446.404	1839.83
Other bacteria	CAMP	Campylobacter spp.	2002	Incidence	Rate per 100,000	PAK	Pakistan	Eastern Mediterranean	<5 years	25232500	56954.4	30433.6	90846.2
Other bacteria	CAMP	Campylobacter spp.	2002	Incidence	Rate per 100,000	PAK	Pakistan	Eastern Mediterranean	≥5 years	136163154	18402.9	8729.78	32786.7
Other bacteria	CAMP	Campylobacter spp.	2002	Incidence	Rate per 100,000	PAK	Pakistan	Eastern Mediterranean	All ages	161395654	24430	12660.3	40771.9
Other bacteria	CAMP	Campylobacter spp.	2002	Incidence	Rate per 100,000	PAN	Panama	Americas	<5 years	343972	963.092	581.598	1402.19
Other bacteria	CAMP	Campylobacter spp.	2002	Incidence	Rate per 100,000	PAN	Panama	Americas	≥5 years	2755316	802.459	484.594	1168.32
Other bacteria	CAMP	Campylobacter spp.	2002	Incidence	Rate per 100,000	PAN	Panama	Americas	All ages	3099288	820.287	495.36	1194.27
Other bacteria	CAMP	Campylobacter spp.	2002	Incidence	Rate per 100,000	PER	Peru	Americas	<5 years	3052091	49548.5	25428.6	78477.9
Other bacteria	CAMP	Campylobacter spp.	2002	Incidence	Rate per 100,000	PER	Peru	Americas	≥5 years	24082842	9173.07	4125.49	16454.7
Other bacteria	CAMP	Campylobacter spp.	2002	Incidence	Rate per 100,000	PER	Peru	Americas	All ages	27134933	13714.4	6523.37	23098.4
Other bacteria	CAMP	Campylobacter spp.	2002	Incidence	Rate per 100,000	PHL	Philippines	Western Pacific	<5 years	11203177	35585.9	18314.2	58046.3
Other bacteria	CAMP	Campylobacter spp.	2002	Incidence	Rate per 100,000	PHL	Philippines	Western Pacific	≥5 years	71040171	6466.85	2868.13	11282.5
Other bacteria	CAMP	Campylobacter spp.	2002	Incidence	Rate per 100,000	PHL	Philippines	Western Pacific	All ages	82243348	10433.4	5067.14	17408.5
Other bacteria	CAMP	Campylobacter spp.	2002	Incidence	Rate per 100,000	PLW	Palau	Western Pacific	<5 years	1314	14159.4	6998.09	23203.3
Other bacteria	CAMP	Campylobacter spp.	2002	Incidence	Rate per 100,000	PLW	Palau	Western Pacific	≥5 years	18112	4459.47	2059.54	7678.49
Other bacteria	CAMP	Campylobacter spp.	2002	Incidence	Rate per 100,000	PLW	Palau	Western Pacific	All ages	19426	5115.58	2438.26	8771.22
Other bacteria	CAMP	Campylobacter spp.	2002	Incidence	Rate per 100,000	PNG	Papua New Guinea	Western Pacific	<5 years	868091	31974.4	16413.1	52764
Other bacteria	CAMP	Campylobacter spp.	2002	Incidence	Rate per 100,000	PNG	Papua New Guinea	Western Pacific	≥5 years	4957044	6994.56	3240.11	11906.7
Other bacteria	CAMP	Campylobacter spp.	2002	Incidence	Rate per 100,000	PNG	Papua New Guinea	Western Pacific	All ages	5825135	10717.2	5283.89	17990.6
Other bacteria	CAMP	Campylobacter spp.	2002	Incidence	Rate per 100,000	POL	Poland	Europe	<5 years	1919828	2026.83	1397.63	2757.25
Other bacteria	CAMP	Campylobacter spp.	2002	Incidence	Rate per 100,000	POL	Poland	Europe	≥5 years	36321473	715.023	493.055	972.698
Other bacteria	CAMP	Campylobacter spp.	2002	Incidence	Rate per 100,000	POL	Poland	Europe	All ages	38241301	780.88	538.467	1062.29
Other bacteria	CAMP	Campylobacter spp.	2002	Incidence	Rate per 100,000	PRK	North Korea	South-East Asia	<5 years	1964529	17500.7	9929.24	27822.2
Other bacteria	CAMP	Campylobacter spp.	2002	Incidence	Rate per 100,000	PRK	North Korea	South-East Asia	≥5 years	21921059	2447.34	1243.61	4090.75
Other bacteria	CAMP	Campylobacter spp.	2002	Incidence	Rate per 100,000	PRK	North Korea	South-East Asia	All ages	23885588	3685.44	1961.84	5786.44
Other bacteria	CAMP	Campylobacter spp.	2002	Incidence	Rate per 100,000	PRT	Portugal	Europe	<5 years	556839	1898.08	1308.85	2582.1
Other bacteria	CAMP	Campylobacter spp.	2002	Incidence	Rate per 100,000	PRT	Portugal	Europe	≥5 years	9830319	717.596	494.829	976.198
Other bacteria	CAMP	Campylobacter spp.	2002	Incidence	Rate per 100,000	PRT	Portugal	Europe	All ages	10387158	780.88	538.467	1062.29
Other bacteria	CAMP	Campylobacter spp.	2002	Incidence	Rate per 100,000	PRY	Paraguay	Americas	<5 years	669497	33072.1	18775	50274.7
Other bacteria	CAMP	Campylobacter spp.	2002	Incidence	Rate per 100,000	PRY	Paraguay	Americas	≥5 years	4557965	4352.33	2334.57	7288.62
Other bacteria	CAMP	Campylobacter spp.	2002	Incidence	Rate per 100,000	PRY	Paraguay	Americas	All ages	5227462	8030.55	4557.98	12364.3
Other bacteria	CAMP	Campylobacter spp.	2002	Incidence	Rate per 100,000	QAT	Qatar	Eastern Mediterranean	<5 years	56487	1448.9	715.17	2947.53
Other bacteria	CAMP	Campylobacter spp.	2002	Incidence	Rate per 100,000	QAT	Qatar	Eastern Mediterranean	≥5 years	638004	856.184	422.608	1741.75
Other bacteria	CAMP	Campylobacter spp.	2002	Incidence	Rate per 100,000	QAT	Qatar	Eastern Mediterranean	All ages	694491	904.393	446.404	1839.83
Other bacteria	CAMP	Campylobacter spp.	2002	Incidence	Rate per 100,000	ROU	Romania	Europe	<5 years	1118567	1988	1370.85	2704.42
Other bacteria	CAMP	Campylobacter spp.	2002	Incidence	Rate per 100,000	ROU	Romania	Europe	≥5 years	20735387	715.762	493.565	973.703
Other bacteria	CAMP	Campylobacter spp.	2002	Incidence	Rate per 100,000	ROU	Romania	Europe	All ages	21853954	780.88	538.467	1062.29
Other bacteria	CAMP	Campylobacter spp.	2002	Incidence	Rate per 100,000	RUS	Russia	Europe	<5 years	6308281	19054.3	9455.48	30636.6
Other bacteria	CAMP	Campylobacter spp.	2002	Incidence	Rate per 100,000	RUS	Russia	Europe	≥5 years	139442350	1576.68	721.801	2759.17
Other bacteria	CAMP	Campylobacter spp.	2002	Incidence	Rate per 100,000	RUS	Russia	Europe	All ages	145750631	2333.14	1107.57	3915.77
Other bacteria	CAMP	Campylobacter spp.	2002	Incidence	Rate per 100,000	RWA	Rwanda	Africa	<5 years	1395637	44986.9	27546.6	67257.8
Other bacteria	CAMP	Campylobacter spp.	2002	Incidence	Rate per 100,000	RWA	Rwanda	Africa	≥5 years	6930785	11721	5940.08	18991.2
Other bacteria	CAMP	Campylobacter spp.	2002	Incidence	Rate per 100,000	RWA	Rwanda	Africa	All ages	8326422	17296.9	9777.8	26360.8
Other bacteria	CAMP	Campylobacter spp.	2002	Incidence	Rate per 100,000	SAU	Saudi Arabia	Eastern Mediterranean	<5 years	2167989	949.885	468.859	1932.37
Other bacteria	CAMP	Campylobacter spp.	2002	Incidence	Rate per 100,000	SAU	Saudi Arabia	Eastern Mediterranean	≥5 years	15306626	897.95	443.224	1826.72
Other bacteria	CAMP	Campylobacter spp.	2002	Incidence	Rate per 100,000	SAU	Saudi Arabia	Eastern Mediterranean	All ages	17474615	904.393	446.404	1839.83
Other bacteria	CAMP	Campylobacter spp.	2002	Incidence	Rate per 100,000	SDN	Sudan	Eastern Mediterranean	<5 years	5095395	48730.5	20695.7	89024.2
Other bacteria	CAMP	Campylobacter spp.	2002	Incidence	Rate per 100,000	SDN	Sudan	Eastern Mediterranean	≥5 years	23774639	6584.65	2474.7	13319
Other bacteria	CAMP	Campylobacter spp.	2002	Incidence	Rate per 100,000	SDN	Sudan	Eastern Mediterranean	All ages	28870034	14023.1	5888.78	26177.9
Other bacteria	CAMP	Campylobacter spp.	2002	Incidence	Rate per 100,000	SEAR	South-East Asian Region	South-East Asia	<5 years	191275060	31616.6	18454.3	48224.2
Other bacteria	CAMP	Campylobacter spp.	2002	Incidence	Rate per 100,000	SEAR	South-East Asian Region	South-East Asia	≥5 years	1435652441	13169.4	7120.41	20507.4
Other bacteria	CAMP	Campylobacter spp.	2002	Incidence	Rate per 100,000	SEAR	South-East Asian Region	South-East Asia	All ages	1626927501	15338.2	8531.1	23458.8
Other bacteria	CAMP	Campylobacter spp.	2002	Incidence	Rate per 100,000	SEN	Senegal	Africa	<5 years	1721644	43475.9	15782.7	75344
Other bacteria	CAMP	Campylobacter spp.	2002	Incidence	Rate per 100,000	SEN	Senegal	Africa	≥5 years	8615435	14350.1	5086.56	26812.9
Other bacteria	CAMP	Campylobacter spp.	2002	Incidence	Rate per 100,000	SEN	Senegal	Africa	All ages	10337079	19201	7094.6	34523.3
Other bacteria	CAMP	Campylobacter spp.	2002	Incidence	Rate per 100,000	SGP	Singapore	Western Pacific	<5 years	240731	2265.48	1526.87	3390.01
Other bacteria	CAMP	Campylobacter spp.	2002	Incidence	Rate per 100,000	SGP	Singapore	Western Pacific	≥5 years	3912066	930.441	627.092	1392.29
Other bacteria	CAMP	Campylobacter spp.	2002	Incidence	Rate per 100,000	SGP	Singapore	Western Pacific	All ages	4152797	1007.83	679.251	1508.09
Other bacteria	CAMP	Campylobacter spp.	2002	Incidence	Rate per 100,000	SLB	Solomon Islands	Western Pacific	<5 years	73117	14895.6	7468.69	24666.5
Other bacteria	CAMP	Campylobacter spp.	2002	Incidence	Rate per 100,000	SLB	Solomon Islands	Western Pacific	≥5 years	380303	5645.75	2612.81	9845.07
Other bacteria	CAMP	Campylobacter spp.	2002	Incidence	Rate per 100,000	SLB	Solomon Islands	Western Pacific	All ages	453420	7137.36	3455.44	12121.2
Other bacteria	CAMP	Campylobacter spp.	2002	Incidence	Rate per 100,000	SLE	Sierra Leone	Africa	<5 years	854356	48564.8	29593.7	73679.5
Other bacteria	CAMP	Campylobacter spp.	2002	Incidence	Rate per 100,000	SLE	Sierra Leone	Africa	≥5 years	4010578	16109.8	8279.41	25628
Other bacteria	CAMP	Campylobacter spp.	2002	Incidence	Rate per 100,000	SLE	Sierra Leone	Africa	All ages	4864934	21809.4	12165.6	33438.2
Other bacteria	CAMP	Campylobacter spp.	2002	Incidence	Rate per 100,000	SLV	El Salvador	Americas	<5 years	724999	20299.6	11609.6	30794.8
Other bacteria	CAMP	Campylobacter spp.	2002	Incidence	Rate per 100,000	SLV	El Salvador	Americas	≥5 years	5254022	5500.68	2972.27	8929.52
Other bacteria	CAMP	Campylobacter spp.	2002	Incidence	Rate per 100,000	SLV	El Salvador	Americas	All ages	5979021	7295.16	4038.59	11413
Other bacteria	CAMP	Campylobacter spp.	2002	Incidence	Rate per 100,000	SMR	San Marino	Europe	<5 years	1447	1920.86	1324.56	2613.09
Other bacteria	CAMP	Campylobacter spp.	2002	Incidence	Rate per 100,000	SMR	San Marino	Europe	≥5 years	25869	717.114	494.497	975.543
Other bacteria	CAMP	Campylobacter spp.	2002	Incidence	Rate per 100,000	SMR	San Marino	Europe	All ages	27316	780.88	538.467	1062.29
Other bacteria	CAMP	Campylobacter spp.	2002	Incidence	Rate per 100,000	SOM	Somalia	Eastern Mediterranean	<5 years	1904137	40482	21346.1	65610.8
Other bacteria	CAMP	Campylobacter spp.	2002	Incidence	Rate per 100,000	SOM	Somalia	Eastern Mediterranean	≥5 years	7474021	12341.2	5909.79	21511.4
Other bacteria	CAMP	Campylobacter spp.	2002	Incidence	Rate per 100,000	SOM	Somalia	Eastern Mediterranean	All ages	9378158	18054.9	9240.06	29964.8
Other bacteria	CAMP	Campylobacter spp.	2002	Incidence	Rate per 100,000	SRB	Serbia	Europe	<5 years	360567	4943.17	2396.45	8058.52
Other bacteria	CAMP	Campylobacter spp.	2002	Incidence	Rate per 100,000	SRB	Serbia	Europe	≥5 years	7269943	210.986	95.3824	379.092
Other bacteria	CAMP	Campylobacter spp.	2002	Incidence	Rate per 100,000	SRB	Serbia	Europe	All ages	7630510	434.597	201.222	728.276
Other bacteria	CAMP	Campylobacter spp.	2002	Incidence	Rate per 100,000	SSD	South Sudan	Africa	<5 years	1247067	51755.8	30645.7	79190.6
Other bacteria	CAMP	Campylobacter spp.	2002	Incidence	Rate per 100,000	SSD	South Sudan	Africa	≥5 years	5202306	18810.1	9721.19	30376.8
Other bacteria	CAMP	Campylobacter spp.	2002	Incidence	Rate per 100,000	SSD	South Sudan	Africa	All ages	6449373	25180.6	14133.3	38255.8
Other bacteria	CAMP	Campylobacter spp.	2002	Incidence	Rate per 100,000	STP	Sao Tome and Principe	Africa	<5 years	22967	28500.9	17205.3	42625.9
Other bacteria	CAMP	Campylobacter spp.	2002	Incidence	Rate per 100,000	STP	Sao Tome and Principe	Africa	≥5 years	125000	10849.7	5891.69	17529.2
Other bacteria	CAMP	Campylobacter spp.	2002	Incidence	Rate per 100,000	STP	Sao Tome and Principe	Africa	All ages	147967	13589.5	7811.78	20710.1
Other bacteria	CAMP	Campylobacter spp.	2002	Incidence	Rate per 100,000	SUR	Suriname	Americas	<5 years	56628	11802.8	6575.44	17948.5
Other bacteria	CAMP	Campylobacter spp.	2002	Incidence	Rate per 100,000	SUR	Suriname	Americas	≥5 years	434929	3971.69	2100.72	6382.46
Other bacteria	CAMP	Campylobacter spp.	2002	Incidence	Rate per 100,000	SUR	Suriname	Americas	All ages	491557	4873.85	2676.91	7623.86
Other bacteria	CAMP	Campylobacter spp.	2002	Incidence	Rate per 100,000	SVK	Slovakia	Europe	<5 years	274917	1990.69	1372.71	2708.09
Other bacteria	CAMP	Campylobacter spp.	2002	Incidence	Rate per 100,000	SVK	Slovakia	Europe	≥5 years	5103548	715.71	493.529	973.632
Other bacteria	CAMP	Campylobacter spp.	2002	Incidence	Rate per 100,000	SVK	Slovakia	Europe	All ages	5378465	780.88	538.467	1062.29
Other bacteria	CAMP	Campylobacter spp.	2002	Incidence	Rate per 100,000	SVN	Slovenia	Europe	<5 years	90164	2247.27	1549.64	3057.13
Other bacteria	CAMP	Campylobacter spp.	2002	Incidence	Rate per 100,000	SVN	Slovenia	Europe	≥5 years	1901159	711.335	490.512	967.681
Other bacteria	CAMP	Campylobacter spp.	2002	Incidence	Rate per 100,000	SVN	Slovenia	Europe	All ages	1991323	780.88	538.467	1062.29
Other bacteria	CAMP	Campylobacter spp.	2002	Incidence	Rate per 100,000	SWE	Sweden	Europe	<5 years	455771	1989.02	1371.56	2705.81
Other bacteria	CAMP	Campylobacter spp.	2002	Incidence	Rate per 100,000	SWE	Sweden	Europe	≥5 years	8453408	715.742	493.551	973.676
Other bacteria	CAMP	Campylobacter spp.	2002	Incidence	Rate per 100,000	SWE	Sweden	Europe	All ages	8909179	780.88	538.467	1062.29
Other bacteria	CAMP	Campylobacter spp.	2002	Incidence	Rate per 100,000	SWZ	Eswatini	Africa	<5 years	150361	36631.8	22576.1	53420.2
Other bacteria	CAMP	Campylobacter spp.	2002	Incidence	Rate per 100,000	SWZ	Eswatini	Africa	≥5 years	905223	20518.1	11247.9	33099.5
Other bacteria	CAMP	Campylobacter spp.	2002	Incidence	Rate per 100,000	SWZ	Eswatini	Africa	All ages	1055584	22813.3	13016.5	35583.9
Other bacteria	CAMP	Campylobacter spp.	2002	Incidence	Rate per 100,000	SYC	Seychelles	Africa	<5 years	7323	12082.3	6773.52	19086.8
Other bacteria	CAMP	Campylobacter spp.	2002	Incidence	Rate per 100,000	SYC	Seychelles	Africa	≥5 years	77922	4024.36	2086.99	6630.81
Other bacteria	CAMP	Campylobacter spp.	2002	Incidence	Rate per 100,000	SYC	Seychelles	Africa	All ages	85245	4716.59	2511.02	7644.54
Other bacteria	CAMP	Campylobacter spp.	2002	Incidence	Rate per 100,000	SYR	Syria	Eastern Mediterranean	<5 years	2503298	15785.8	8386.21	25383
Other bacteria	CAMP	Campylobacter spp.	2002	Incidence	Rate per 100,000	SYR	Syria	Eastern Mediterranean	≥5 years	14755600	3622.73	1674.07	6524.58
Other bacteria	CAMP	Campylobacter spp.	2002	Incidence	Rate per 100,000	SYR	Syria	Eastern Mediterranean	All ages	17258898	5386.91	2639.37	8996.04
Other bacteria	CAMP	Campylobacter spp.	2002	Incidence	Rate per 100,000	TCD	Chad	Africa	<5 years	1842063	52177.2	31868.3	77806.2
Other bacteria	CAMP	Campylobacter spp.	2002	Incidence	Rate per 100,000	TCD	Chad	Africa	≥5 years	7112429	14862.7	7613.51	23814
Other bacteria	CAMP	Campylobacter spp.	2002	Incidence	Rate per 100,000	TCD	Chad	Africa	All ages	8954492	22538.8	12686.5	34179.1
Other bacteria	CAMP	Campylobacter spp.	2002	Incidence	Rate per 100,000	TGO	Togo	Africa	<5 years	864139	49283.8	29629.8	75293.5
Other bacteria	CAMP	Campylobacter spp.	2002	Incidence	Rate per 100,000	TGO	Togo	Africa	≥5 years	4481298	15232.1	7856.5	24396.8
Other bacteria	CAMP	Campylobacter spp.	2002	Incidence	Rate per 100,000	TGO	Togo	Africa	All ages	5345437	20736.9	11650.1	31984.9
Other bacteria	CAMP	Campylobacter spp.	2002	Incidence	Rate per 100,000	THA	Thailand	South-East Asia	<5 years	4749723	24376.3	12316.4	38528.8
Other bacteria	CAMP	Campylobacter spp.	2002	Incidence	Rate per 100,000	THA	Thailand	South-East Asia	≥5 years	59211969	5777.71	2766.48	9848.52
Other bacteria	CAMP	Campylobacter spp.	2002	Incidence	Rate per 100,000	THA	Thailand	South-East Asia	All ages	63961692	7158.81	3524.36	11836.2
Other bacteria	CAMP	Campylobacter spp.	2002	Incidence	Rate per 100,000	TJK	Tajikistan	Europe	<5 years	882256	30635.7	17216.9	48426.7
Other bacteria	CAMP	Campylobacter spp.	2002	Incidence	Rate per 100,000	TJK	Tajikistan	Europe	≥5 years	5586426	4124.05	2059.88	6736.98
Other bacteria	CAMP	Campylobacter spp.	2002	Incidence	Rate per 100,000	TJK	Tajikistan	Europe	All ages	6468682	7739.95	4182.49	12180
Other bacteria	CAMP	Campylobacter spp.	2002	Incidence	Rate per 100,000	TKM	Turkmenistan	Europe	<5 years	526397	21913.8	11123	34145.7
Other bacteria	CAMP	Campylobacter spp.	2002	Incidence	Rate per 100,000	TKM	Turkmenistan	Europe	≥5 years	4195849	1912.02	880.744	3335.93
Other bacteria	CAMP	Campylobacter spp.	2002	Incidence	Rate per 100,000	TKM	Turkmenistan	Europe	All ages	4722246	4141.65	2065.45	6627.1
Other bacteria	CAMP	Campylobacter spp.	2002	Incidence	Rate per 100,000	TLS	Timor-Leste	South-East Asia	<5 years	140567	43614	24693	67261.9
Other bacteria	CAMP	Campylobacter spp.	2002	Incidence	Rate per 100,000	TLS	Timor-Leste	South-East Asia	≥5 years	707921	6658.34	3280.99	10948.7
Other bacteria	CAMP	Campylobacter spp.	2002	Incidence	Rate per 100,000	TLS	Timor-Leste	South-East Asia	All ages	848488	12780.7	6849.08	20075.4
Other bacteria	CAMP	Campylobacter spp.	2002	Incidence	Rate per 100,000	TON	Tonga	Western Pacific	<5 years	14187	9122.95	4387.18	15559.3
Other bacteria	CAMP	Campylobacter spp.	2002	Incidence	Rate per 100,000	TON	Tonga	Western Pacific	≥5 years	89400	4925.46	2249.18	8867.63
Other bacteria	CAMP	Campylobacter spp.	2002	Incidence	Rate per 100,000	TON	Tonga	Western Pacific	All ages	103587	5500.34	2523.71	9745.06
Other bacteria	CAMP	Campylobacter spp.	2002	Incidence	Rate per 100,000	TTO	Trinidad and Tobago	Americas	<5 years	95303	1490.17	899.893	2169.57
Other bacteria	CAMP	Campylobacter spp.	2002	Incidence	Rate per 100,000	TTO	Trinidad and Tobago	Americas	≥5 years	1233355	768.524	464.101	1118.91
Other bacteria	CAMP	Campylobacter spp.	2002	Incidence	Rate per 100,000	TTO	Trinidad and Tobago	Americas	All ages	1328658	820.287	495.36	1194.27
Other bacteria	CAMP	Campylobacter spp.	2002	Incidence	Rate per 100,000	TUN	Tunisia	Eastern Mediterranean	<5 years	851607	15916.9	8287.39	24941.8
Other bacteria	CAMP	Campylobacter spp.	2002	Incidence	Rate per 100,000	TUN	Tunisia	Eastern Mediterranean	≥5 years	9069525	2830.39	1386.09	5036.14
Other bacteria	CAMP	Campylobacter spp.	2002	Incidence	Rate per 100,000	TUN	Tunisia	Eastern Mediterranean	All ages	9921132	3953.71	2025.18	6632.34
Other bacteria	CAMP	Campylobacter spp.	2002	Incidence	Rate per 100,000	TUR	Turkey	Europe	<5 years	6636039	18284.8	8038.88	30396.2
Other bacteria	CAMP	Campylobacter spp.	2002	Incidence	Rate per 100,000	TUR	Turkey	Europe	≥5 years	60015986	3026.05	1317.55	5620.77
Other bacteria	CAMP	Campylobacter spp.	2002	Incidence	Rate per 100,000	TUR	Turkey	Europe	All ages	66652025	4545.25	2020.58	7915.52
Other bacteria	CAMP	Campylobacter spp.	2002	Incidence	Rate per 100,000	TUV	Tuvalu	Western Pacific	<5 years	1212	9734.98	4760.8	16193.3
Other bacteria	CAMP	Campylobacter spp.	2002	Incidence	Rate per 100,000	TUV	Tuvalu	Western Pacific	≥5 years	8392	4118.06	1927	7198.96
Other bacteria	CAMP	Campylobacter spp.	2002	Incidence	Rate per 100,000	TUV	Tuvalu	Western Pacific	All ages	9604	4826.9	2281.08	8203.29
Other bacteria	CAMP	Campylobacter spp.	2002	Incidence	Rate per 100,000	TZA	Tanzania	Africa	<5 years	6245921	30612.4	15403.7	49785.3
Other bacteria	CAMP	Campylobacter spp.	2002	Incidence	Rate per 100,000	TZA	Tanzania	Africa	≥5 years	29402800	14386.2	6605.3	24848.9
Other bacteria	CAMP	Campylobacter spp.	2002	Incidence	Rate per 100,000	TZA	Tanzania	Africa	All ages	35648721	17229.2	8424.01	28768.7
Other bacteria	CAMP	Campylobacter spp.	2002	Incidence	Rate per 100,000	UGA	Uganda	Africa	<5 years	5014141	40718.7	24412.9	61529.3
Other bacteria	CAMP	Campylobacter spp.	2002	Incidence	Rate per 100,000	UGA	Uganda	Africa	≥5 years	20101934	14563.6	7372.7	23783.8
Other bacteria	CAMP	Campylobacter spp.	2002	Incidence	Rate per 100,000	UGA	Uganda	Africa	All ages	25116075	19785.2	11039.6	30306.7
Other bacteria	CAMP	Campylobacter spp.	2002	Incidence	Rate per 100,000	UKR	Ukraine	Europe	<5 years	1971049	10125.4	5397.53	16269.7
Other bacteria	CAMP	Campylobacter spp.	2002	Incidence	Rate per 100,000	UKR	Ukraine	Europe	≥5 years	46902013	744.159	363.759	1251.32
Other bacteria	CAMP	Campylobacter spp.	2002	Incidence	Rate per 100,000	UKR	Ukraine	Europe	All ages	48873062	1122.5	584.428	1797.84
Other bacteria	CAMP	Campylobacter spp.	2002	Incidence	Rate per 100,000	URY	Uruguay	Americas	<5 years	259371	1350.59	815.606	1966.36
Other bacteria	CAMP	Campylobacter spp.	2002	Incidence	Rate per 100,000	URY	Uruguay	Americas	≥5 years	3017937	774.71	467.837	1127.92
Other bacteria	CAMP	Campylobacter spp.	2002	Incidence	Rate per 100,000	URY	Uruguay	Americas	All ages	3277308	820.287	495.36	1194.27
Other bacteria	CAMP	Campylobacter spp.	2002	Incidence	Rate per 100,000	USA	United States	Americas	<5 years	19281369	1583.72	956.386	2305.77
Other bacteria	CAMP	Campylobacter spp.	2002	Incidence	Rate per 100,000	USA	United States	Americas	≥5 years	266403212	765.032	461.992	1113.83
Other bacteria	CAMP	Campylobacter spp.	2002	Incidence	Rate per 100,000	USA	United States	Americas	All ages	285684581	820.287	495.36	1194.27
Other bacteria	CAMP	Campylobacter spp.	2002	Incidence	Rate per 100,000	UZB	Uzbekistan	Europe	<5 years	2656935	7221.09	3928.81	11442.5
Other bacteria	CAMP	Campylobacter spp.	2002	Incidence	Rate per 100,000	UZB	Uzbekistan	Europe	≥5 years	22587276	924.268	449.449	1554.85
Other bacteria	CAMP	Campylobacter spp.	2002	Incidence	Rate per 100,000	UZB	Uzbekistan	Europe	All ages	25244211	1587	843.412	2510.28
Other bacteria	CAMP	Campylobacter spp.	2002	Incidence	Rate per 100,000	VCT	Saint Vincent and the Grenadines	Americas	<5 years	11509	7377.29	4035.74	11457.5
Other bacteria	CAMP	Campylobacter spp.	2002	Incidence	Rate per 100,000	VCT	Saint Vincent and the Grenadines	Americas	≥5 years	101919	4289.6	2290.27	6972.41
Other bacteria	CAMP	Campylobacter spp.	2002	Incidence	Rate per 100,000	VCT	Saint Vincent and the Grenadines	Americas	All ages	113428	4602.89	2533.14	7358.17
Other bacteria	CAMP	Campylobacter spp.	2002	Incidence	Rate per 100,000	VEN	Venezuela	Americas	<5 years	2855372	14851	6776.24	26049.8
Other bacteria	CAMP	Campylobacter spp.	2002	Incidence	Rate per 100,000	VEN	Venezuela	Americas	≥5 years	22348859	3467.03	1522.47	6836.16
Other bacteria	CAMP	Campylobacter spp.	2002	Incidence	Rate per 100,000	VEN	Venezuela	Americas	All ages	25204231	4756.71	2140.58	9024.09
Other bacteria	CAMP	Campylobacter spp.	2002	Incidence	Rate per 100,000	VNM	Vietnam	Western Pacific	<5 years	6777756	19557.1	8935.57	34216.9
Other bacteria	CAMP	Campylobacter spp.	2002	Incidence	Rate per 100,000	VNM	Vietnam	Western Pacific	≥5 years	71595634	3482.89	1518.76	6631.92
Other bacteria	CAMP	Campylobacter spp.	2002	Incidence	Rate per 100,000	VNM	Vietnam	Western Pacific	All ages	78373390	4872.99	2232.56	8861.88
Other bacteria	CAMP	Campylobacter spp.	2002	Incidence	Rate per 100,000	VUT	Vanuatu	Western Pacific	<5 years	28552	18692.3	9498.15	31010.6
Other bacteria	CAMP	Campylobacter spp.	2002	Incidence	Rate per 100,000	VUT	Vanuatu	Western Pacific	≥5 years	164886	6401.62	2951.92	11080.9
Other bacteria	CAMP	Campylobacter spp.	2002	Incidence	Rate per 100,000	VUT	Vanuatu	Western Pacific	All ages	193438	8215.76	3975.84	14159.8
Other bacteria	CAMP	Campylobacter spp.	2002	Incidence	Rate per 100,000	WPR	Western Pacific Region	Western Pacific	<5 years	118365462	11885.1	6354.84	19669.1
Other bacteria	CAMP	Campylobacter spp.	2002	Incidence	Rate per 100,000	WPR	Western Pacific Region	Western Pacific	≥5 years	1580265765	1607.8	810.082	2813.76
Other bacteria	CAMP	Campylobacter spp.	2002	Incidence	Rate per 100,000	WPR	Western Pacific Region	Western Pacific	All ages	1698631227	2323.95	1206.26	3956.62
Other bacteria	CAMP	Campylobacter spp.	2002	Incidence	Rate per 100,000	WSM	Samoa	Western Pacific	<5 years	27187	10831.8	5631.15	17727.6
Other bacteria	CAMP	Campylobacter spp.	2002	Incidence	Rate per 100,000	WSM	Samoa	Western Pacific	≥5 years	156763	4928.95	2159.99	8809
Other bacteria	CAMP	Campylobacter spp.	2002	Incidence	Rate per 100,000	WSM	Samoa	Western Pacific	All ages	183950	5801.37	2716.02	9885.22
Other bacteria	CAMP	Campylobacter spp.	2002	Incidence	Rate per 100,000	YEM	Yemen	Eastern Mediterranean	<5 years	3622009	42664.3	22568.6	69008.1
Other bacteria	CAMP	Campylobacter spp.	2002	Incidence	Rate per 100,000	YEM	Yemen	Eastern Mediterranean	≥5 years	16906642	6177.17	2982.67	10904.1
Other bacteria	CAMP	Campylobacter spp.	2002	Incidence	Rate per 100,000	YEM	Yemen	Eastern Mediterranean	All ages	20528651	12614.8	6663.51	20743.2
Other bacteria	CAMP	Campylobacter spp.	2002	Incidence	Rate per 100,000	ZAF	South Africa	Africa	<5 years	4934698	31970.4	15056.8	56585.1
Other bacteria	CAMP	Campylobacter spp.	2002	Incidence	Rate per 100,000	ZAF	South Africa	Africa	≥5 years	42844111	20033.2	9140.02	36383.4
Other bacteria	CAMP	Campylobacter spp.	2002	Incidence	Rate per 100,000	ZAF	South Africa	Africa	All ages	47778809	21266.1	10183.4	38345.3
Other bacteria	CAMP	Campylobacter spp.	2002	Incidence	Rate per 100,000	ZMB	Zambia	Africa	<5 years	1969772	48872.1	25501.2	78483.8
Other bacteria	CAMP	Campylobacter spp.	2002	Incidence	Rate per 100,000	ZMB	Zambia	Africa	≥5 years	8518547	16203.6	7150.41	29554.4
Other bacteria	CAMP	Campylobacter spp.	2002	Incidence	Rate per 100,000	ZMB	Zambia	Africa	All ages	10488319	22338.9	10750.9	37930.7
Other bacteria	CAMP	Campylobacter spp.	2002	Incidence	Rate per 100,000	ZWE	Zimbabwe	Africa	<5 years	1889463	26058.8	13615	43882.7
Other bacteria	CAMP	Campylobacter spp.	2002	Incidence	Rate per 100,000	ZWE	Zimbabwe	Africa	≥5 years	10126718	15318.2	7502.87	28109.5
Other bacteria	CAMP	Campylobacter spp.	2002	Incidence	Rate per 100,000	ZWE	Zimbabwe	Africa	All ages	12016181	17007.1	8536.36	30458.1
Other bacteria	CAMP	Campylobacter spp.	2002	Mortality	Number	AFG	Afghanistan	Eastern Mediterranean	<5 years	4242284	911.899	406.885	1604.96
Other bacteria	CAMP	Campylobacter spp.	2002	Mortality	Number	AFG	Afghanistan	Eastern Mediterranean	≥5 years	16317634	24.4314	8.49108	48.5853
Other bacteria	CAMP	Campylobacter spp.	2002	Mortality	Number	AFG	Afghanistan	Eastern Mediterranean	All ages	20559918	936.331	414.12	1649.31
Other bacteria	CAMP	Campylobacter spp.	2002	Mortality	Number	AFR	African Region	Africa	<5 years	119544253	71080.8	39528.4	107055
Other bacteria	CAMP	Campylobacter spp.	2002	Mortality	Number	AFR	African Region	Africa	≥5 years	582757257	22783.8	10723.5	37477.7
Other bacteria	CAMP	Campylobacter spp.	2002	Mortality	Number	AFR	African Region	Africa	All ages	702301510	93864.6	49991	142596
Other bacteria	CAMP	Campylobacter spp.	2002	Mortality	Number	AGO	Angola	Africa	<5 years	3119033	2709.78	789.991	5108.77
Other bacteria	CAMP	Campylobacter spp.	2002	Mortality	Number	AGO	Angola	Africa	≥5 years	13911119	678.056	179.62	1446.8
Other bacteria	CAMP	Campylobacter spp.	2002	Mortality	Number	AGO	Angola	Africa	All ages	17030152	3387.84	986.207	6340.96
Other bacteria	CAMP	Campylobacter spp.	2002	Mortality	Number	ALB	Albania	Europe	<5 years	269514	8.40639	2.82328	16.533
Other bacteria	CAMP	Campylobacter spp.	2002	Mortality	Number	ALB	Albania	Europe	≥5 years	2871664	0.664344	0.195353	1.3983
Other bacteria	CAMP	Campylobacter spp.	2002	Mortality	Number	ALB	Albania	Europe	All ages	3141178	9.07074	3.01828	17.8136
Other bacteria	CAMP	Campylobacter spp.	2002	Mortality	Number	AMR	Region of the Americas	Americas	<5 years	76818525	3798.56	1914.84	5989.77
Other bacteria	CAMP	Campylobacter spp.	2002	Mortality	Number	AMR	Region of the Americas	Americas	≥5 years	767118331	1443.23	754.448	2333.85
Other bacteria	CAMP	Campylobacter spp.	2002	Mortality	Number	AMR	Region of the Americas	Americas	All ages	843936856	5241.79	2722.95	8322.55
Other bacteria	CAMP	Campylobacter spp.	2002	Mortality	Number	AND	Andorra	Europe	<5 years	3382	0.0148076	0.00652187	0.0253063
Other bacteria	CAMP	Campylobacter spp.	2002	Mortality	Number	AND	Andorra	Europe	≥5 years	62715	0.0991963	0.0438483	0.169157
Other bacteria	CAMP	Campylobacter spp.	2002	Mortality	Number	AND	Andorra	Europe	All ages	66097	0.114004	0.0503702	0.194464
Other bacteria	CAMP	Campylobacter spp.	2002	Mortality	Number	ARE	United Arab Emirates	Eastern Mediterranean	<5 years	282451	0.410166	0.071166	1.46492
Other bacteria	CAMP	Campylobacter spp.	2002	Mortality	Number	ARE	United Arab Emirates	Eastern Mediterranean	≥5 years	3556921	2.74994	0.486478	9.78754
Other bacteria	CAMP	Campylobacter spp.	2002	Mortality	Number	ARE	United Arab Emirates	Eastern Mediterranean	All ages	3839372	3.1601	0.557644	11.2525
Other bacteria	CAMP	Campylobacter spp.	2002	Mortality	Number	ARG	Argentina	Americas	<5 years	3514090	61.6256	26.9758	108
Other bacteria	CAMP	Campylobacter spp.	2002	Mortality	Number	ARG	Argentina	Americas	≥5 years	34314172	43.1333	16.4317	83.6772
Other bacteria	CAMP	Campylobacter spp.	2002	Mortality	Number	ARG	Argentina	Americas	All ages	37828262	104.759	43.9032	192.018
Other bacteria	CAMP	Campylobacter spp.	2002	Mortality	Number	ARM	Armenia	Europe	<5 years	182884	7.43839	3.06285	12.5962
Other bacteria	CAMP	Campylobacter spp.	2002	Mortality	Number	ARM	Armenia	Europe	≥5 years	2881138	0.266249	0.11382	0.46642
Other bacteria	CAMP	Campylobacter spp.	2002	Mortality	Number	ARM	Armenia	Europe	All ages	3064022	7.70464	3.17433	13.0515
Other bacteria	CAMP	Campylobacter spp.	2002	Mortality	Number	ATG	Antigua and Barbuda	Americas	<5 years	6956	0.00620773	0.00225325	0.01235
Other bacteria	CAMP	Campylobacter spp.	2002	Mortality	Number	ATG	Antigua and Barbuda	Americas	≥5 years	69635	0.0417625	0.0154065	0.0828071
Other bacteria	CAMP	Campylobacter spp.	2002	Mortality	Number	ATG	Antigua and Barbuda	Americas	All ages	76591	0.0479702	0.0176612	0.0951571
Other bacteria	CAMP	Campylobacter spp.	2002	Mortality	Number	AUS	Australia	Western Pacific	<5 years	1279829	0.752662	0.220565	1.88448
Other bacteria	CAMP	Campylobacter spp.	2002	Mortality	Number	AUS	Australia	Western Pacific	≥5 years	18202824	5.09455	1.53204	12.6394
Other bacteria	CAMP	Campylobacter spp.	2002	Mortality	Number	AUS	Australia	Western Pacific	All ages	19482653	5.84721	1.75048	14.5238
Other bacteria	CAMP	Campylobacter spp.	2002	Mortality	Number	AUT	Austria	Europe	<5 years	400977	1.80607	0.795439	3.08671
Other bacteria	CAMP	Campylobacter spp.	2002	Mortality	Number	AUT	Austria	Europe	≥5 years	7661295	12.143	5.37671	20.6717
Other bacteria	CAMP	Campylobacter spp.	2002	Mortality	Number	AUT	Austria	Europe	All ages	8062272	13.9491	6.17215	23.7585
Other bacteria	CAMP	Campylobacter spp.	2002	Mortality	Number	AZE	Azerbaijan	Europe	<5 years	589507	120.831	50.7177	211.164
Other bacteria	CAMP	Campylobacter spp.	2002	Mortality	Number	AZE	Azerbaijan	Europe	≥5 years	7699372	3.7129	1.49071	6.72304
Other bacteria	CAMP	Campylobacter spp.	2002	Mortality	Number	AZE	Azerbaijan	Europe	All ages	8288879	124.544	52.4162	219.141
Other bacteria	CAMP	Campylobacter spp.	2002	Mortality	Number	BDI	Burundi	Africa	<5 years	1186490	536.056	285.429	848.073
Other bacteria	CAMP	Campylobacter spp.	2002	Mortality	Number	BDI	Burundi	Africa	≥5 years	5545129	282.983	124.344	492.256
Other bacteria	CAMP	Campylobacter spp.	2002	Mortality	Number	BDI	Burundi	Africa	All ages	6731619	819.039	427.805	1315.38
Other bacteria	CAMP	Campylobacter spp.	2002	Mortality	Number	BEL	Belgium	Europe	<5 years	575797	2.30982	1.01738	3.94742
Other bacteria	CAMP	Campylobacter spp.	2002	Mortality	Number	BEL	Belgium	Europe	≥5 years	9734204	15.4825	6.84816	26.3927
Other bacteria	CAMP	Campylobacter spp.	2002	Mortality	Number	BEL	Belgium	Europe	All ages	10310001	17.7923	7.86554	30.3401
Other bacteria	CAMP	Campylobacter spp.	2002	Mortality	Number	BEN	Benin	Africa	<5 years	1333850	610.565	338.468	948.454
Other bacteria	CAMP	Campylobacter spp.	2002	Mortality	Number	BEN	Benin	Africa	≥5 years	6225056	361.715	164.845	591.698
Other bacteria	CAMP	Campylobacter spp.	2002	Mortality	Number	BEN	Benin	Africa	All ages	7558906	972.28	504.173	1503.59
Other bacteria	CAMP	Campylobacter spp.	2002	Mortality	Number	BFA	Burkina Faso	Africa	<5 years	2278866	736.318	237.473	1319.39
Other bacteria	CAMP	Campylobacter spp.	2002	Mortality	Number	BFA	Burkina Faso	Africa	≥5 years	10205325	498.187	140.284	1053.64
Other bacteria	CAMP	Campylobacter spp.	2002	Mortality	Number	BFA	Burkina Faso	Africa	All ages	12484191	1234.5	382.228	2332.98
Other bacteria	CAMP	Campylobacter spp.	2002	Mortality	Number	BGD	Bangladesh	South-East Asia	<5 years	18175923	4772.47	2551.87	7692.96
Other bacteria	CAMP	Campylobacter spp.	2002	Mortality	Number	BGD	Bangladesh	South-East Asia	≥5 years	119713843	2572.67	1092.32	5040.32
Other bacteria	CAMP	Campylobacter spp.	2002	Mortality	Number	BGD	Bangladesh	South-East Asia	All ages	137889766	7345.14	3672.83	12340.3
Other bacteria	CAMP	Campylobacter spp.	2002	Mortality	Number	BGR	Bulgaria	Europe	<5 years	321192	3.81616	1.076	7.25534
Other bacteria	CAMP	Campylobacter spp.	2002	Mortality	Number	BGR	Bulgaria	Europe	≥5 years	7569794	1.05799	0.293491	2.09616
Other bacteria	CAMP	Campylobacter spp.	2002	Mortality	Number	BGR	Bulgaria	Europe	All ages	7890986	4.87415	1.41153	9.19302
Other bacteria	CAMP	Campylobacter spp.	2002	Mortality	Number	BHR	Bahrain	Eastern Mediterranean	<5 years	69393	0.0772634	0.0134335	0.275855
Other bacteria	CAMP	Campylobacter spp.	2002	Mortality	Number	BHR	Bahrain	Eastern Mediterranean	≥5 years	653542	0.517988	0.0918467	1.84308
Other bacteria	CAMP	Campylobacter spp.	2002	Mortality	Number	BHR	Bahrain	Eastern Mediterranean	All ages	722935	0.595251	0.10528	2.11893
Other bacteria	CAMP	Campylobacter spp.	2002	Mortality	Number	BHS	Bahamas	Americas	<5 years	28718	0.0267195	0.0096982	0.053158
Other bacteria	CAMP	Campylobacter spp.	2002	Mortality	Number	BHS	Bahamas	Americas	≥5 years	300954	0.179895	0.0664233	0.356648
Other bacteria	CAMP	Campylobacter spp.	2002	Mortality	Number	BHS	Bahamas	Americas	All ages	329672	0.206614	0.0761278	0.409806
Other bacteria	CAMP	Campylobacter spp.	2002	Mortality	Number	BIH	Bosnia and Herzegovina	Europe	<5 years	229162	0.298752	0.130267	0.529648
Other bacteria	CAMP	Campylobacter spp.	2002	Mortality	Number	BIH	Bosnia and Herzegovina	Europe	≥5 years	3960013	1.25582	0.475865	2.34867
Other bacteria	CAMP	Campylobacter spp.	2002	Mortality	Number	BIH	Bosnia and Herzegovina	Europe	All ages	4189175	1.55457	0.619334	2.85971
Other bacteria	CAMP	Campylobacter spp.	2002	Mortality	Number	BLR	Belarus	Europe	<5 years	454778	2.36727	1.006	4.0084
Other bacteria	CAMP	Campylobacter spp.	2002	Mortality	Number	BLR	Belarus	Europe	≥5 years	9454170	1.4372	0.600033	2.54272
Other bacteria	CAMP	Campylobacter spp.	2002	Mortality	Number	BLR	Belarus	Europe	All ages	9908948	3.80446	1.58172	6.37796
Other bacteria	CAMP	Campylobacter spp.	2002	Mortality	Number	BLZ	Belize	Americas	<5 years	35309	0.397437	0.117136	0.805723
Other bacteria	CAMP	Campylobacter spp.	2002	Mortality	Number	BLZ	Belize	Americas	≥5 years	216848	0.350116	0.148487	0.59619
Other bacteria	CAMP	Campylobacter spp.	2002	Mortality	Number	BLZ	Belize	Americas	All ages	252157	0.747552	0.296609	1.34352
Other bacteria	CAMP	Campylobacter spp.	2002	Mortality	Number	BOL	Bolivia	Americas	<5 years	1172739	287.643	124.08	491.489
Other bacteria	CAMP	Campylobacter spp.	2002	Mortality	Number	BOL	Bolivia	Americas	≥5 years	7653381	45.5076	17.871	82.6508
Other bacteria	CAMP	Campylobacter spp.	2002	Mortality	Number	BOL	Bolivia	Americas	All ages	8826120	333.151	141.495	567.53
Other bacteria	CAMP	Campylobacter spp.	2002	Mortality	Number	BRA	Brazil	Americas	<5 years	16975795	825.2	254.35	1492.29
Other bacteria	CAMP	Campylobacter spp.	2002	Mortality	Number	BRA	Brazil	Americas	≥5 years	160445220	238.262	67.8441	470.044
Other bacteria	CAMP	Campylobacter spp.	2002	Mortality	Number	BRA	Brazil	Americas	All ages	177421015	1063.46	322.327	1943.19
Other bacteria	CAMP	Campylobacter spp.	2002	Mortality	Number	BRB	Barbados	Americas	<5 years	18906	0.0213262	0.00772727	0.0424394
Other bacteria	CAMP	Campylobacter spp.	2002	Mortality	Number	BRB	Barbados	Americas	≥5 years	244404	0.143804	0.0531484	0.28495
Other bacteria	CAMP	Campylobacter spp.	2002	Mortality	Number	BRB	Barbados	Americas	All ages	263310	0.165131	0.0608807	0.32739
Other bacteria	CAMP	Campylobacter spp.	2002	Mortality	Number	BRN	Brunei	Western Pacific	<5 years	32287	0.0131792	0.00395754	0.032732
Other bacteria	CAMP	Campylobacter spp.	2002	Mortality	Number	BRN	Brunei	Western Pacific	≥5 years	304482	0.092966	0.0312114	0.223182
Other bacteria	CAMP	Campylobacter spp.	2002	Mortality	Number	BRN	Brunei	Western Pacific	All ages	336769	0.106145	0.0352352	0.255914
Other bacteria	CAMP	Campylobacter spp.	2002	Mortality	Number	BTN	Bhutan	South-East Asia	<5 years	72246	17.7922	9.2131	29.3668
Other bacteria	CAMP	Campylobacter spp.	2002	Mortality	Number	BTN	Bhutan	South-East Asia	≥5 years	545439	17.8238	7.59844	33.488
Other bacteria	CAMP	Campylobacter spp.	2002	Mortality	Number	BTN	Bhutan	South-East Asia	All ages	617685	35.6159	17.853	61.7858
Other bacteria	CAMP	Campylobacter spp.	2002	Mortality	Number	BWA	Botswana	Africa	<5 years	215349	42.1644	20.0328	80.3784
Other bacteria	CAMP	Campylobacter spp.	2002	Mortality	Number	BWA	Botswana	Africa	≥5 years	1513954	31.646	13.6683	57.6269
Other bacteria	CAMP	Campylobacter spp.	2002	Mortality	Number	BWA	Botswana	Africa	All ages	1729303	73.8104	35.2504	133.738
Other bacteria	CAMP	Campylobacter spp.	2002	Mortality	Number	CAF	Central African Republic	Africa	<5 years	688384	271.695	96.7875	542.944
Other bacteria	CAMP	Campylobacter spp.	2002	Mortality	Number	CAF	Central African Republic	Africa	≥5 years	3264407	134.307	42.7374	284.069
Other bacteria	CAMP	Campylobacter spp.	2002	Mortality	Number	CAF	Central African Republic	Africa	All ages	3952791	406.002	143.218	837.359
Other bacteria	CAMP	Campylobacter spp.	2002	Mortality	Number	CAN	Canada	Americas	<5 years	1753765	2.53685	0.914924	5.05213
Other bacteria	CAMP	Campylobacter spp.	2002	Mortality	Number	CAN	Canada	Americas	≥5 years	29626298	17.1571	6.3256	33.9787
Other bacteria	CAMP	Campylobacter spp.	2002	Mortality	Number	CAN	Canada	Americas	All ages	31380063	19.694	7.24094	39.0309
Other bacteria	CAMP	Campylobacter spp.	2002	Mortality	Number	CHE	Switzerland	Europe	<5 years	376285	1.62403	0.715297	2.77549
Other bacteria	CAMP	Campylobacter spp.	2002	Mortality	Number	CHE	Switzerland	Europe	≥5 years	6872920	10.8833	4.81256	18.5554
Other bacteria	CAMP	Campylobacter spp.	2002	Mortality	Number	CHE	Switzerland	Europe	All ages	7249205	12.5074	5.52786	21.3309
Other bacteria	CAMP	Campylobacter spp.	2002	Mortality	Number	CHL	Chile	Americas	<5 years	1276431	1.27956	0.464701	2.54468
Other bacteria	CAMP	Campylobacter spp.	2002	Mortality	Number	CHL	Chile	Americas	≥5 years	14496425	8.63001	3.19226	17.0981
Other bacteria	CAMP	Campylobacter spp.	2002	Mortality	Number	CHL	Chile	Americas	All ages	15772856	9.90957	3.65705	19.6428
Other bacteria	CAMP	Campylobacter spp.	2002	Mortality	Number	CHN	China	Western Pacific	<5 years	83068411	3161.39	1314.72	6024.12
Other bacteria	CAMP	Campylobacter spp.	2002	Mortality	Number	CHN	China	Western Pacific	≥5 years	1199946278	617.981	237.032	1240.43
Other bacteria	CAMP	Campylobacter spp.	2002	Mortality	Number	CHN	China	Western Pacific	All ages	1283014689	3779.37	1547.93	7262.13
Other bacteria	CAMP	Campylobacter spp.	2002	Mortality	Number	CIV	Cote d'Ivoire	Africa	<5 years	3358220	943.681	495.995	1455.8
Other bacteria	CAMP	Campylobacter spp.	2002	Mortality	Number	CIV	Cote d'Ivoire	Africa	≥5 years	15059955	224.727	98.569	394.548
Other bacteria	CAMP	Campylobacter spp.	2002	Mortality	Number	CIV	Cote d'Ivoire	Africa	All ages	18418175	1168.41	611.468	1846.35
Other bacteria	CAMP	Campylobacter spp.	2002	Mortality	Number	CMR	Cameroon	Africa	<5 years	2640988	1692.6	688.7	3055.99
Other bacteria	CAMP	Campylobacter spp.	2002	Mortality	Number	CMR	Cameroon	Africa	≥5 years	12870155	493.331	188.148	972.853
Other bacteria	CAMP	Campylobacter spp.	2002	Mortality	Number	CMR	Cameroon	Africa	All ages	15511143	2185.93	891.239	4030.08
Other bacteria	CAMP	Campylobacter spp.	2002	Mortality	Number	COD	Democratic Republic of Congo	Africa	<5 years	9775122	3844.62	2067.72	6072.68
Other bacteria	CAMP	Campylobacter spp.	2002	Mortality	Number	COD	Democratic Republic of Congo	Africa	≥5 years	43168290	1843.24	781.439	3205.13
Other bacteria	CAMP	Campylobacter spp.	2002	Mortality	Number	COD	Democratic Republic of Congo	Africa	All ages	52943412	5687.87	2923.68	9288.78
Other bacteria	CAMP	Campylobacter spp.	2002	Mortality	Number	COG	Congo	Africa	<5 years	524724	182.123	95.4138	286.239
Other bacteria	CAMP	Campylobacter spp.	2002	Mortality	Number	COG	Congo	Africa	≥5 years	2789867	75.3806	33.8807	130.529
Other bacteria	CAMP	Campylobacter spp.	2002	Mortality	Number	COG	Congo	Africa	All ages	3314591	257.503	133.87	404.065
Other bacteria	CAMP	Campylobacter spp.	2002	Mortality	Number	COK	Cook Islands	Western Pacific	<5 years	1609	0.000578101	0.000170133	0.00144554
Other bacteria	CAMP	Campylobacter spp.	2002	Mortality	Number	COK	Cook Islands	Western Pacific	≥5 years	13323	0.00390251	0.00117273	0.00968711
Other bacteria	CAMP	Campylobacter spp.	2002	Mortality	Number	COK	Cook Islands	Western Pacific	All ages	14932	0.00448062	0.00134172	0.0111326
Other bacteria	CAMP	Campylobacter spp.	2002	Mortality	Number	COL	Colombia	Americas	<5 years	4288555	176.414	70.2136	314.539
Other bacteria	CAMP	Campylobacter spp.	2002	Mortality	Number	COL	Colombia	Americas	≥5 years	35727889	58.3091	20.6415	109.932
Other bacteria	CAMP	Campylobacter spp.	2002	Mortality	Number	COL	Colombia	Americas	All ages	40016444	234.723	91.4174	416.088
Other bacteria	CAMP	Campylobacter spp.	2002	Mortality	Number	COM	Comoros	Africa	<5 years	92705	33.3667	17.4401	55.9799
Other bacteria	CAMP	Campylobacter spp.	2002	Mortality	Number	COM	Comoros	Africa	≥5 years	460302	12.5581	5.48489	21.5818
Other bacteria	CAMP	Campylobacter spp.	2002	Mortality	Number	COM	Comoros	Africa	All ages	553007	45.9248	23.1	74.5351
Other bacteria	CAMP	Campylobacter spp.	2002	Mortality	Number	CPV	Cape Verde	Africa	<5 years	59643	3.70879	1.15133	6.66765
Other bacteria	CAMP	Campylobacter spp.	2002	Mortality	Number	CPV	Cape Verde	Africa	≥5 years	404136	4.31475	1.2335	8.91214
Other bacteria	CAMP	Campylobacter spp.	2002	Mortality	Number	CPV	Cape Verde	Africa	All ages	463779	8.02354	2.48529	15.1548
Other bacteria	CAMP	Campylobacter spp.	2002	Mortality	Number	CRI	Costa Rica	Americas	<5 years	394645	2.56187	1.19942	4.2796
Other bacteria	CAMP	Campylobacter spp.	2002	Mortality	Number	CRI	Costa Rica	Americas	≥5 years	3648964	7.81024	3.30325	13.0457
Other bacteria	CAMP	Campylobacter spp.	2002	Mortality	Number	CRI	Costa Rica	Americas	All ages	4043609	10.3721	4.82305	17.3985
Other bacteria	CAMP	Campylobacter spp.	2002	Mortality	Number	CUB	Cuba	Americas	<5 years	723609	1.68412	0.483483	3.43552
Other bacteria	CAMP	Campylobacter spp.	2002	Mortality	Number	CUB	Cuba	Americas	≥5 years	10437469	19.2285	4.76792	38.184
Other bacteria	CAMP	Campylobacter spp.	2002	Mortality	Number	CUB	Cuba	Americas	All ages	11161078	20.9126	5.27571	41.4755
Other bacteria	CAMP	Campylobacter spp.	2002	Mortality	Number	CYP	Cyprus	Europe	<5 years	64307	0.217874	0.0959696	0.372327
Other bacteria	CAMP	Campylobacter spp.	2002	Mortality	Number	CYP	Cyprus	Europe	≥5 years	908121	1.45921	0.644911	2.4885
Other bacteria	CAMP	Campylobacter spp.	2002	Mortality	Number	CYP	Cyprus	Europe	All ages	972428	1.67709	0.74088	2.86082
Other bacteria	CAMP	Campylobacter spp.	2002	Mortality	Number	CZE	Czechia	Europe	<5 years	446146	2.2929	1.01007	3.91848
Other bacteria	CAMP	Campylobacter spp.	2002	Mortality	Number	CZE	Czechia	Europe	≥5 years	9788058	15.3521	6.78274	26.1867
Other bacteria	CAMP	Campylobacter spp.	2002	Mortality	Number	CZE	Czechia	Europe	All ages	10234204	17.645	7.79281	30.1051
Other bacteria	CAMP	Campylobacter spp.	2002	Mortality	Number	DEU	Germany	Europe	<5 years	3941277	18.3749	8.09341	31.4032
Other bacteria	CAMP	Campylobacter spp.	2002	Mortality	Number	DEU	Germany	Europe	≥5 years	78080359	123.182	54.4317	210.002
Other bacteria	CAMP	Campylobacter spp.	2002	Mortality	Number	DEU	Germany	Europe	All ages	82021636	141.557	62.5251	241.405
Other bacteria	CAMP	Campylobacter spp.	2002	Mortality	Number	DJI	Djibouti	Eastern Mediterranean	<5 years	113277	36.1353	17.86	58.6173
Other bacteria	CAMP	Campylobacter spp.	2002	Mortality	Number	DJI	Djibouti	Eastern Mediterranean	≥5 years	670704	19.6186	7.84885	36.4692
Other bacteria	CAMP	Campylobacter spp.	2002	Mortality	Number	DJI	Djibouti	Eastern Mediterranean	All ages	783981	55.7539	26.3145	94.8262
Other bacteria	CAMP	Campylobacter spp.	2002	Mortality	Number	DMA	Dominica	Americas	<5 years	5963	1.88857e-05	9.03206e-06	3.49938e-05
Other bacteria	CAMP	Campylobacter spp.	2002	Mortality	Number	DMA	Dominica	Americas	≥5 years	62312	0.165998	0.0712041	0.280787
Other bacteria	CAMP	Campylobacter spp.	2002	Mortality	Number	DMA	Dominica	Americas	All ages	68275	0.166017	0.0712227	0.280798
Other bacteria	CAMP	Campylobacter spp.	2002	Mortality	Number	DNK	Denmark	Europe	<5 years	335502	1.20265	0.529717	2.05536
Other bacteria	CAMP	Campylobacter spp.	2002	Mortality	Number	DNK	Denmark	Europe	≥5 years	5032872	8.05232	3.55639	13.7341
Other bacteria	CAMP	Campylobacter spp.	2002	Mortality	Number	DNK	Denmark	Europe	All ages	5368374	9.25497	4.08611	15.7895
Other bacteria	CAMP	Campylobacter spp.	2002	Mortality	Number	DOM	Dominican Republic	Americas	<5 years	1027436	109.615	51.8432	178.779
Other bacteria	CAMP	Campylobacter spp.	2002	Mortality	Number	DOM	Dominican Republic	Americas	≥5 years	7759716	23.204	9.18955	43.1674
Other bacteria	CAMP	Campylobacter spp.	2002	Mortality	Number	DOM	Dominican Republic	Americas	All ages	8787152	132.819	61.8982	214.593
Other bacteria	CAMP	Campylobacter spp.	2002	Mortality	Number	DZA	Algeria	Africa	<5 years	2935307	285.337	153.382	445.49
Other bacteria	CAMP	Campylobacter spp.	2002	Mortality	Number	DZA	Algeria	Africa	≥5 years	28607967	15.3823	6.74657	26.6829
Other bacteria	CAMP	Campylobacter spp.	2002	Mortality	Number	DZA	Algeria	Africa	All ages	31543274	300.719	160.756	468.6
Other bacteria	CAMP	Campylobacter spp.	2002	Mortality	Number	ECU	Ecuador	Americas	<5 years	1575281	18.1235	8.58997	29.2495
Other bacteria	CAMP	Campylobacter spp.	2002	Mortality	Number	ECU	Ecuador	Americas	≥5 years	11447505	30.9072	13.4935	52.9605
Other bacteria	CAMP	Campylobacter spp.	2002	Mortality	Number	ECU	Ecuador	Americas	All ages	13022786	49.0307	22.3219	79.218
Other bacteria	CAMP	Campylobacter spp.	2002	Mortality	Number	EGY	Egypt	Eastern Mediterranean	<5 years	9517315	1325.5	528.988	2515.41
Other bacteria	CAMP	Campylobacter spp.	2002	Mortality	Number	EGY	Egypt	Eastern Mediterranean	≥5 years	65919485	66.35	22.141	136.051
Other bacteria	CAMP	Campylobacter spp.	2002	Mortality	Number	EGY	Egypt	Eastern Mediterranean	All ages	75436800	1391.85	550.666	2621.19
Other bacteria	CAMP	Campylobacter spp.	2002	Mortality	Number	EMR	Eastern Mediterranean Region	Eastern Mediterranean	<5 years	70400331	20847	10123.4	32248.8
Other bacteria	CAMP	Campylobacter spp.	2002	Mortality	Number	EMR	Eastern Mediterranean Region	Eastern Mediterranean	≥5 years	438819517	7002.36	2594.37	12829.8
Other bacteria	CAMP	Campylobacter spp.	2002	Mortality	Number	EMR	Eastern Mediterranean Region	Eastern Mediterranean	All ages	509219848	27849.4	12724.4	43882.4
Other bacteria	CAMP	Campylobacter spp.	2002	Mortality	Number	ERI	Eritrea	Africa	<5 years	398307	128.408	68.6546	203.473
Other bacteria	CAMP	Campylobacter spp.	2002	Mortality	Number	ERI	Eritrea	Africa	≥5 years	1965242	152.026	70.3131	260.469
Other bacteria	CAMP	Campylobacter spp.	2002	Mortality	Number	ERI	Eritrea	Africa	All ages	2363549	280.435	136.275	453.166
Other bacteria	CAMP	Campylobacter spp.	2002	Mortality	Number	ESP	Spain	Europe	<5 years	1954569	9.26606	4.08132	15.836
Other bacteria	CAMP	Campylobacter spp.	2002	Mortality	Number	ESP	Spain	Europe	≥5 years	39407299	62.0559	27.4062	105.847
Other bacteria	CAMP	Campylobacter spp.	2002	Mortality	Number	ESP	Spain	Europe	All ages	41361868	71.322	31.4875	121.683
Other bacteria	CAMP	Campylobacter spp.	2002	Mortality	Number	EST	Estonia	Europe	<5 years	62300	0.309999	0.136561	0.52976
Other bacteria	CAMP	Campylobacter spp.	2002	Mortality	Number	EST	Estonia	Europe	≥5 years	1321289	2.07765	0.918614	3.54169
Other bacteria	CAMP	Campylobacter spp.	2002	Mortality	Number	EST	Estonia	Europe	All ages	1383589	2.38765	1.05517	4.07145
Other bacteria	CAMP	Campylobacter spp.	2002	Mortality	Number	ETH	Ethiopia	Africa	<5 years	13521841	8823.03	3953.69	15585.7
Other bacteria	CAMP	Campylobacter spp.	2002	Mortality	Number	ETH	Ethiopia	Africa	≥5 years	57025296	4163.17	1541.15	8304.64
Other bacteria	CAMP	Campylobacter spp.	2002	Mortality	Number	ETH	Ethiopia	Africa	All ages	70547137	12986.2	5627.39	23269.6
Other bacteria	CAMP	Campylobacter spp.	2002	Mortality	Number	EUR	European Region	Europe	<5 years	50392826	1210.02	611.743	1898.53
Other bacteria	CAMP	Campylobacter spp.	2002	Mortality	Number	EUR	European Region	Europe	≥5 years	822299456	895.413	461.106	1416.24
Other bacteria	CAMP	Campylobacter spp.	2002	Mortality	Number	EUR	European Region	Europe	All ages	872692282	2105.43	1236.86	3067.3
Other bacteria	CAMP	Campylobacter spp.	2002	Mortality	Number	FIN	Finland	Europe	<5 years	286796	1.16378	0.512603	1.98894
Other bacteria	CAMP	Campylobacter spp.	2002	Mortality	Number	FIN	Finland	Europe	≥5 years	4908067	7.78664	3.4353	13.2889
Other bacteria	CAMP	Campylobacter spp.	2002	Mortality	Number	FIN	Finland	Europe	All ages	5194863	8.95042	3.9479	15.2778
Other bacteria	CAMP	Campylobacter spp.	2002	Mortality	Number	FJI	Fiji	Western Pacific	<5 years	98624	2.00328	0.791635	3.54894
Other bacteria	CAMP	Campylobacter spp.	2002	Mortality	Number	FJI	Fiji	Western Pacific	≥5 years	755247	7.70374	2.57254	15.0314
Other bacteria	CAMP	Campylobacter spp.	2002	Mortality	Number	FJI	Fiji	Western Pacific	All ages	853871	9.70702	3.40345	18.1577
Other bacteria	CAMP	Campylobacter spp.	2002	Mortality	Number	FRA	France	Europe	<5 years	3818805	13.4691	5.93337	23.0176
Other bacteria	CAMP	Campylobacter spp.	2002	Mortality	Number	FRA	France	Europe	≥5 years	56298185	90.1509	39.7851	153.81
Other bacteria	CAMP	Campylobacter spp.	2002	Mortality	Number	FRA	France	Europe	All ages	60116990	103.62	45.7184	176.828
Other bacteria	CAMP	Campylobacter spp.	2002	Mortality	Number	FSM	Micronesia	Western Pacific	<5 years	15907	1.45809	0.522288	2.64494
Other bacteria	CAMP	Campylobacter spp.	2002	Mortality	Number	FSM	Micronesia	Western Pacific	≥5 years	96568	0.551469	0.18662	1.0878
Other bacteria	CAMP	Campylobacter spp.	2002	Mortality	Number	FSM	Micronesia	Western Pacific	All ages	112475	2.00956	0.716594	3.64174
Other bacteria	CAMP	Campylobacter spp.	2002	Mortality	Number	GAB	Gabon	Africa	<5 years	195061	38.0905	11.957	71.7517
Other bacteria	CAMP	Campylobacter spp.	2002	Mortality	Number	GAB	Gabon	Africa	≥5 years	1131894	18.0727	4.89549	38.5748
Other bacteria	CAMP	Campylobacter spp.	2002	Mortality	Number	GAB	Gabon	Africa	All ages	1326955	56.1632	17.523	109.304
Other bacteria	CAMP	Campylobacter spp.	2002	Mortality	Number	GBR	United Kingdom	Europe	<5 years	3488318	13.3075	5.86083	22.7443
Other bacteria	CAMP	Campylobacter spp.	2002	Mortality	Number	GBR	United Kingdom	Europe	≥5 years	55919694	88.9763	39.2468	151.91
Other bacteria	CAMP	Campylobacter spp.	2002	Mortality	Number	GBR	United Kingdom	Europe	All ages	59408012	102.284	45.1077	174.655
Other bacteria	CAMP	Campylobacter spp.	2002	Mortality	Number	GEO	Georgia	Europe	<5 years	254050	14.2041	5.86962	24.4414
Other bacteria	CAMP	Campylobacter spp.	2002	Mortality	Number	GEO	Georgia	Europe	≥5 years	3901909	1.14788	0.462473	2.03485
Other bacteria	CAMP	Campylobacter spp.	2002	Mortality	Number	GEO	Georgia	Europe	All ages	4155959	15.352	6.33248	26.4416
Other bacteria	CAMP	Campylobacter spp.	2002	Mortality	Number	GHA	Ghana	Africa	<5 years	3152463	711.796	316.07	1232.42
Other bacteria	CAMP	Campylobacter spp.	2002	Mortality	Number	GHA	Ghana	Africa	≥5 years	17292322	413.2	151.689	793.999
Other bacteria	CAMP	Campylobacter spp.	2002	Mortality	Number	GHA	Ghana	Africa	All ages	20444785	1125	473.918	2004.55
Other bacteria	CAMP	Campylobacter spp.	2002	Mortality	Number	GIN	Guinea	Africa	<5 years	1511423	1001.73	531.208	1541.68
Other bacteria	CAMP	Campylobacter spp.	2002	Mortality	Number	GIN	Guinea	Africa	≥5 years	7064849	469.549	222.131	813.016
Other bacteria	CAMP	Campylobacter spp.	2002	Mortality	Number	GIN	Guinea	Africa	All ages	8576272	1471.28	748.875	2265.37
Other bacteria	CAMP	Campylobacter spp.	2002	Mortality	Number	GLOBAL	Global	All WHO Member States	<5 years	626796457	153695	88744.3	229612
Other bacteria	CAMP	Campylobacter spp.	2002	Mortality	Number	GLOBAL	Global	All WHO Member States	≥5 years	5626912767	110605	55515.8	183742
Other bacteria	CAMP	Campylobacter spp.	2002	Mortality	Number	GLOBAL	Global	All WHO Member States	All ages	6253709224	264300	146657	415288
Other bacteria	CAMP	Campylobacter spp.	2002	Mortality	Number	GMB	Gambia	Africa	<5 years	269772	136.461	60.2137	236.918
Other bacteria	CAMP	Campylobacter spp.	2002	Mortality	Number	GMB	Gambia	Africa	≥5 years	1245378	34.971	13.0073	69.531
Other bacteria	CAMP	Campylobacter spp.	2002	Mortality	Number	GMB	Gambia	Africa	All ages	1515150	171.432	73.8996	306.65
Other bacteria	CAMP	Campylobacter spp.	2002	Mortality	Number	GNB	Guinea-Bissau	Africa	<5 years	220419	203.834	82.1832	357.677
Other bacteria	CAMP	Campylobacter spp.	2002	Mortality	Number	GNB	Guinea-Bissau	Africa	≥5 years	1054468	70.6767	24.817	141.54
Other bacteria	CAMP	Campylobacter spp.	2002	Mortality	Number	GNB	Guinea-Bissau	Africa	All ages	1274887	274.511	107.113	507.117
Other bacteria	CAMP	Campylobacter spp.	2002	Mortality	Number	GNQ	Equatorial Guinea	Africa	<5 years	125762	93.0076	47.7872	153.802
Other bacteria	CAMP	Campylobacter spp.	2002	Mortality	Number	GNQ	Equatorial Guinea	Africa	≥5 years	647721	19.6579	8.77771	34.7
Other bacteria	CAMP	Campylobacter spp.	2002	Mortality	Number	GNQ	Equatorial Guinea	Africa	All ages	773483	112.666	57.4437	186.417
Other bacteria	CAMP	Campylobacter spp.	2002	Mortality	Number	GRC	Greece	Europe	<5 years	536322	2.4363	1.07308	4.16382
Other bacteria	CAMP	Campylobacter spp.	2002	Mortality	Number	GRC	Greece	Europe	≥5 years	10339163	16.3198	7.20798	27.8319
Other bacteria	CAMP	Campylobacter spp.	2002	Mortality	Number	GRC	Greece	Europe	All ages	10875485	18.7561	8.28106	31.9957
Other bacteria	CAMP	Campylobacter spp.	2002	Mortality	Number	GRD	Grenada	Americas	<5 years	10140	3.16227e-05	1.51312e-05	5.83214e-05
Other bacteria	CAMP	Campylobacter spp.	2002	Mortality	Number	GRD	Grenada	Americas	≥5 years	98016	0.472645	0.195564	0.805173
Other bacteria	CAMP	Campylobacter spp.	2002	Mortality	Number	GRD	Grenada	Americas	All ages	108156	0.472676	0.195606	0.805201
Other bacteria	CAMP	Campylobacter spp.	2002	Mortality	Number	GTM	Guatemala	Americas	<5 years	1909363	282.05	89.4769	544.85
Other bacteria	CAMP	Campylobacter spp.	2002	Mortality	Number	GTM	Guatemala	Americas	≥5 years	10198043	201.046	55.5378	426.475
Other bacteria	CAMP	Campylobacter spp.	2002	Mortality	Number	GTM	Guatemala	Americas	All ages	12107406	483.096	150.64	958.129
Other bacteria	CAMP	Campylobacter spp.	2002	Mortality	Number	GUY	Guyana	Americas	<5 years	96911	0.0620584	0.0226234	0.123362
Other bacteria	CAMP	Campylobacter spp.	2002	Mortality	Number	GUY	Guyana	Americas	≥5 years	667191	0.417106	0.154242	0.826796
Other bacteria	CAMP	Campylobacter spp.	2002	Mortality	Number	GUY	Guyana	Americas	All ages	764102	0.479164	0.177056	0.950159
Other bacteria	CAMP	Campylobacter spp.	2002	Mortality	Number	HND	Honduras	Americas	<5 years	1064709	84.6788	37.0684	143.549
Other bacteria	CAMP	Campylobacter spp.	2002	Mortality	Number	HND	Honduras	Americas	≥5 years	5783731	49.7734	18.8294	91.547
Other bacteria	CAMP	Campylobacter spp.	2002	Mortality	Number	HND	Honduras	Americas	All ages	6848440	134.452	57.1097	230.489
Other bacteria	CAMP	Campylobacter spp.	2002	Mortality	Number	HRV	Croatia	Europe	<5 years	222878	0.964744	0.42503	1.64863
Other bacteria	CAMP	Campylobacter spp.	2002	Mortality	Number	HRV	Croatia	Europe	≥5 years	4082837	6.45996	2.85469	11.018
Other bacteria	CAMP	Campylobacter spp.	2002	Mortality	Number	HRV	Croatia	Europe	All ages	4305715	7.42471	3.27972	12.6666
Other bacteria	CAMP	Campylobacter spp.	2002	Mortality	Number	HTI	Haiti	Americas	<5 years	1202696	545.629	230.302	927.012
Other bacteria	CAMP	Campylobacter spp.	2002	Mortality	Number	HTI	Haiti	Americas	≥5 years	7329186	85.0074	32.9003	163.873
Other bacteria	CAMP	Campylobacter spp.	2002	Mortality	Number	HTI	Haiti	Americas	All ages	8531882	630.637	261.885	1092.56
Other bacteria	CAMP	Campylobacter spp.	2002	Mortality	Number	HUN	Hungary	Europe	<5 years	479195	2.27521	1.00233	3.88814
Other bacteria	CAMP	Campylobacter spp.	2002	Mortality	Number	HUN	Hungary	Europe	≥5 years	9675549	15.2365	6.73321	25.9859
Other bacteria	CAMP	Campylobacter spp.	2002	Mortality	Number	HUN	Hungary	Europe	All ages	10154744	17.5117	7.73554	29.874
Other bacteria	CAMP	Campylobacter spp.	2002	Mortality	Number	IDN	Indonesia	South-East Asia	<5 years	22683559	3702.23	1210.56	7253.15
Other bacteria	CAMP	Campylobacter spp.	2002	Mortality	Number	IDN	Indonesia	South-East Asia	≥5 years	197915435	4482.03	1406.4	9471.91
Other bacteria	CAMP	Campylobacter spp.	2002	Mortality	Number	IDN	Indonesia	South-East Asia	All ages	220598994	8184.27	2622.89	16722.8
Other bacteria	CAMP	Campylobacter spp.	2002	Mortality	Number	IND	India	South-East Asia	<5 years	133323371	39299.7	19805.5	61796.7
Other bacteria	CAMP	Campylobacter spp.	2002	Mortality	Number	IND	India	South-East Asia	≥5 years	954630883	68625.8	30920.1	122777
Other bacteria	CAMP	Campylobacter spp.	2002	Mortality	Number	IND	India	South-East Asia	All ages	1087954254	107925	51249.2	184685
Other bacteria	CAMP	Campylobacter spp.	2002	Mortality	Number	IRL	Ireland	Europe	<5 years	276371	0.872963	0.384535	1.49178
Other bacteria	CAMP	Campylobacter spp.	2002	Mortality	Number	IRL	Ireland	Europe	≥5 years	3619751	5.84741	2.58478	9.9711
Other bacteria	CAMP	Campylobacter spp.	2002	Mortality	Number	IRL	Ireland	Europe	All ages	3896122	6.72037	2.96931	11.4629
Other bacteria	CAMP	Campylobacter spp.	2002	Mortality	Number	IRN	Iran	Eastern Mediterranean	<5 years	5165068	192.362	74.4738	367.573
Other bacteria	CAMP	Campylobacter spp.	2002	Mortality	Number	IRN	Iran	Eastern Mediterranean	≥5 years	62804623	31.0096	11.2126	63.8167
Other bacteria	CAMP	Campylobacter spp.	2002	Mortality	Number	IRN	Iran	Eastern Mediterranean	All ages	67969691	223.372	88.6437	431.643
Other bacteria	CAMP	Campylobacter spp.	2002	Mortality	Number	IRQ	Iraq	Eastern Mediterranean	<5 years	4176348	454.344	219.074	747.49
Other bacteria	CAMP	Campylobacter spp.	2002	Mortality	Number	IRQ	Iraq	Eastern Mediterranean	≥5 years	21393579	17.3829	7.18315	33.9369
Other bacteria	CAMP	Campylobacter spp.	2002	Mortality	Number	IRQ	Iraq	Eastern Mediterranean	All ages	25569927	471.727	226.894	778.527
Other bacteria	CAMP	Campylobacter spp.	2002	Mortality	Number	ISL	Iceland	Europe	<5 years	21223	0.064231	0.0282935	0.109762
Other bacteria	CAMP	Campylobacter spp.	2002	Mortality	Number	ISL	Iceland	Europe	≥5 years	265445	0.430144	0.190104	0.733584
Other bacteria	CAMP	Campylobacter spp.	2002	Mortality	Number	ISL	Iceland	Europe	All ages	286668	0.494375	0.218398	0.843346
Other bacteria	CAMP	Campylobacter spp.	2002	Mortality	Number	ISR	Israel	Europe	<5 years	639979	1.41822	0.62481	2.4233
Other bacteria	CAMP	Campylobacter spp.	2002	Mortality	Number	ISR	Israel	Europe	≥5 years	5688551	9.49271	4.19391	16.1923
Other bacteria	CAMP	Campylobacter spp.	2002	Mortality	Number	ISR	Israel	Europe	All ages	6328530	10.9109	4.81872	18.6156
Other bacteria	CAMP	Campylobacter spp.	2002	Mortality	Number	ITA	Italy	Europe	<5 years	2616166	12.8413	5.65607	21.946
Other bacteria	CAMP	Campylobacter spp.	2002	Mortality	Number	ITA	Italy	Europe	≥5 years	54703830	86.2372	38.1665	146.891
Other bacteria	CAMP	Campylobacter spp.	2002	Mortality	Number	ITA	Italy	Europe	All ages	57319996	99.0785	43.8226	168.837
Other bacteria	CAMP	Campylobacter spp.	2002	Mortality	Number	JAM	Jamaica	Americas	<5 years	266218	0.482456	0.16226	0.923281
Other bacteria	CAMP	Campylobacter spp.	2002	Mortality	Number	JAM	Jamaica	Americas	≥5 years	2366284	5.43967	2.34271	9.18236
Other bacteria	CAMP	Campylobacter spp.	2002	Mortality	Number	JAM	Jamaica	Americas	All ages	2632502	5.92212	2.5856	10.2435
Other bacteria	CAMP	Campylobacter spp.	2002	Mortality	Number	JOR	Jordan	Eastern Mediterranean	<5 years	773668	9.65493	4.66748	16.4375
Other bacteria	CAMP	Campylobacter spp.	2002	Mortality	Number	JOR	Jordan	Eastern Mediterranean	≥5 years	4782004	1.50748	0.626551	2.85309
Other bacteria	CAMP	Campylobacter spp.	2002	Mortality	Number	JOR	Jordan	Eastern Mediterranean	All ages	5555672	11.1624	5.467	19.5232
Other bacteria	CAMP	Campylobacter spp.	2002	Mortality	Number	JPN	Japan	Western Pacific	<5 years	5917184	4.94352	1.4615	12.3428
Other bacteria	CAMP	Campylobacter spp.	2002	Mortality	Number	JPN	Japan	Western Pacific	≥5 years	121462388	35.0808	11.6088	84.3076
Other bacteria	CAMP	Campylobacter spp.	2002	Mortality	Number	JPN	Japan	Western Pacific	All ages	127379572	40.0243	13.1009	96.6504
Other bacteria	CAMP	Campylobacter spp.	2002	Mortality	Number	KAZ	Kazakhstan	Europe	<5 years	1179481	79.8422	33.113	133.481
Other bacteria	CAMP	Campylobacter spp.	2002	Mortality	Number	KAZ	Kazakhstan	Europe	≥5 years	14434542	7.39072	2.95235	13.2312
Other bacteria	CAMP	Campylobacter spp.	2002	Mortality	Number	KAZ	Kazakhstan	Europe	All ages	15614023	87.233	35.8607	145.926
Other bacteria	CAMP	Campylobacter spp.	2002	Mortality	Number	KEN	Kenya	Africa	<5 years	5557240	1492.86	757.221	2434.87
Other bacteria	CAMP	Campylobacter spp.	2002	Mortality	Number	KEN	Kenya	Africa	≥5 years	26571326	677.701	298.057	1177.42
Other bacteria	CAMP	Campylobacter spp.	2002	Mortality	Number	KEN	Kenya	Africa	All ages	32128566	2170.56	1108.39	3555.46
Other bacteria	CAMP	Campylobacter spp.	2002	Mortality	Number	KGZ	Kyrgyzstan	Europe	<5 years	538015	48.7404	22.465	79.608
Other bacteria	CAMP	Campylobacter spp.	2002	Mortality	Number	KGZ	Kyrgyzstan	Europe	≥5 years	4556525	2.74973	1.20309	4.61605
Other bacteria	CAMP	Campylobacter spp.	2002	Mortality	Number	KGZ	Kyrgyzstan	Europe	All ages	5094540	51.4901	23.8029	84.0175
Other bacteria	CAMP	Campylobacter spp.	2002	Mortality	Number	KHM	Cambodia	Western Pacific	<5 years	1643265	512.956	178.582	989.934
Other bacteria	CAMP	Campylobacter spp.	2002	Mortality	Number	KHM	Cambodia	Western Pacific	≥5 years	11113676	120.796	35.8811	242.397
Other bacteria	CAMP	Campylobacter spp.	2002	Mortality	Number	KHM	Cambodia	Western Pacific	All ages	12756941	633.752	227.769	1237.16
Other bacteria	CAMP	Campylobacter spp.	2002	Mortality	Number	KIR	Kiribati	Western Pacific	<5 years	13009	2.47197	1.01704	4.36151
Other bacteria	CAMP	Campylobacter spp.	2002	Mortality	Number	KIR	Kiribati	Western Pacific	≥5 years	78284	2.74782	0.969452	5.21833
Other bacteria	CAMP	Campylobacter spp.	2002	Mortality	Number	KIR	Kiribati	Western Pacific	All ages	91293	5.21979	2.0488	9.77192
Other bacteria	CAMP	Campylobacter spp.	2002	Mortality	Number	KNA	Saint Kitts and Nevis	Americas	<5 years	4265	0.00372472	0.00135304	0.00740924
Other bacteria	CAMP	Campylobacter spp.	2002	Mortality	Number	KNA	Saint Kitts and Nevis	Americas	≥5 years	41676	0.0250805	0.0092746	0.0497053
Other bacteria	CAMP	Campylobacter spp.	2002	Mortality	Number	KNA	Saint Kitts and Nevis	Americas	All ages	45941	0.0288052	0.0106343	0.0571145
Other bacteria	CAMP	Campylobacter spp.	2002	Mortality	Number	KOR	South Korea	Western Pacific	<5 years	3071672	1.83691	0.546286	4.57708
Other bacteria	CAMP	Campylobacter spp.	2002	Mortality	Number	KOR	South Korea	Western Pacific	≥5 years	44111050	13.0204	4.37499	31.2702
Other bacteria	CAMP	Campylobacter spp.	2002	Mortality	Number	KOR	South Korea	Western Pacific	All ages	47182722	14.8573	4.89975	35.8472
Other bacteria	CAMP	Campylobacter spp.	2002	Mortality	Number	KWT	Kuwait	Eastern Mediterranean	<5 years	203873	0.21746	0.0378256	0.776324
Other bacteria	CAMP	Campylobacter spp.	2002	Mortality	Number	KWT	Kuwait	Eastern Mediterranean	≥5 years	1830607	1.45783	0.259108	5.18666
Other bacteria	CAMP	Campylobacter spp.	2002	Mortality	Number	KWT	Kuwait	Eastern Mediterranean	All ages	2034480	1.67529	0.296934	5.96299
Other bacteria	CAMP	Campylobacter spp.	2002	Mortality	Number	LAO	Laos	Western Pacific	<5 years	821502	327.467	132.964	574.91
Other bacteria	CAMP	Campylobacter spp.	2002	Mortality	Number	LAO	Laos	Western Pacific	≥5 years	4745130	70.9046	26.2731	147.65
Other bacteria	CAMP	Campylobacter spp.	2002	Mortality	Number	LAO	Laos	Western Pacific	All ages	5566632	398.372	162.807	721.621
Other bacteria	CAMP	Campylobacter spp.	2002	Mortality	Number	LBN	Lebanon	Eastern Mediterranean	<5 years	450533	1.58447	0.586932	2.90565
Other bacteria	CAMP	Campylobacter spp.	2002	Mortality	Number	LBN	Lebanon	Eastern Mediterranean	≥5 years	3987420	3.94727	1.35228	7.9465
Other bacteria	CAMP	Campylobacter spp.	2002	Mortality	Number	LBN	Lebanon	Eastern Mediterranean	All ages	4437953	5.53174	2.04438	10.6525
Other bacteria	CAMP	Campylobacter spp.	2002	Mortality	Number	LBR	Liberia	Africa	<5 years	526507	290.776	155.144	461.519
Other bacteria	CAMP	Campylobacter spp.	2002	Mortality	Number	LBR	Liberia	Africa	≥5 years	2535506	81.9885	36.7083	139.991
Other bacteria	CAMP	Campylobacter spp.	2002	Mortality	Number	LBR	Liberia	Africa	All ages	3062013	372.765	199.795	595.096
Other bacteria	CAMP	Campylobacter spp.	2002	Mortality	Number	LBY	Libya	Eastern Mediterranean	<5 years	564482	22.2612	10.1235	37.574
Other bacteria	CAMP	Campylobacter spp.	2002	Mortality	Number	LBY	Libya	Eastern Mediterranean	≥5 years	4890052	3.24538	1.29096	6.07396
Other bacteria	CAMP	Campylobacter spp.	2002	Mortality	Number	LBY	Libya	Eastern Mediterranean	All ages	5454534	25.5066	11.8763	43.534
Other bacteria	CAMP	Campylobacter spp.	2002	Mortality	Number	LCA	Saint Lucia	Americas	<5 years	15830	5.0494e-05	2.4132e-05	9.36241e-05
Other bacteria	CAMP	Campylobacter spp.	2002	Mortality	Number	LCA	Saint Lucia	Americas	≥5 years	145127	0.22685	0.0987201	0.388189
Other bacteria	CAMP	Campylobacter spp.	2002	Mortality	Number	LCA	Saint Lucia	Americas	All ages	160957	0.2269	0.0988008	0.388245
Other bacteria	CAMP	Campylobacter spp.	2002	Mortality	Number	LKA	Sri Lanka	South-East Asia	<5 years	1743391	15.8764	8.30925	26.2632
Other bacteria	CAMP	Campylobacter spp.	2002	Mortality	Number	LKA	Sri Lanka	South-East Asia	≥5 years	17988799	92.3448	40.5483	171.354
Other bacteria	CAMP	Campylobacter spp.	2002	Mortality	Number	LKA	Sri Lanka	South-East Asia	All ages	19732190	108.221	49.2225	197.366
Other bacteria	CAMP	Campylobacter spp.	2002	Mortality	Number	LSO	Lesotho	Africa	<5 years	257635	79.0953	42.4797	127.213
Other bacteria	CAMP	Campylobacter spp.	2002	Mortality	Number	LSO	Lesotho	Africa	≥5 years	1740867	103.049	46.7227	185.855
Other bacteria	CAMP	Campylobacter spp.	2002	Mortality	Number	LSO	Lesotho	Africa	All ages	1998502	182.145	86.7817	297.769
Other bacteria	CAMP	Campylobacter spp.	2002	Mortality	Number	LTU	Lithuania	Europe	<5 years	172597	0.77439	0.341153	1.32332
Other bacteria	CAMP	Campylobacter spp.	2002	Mortality	Number	LTU	Lithuania	Europe	≥5 years	3283485	5.18873	2.2937	8.84604
Other bacteria	CAMP	Campylobacter spp.	2002	Mortality	Number	LTU	Lithuania	Europe	All ages	3456082	5.96312	2.63485	10.1694
Other bacteria	CAMP	Campylobacter spp.	2002	Mortality	Number	LUX	Luxembourg	Europe	<5 years	28216	0.0995375	0.043844	0.170102
Other bacteria	CAMP	Campylobacter spp.	2002	Mortality	Number	LUX	Luxembourg	Europe	≥5 years	416051	0.666975	0.294933	1.13714
Other bacteria	CAMP	Campylobacter spp.	2002	Mortality	Number	LUX	Luxembourg	Europe	All ages	444267	0.766512	0.338777	1.30724
Other bacteria	CAMP	Campylobacter spp.	2002	Mortality	Number	LVA	Latvia	Europe	<5 years	94938	0.520289	0.22919	0.889145
Other bacteria	CAMP	Campylobacter spp.	2002	Mortality	Number	LVA	Latvia	Europe	≥5 years	2227305	3.48761	1.54216	5.94476
Other bacteria	CAMP	Campylobacter spp.	2002	Mortality	Number	LVA	Latvia	Europe	All ages	2322243	4.0079	1.77135	6.8339
Other bacteria	CAMP	Campylobacter spp.	2002	Mortality	Number	MAR	Morocco	Eastern Mediterranean	<5 years	3147194	344.188	92.9314	662.784
Other bacteria	CAMP	Campylobacter spp.	2002	Mortality	Number	MAR	Morocco	Eastern Mediterranean	≥5 years	25861771	28.9109	7.59456	60.5631
Other bacteria	CAMP	Campylobacter spp.	2002	Mortality	Number	MAR	Morocco	Eastern Mediterranean	All ages	29008965	373.099	101.325	716.58
Other bacteria	CAMP	Campylobacter spp.	2002	Mortality	Number	MCO	Monaco	Europe	<5 years	1494	0.0072673	0.00320069	0.0124203
Other bacteria	CAMP	Campylobacter spp.	2002	Mortality	Number	MCO	Monaco	Europe	≥5 years	30947	0.0487265	0.0215572	0.0830569
Other bacteria	CAMP	Campylobacter spp.	2002	Mortality	Number	MCO	Monaco	Europe	All ages	32441	0.0559938	0.0247579	0.0954772
Other bacteria	CAMP	Campylobacter spp.	2002	Mortality	Number	MDA	Moldova	Europe	<5 years	236675	2.29076	0.915818	4.03648
Other bacteria	CAMP	Campylobacter spp.	2002	Mortality	Number	MDA	Moldova	Europe	≥5 years	3930060	0.0280462	0.0157048	0.0453848
Other bacteria	CAMP	Campylobacter spp.	2002	Mortality	Number	MDA	Moldova	Europe	All ages	4166735	2.31881	0.94143	4.06682
Other bacteria	CAMP	Campylobacter spp.	2002	Mortality	Number	MDG	Madagascar	Africa	<5 years	3147430	1341.21	405.691	2565.5
Other bacteria	CAMP	Campylobacter spp.	2002	Mortality	Number	MDG	Madagascar	Africa	≥5 years	14143826	497.597	120.387	1023.71
Other bacteria	CAMP	Campylobacter spp.	2002	Mortality	Number	MDG	Madagascar	Africa	All ages	17291256	1838.81	536.519	3552.72
Other bacteria	CAMP	Campylobacter spp.	2002	Mortality	Number	MDV	Maldives	South-East Asia	<5 years	29656	1.68242	0.773729	2.7286
Other bacteria	CAMP	Campylobacter spp.	2002	Mortality	Number	MDV	Maldives	South-East Asia	≥5 years	259528	1.07514	0.462525	1.91974
Other bacteria	CAMP	Campylobacter spp.	2002	Mortality	Number	MDV	Maldives	South-East Asia	All ages	289184	2.75756	1.27255	4.57769
Other bacteria	CAMP	Campylobacter spp.	2002	Mortality	Number	MEX	Mexico	Americas	<5 years	11428468	626.896	289.012	1073.91
Other bacteria	CAMP	Campylobacter spp.	2002	Mortality	Number	MEX	Mexico	Americas	≥5 years	89399685	296.835	118.124	558.016
Other bacteria	CAMP	Campylobacter spp.	2002	Mortality	Number	MEX	Mexico	Americas	All ages	100828153	923.731	411.547	1632.59
Other bacteria	CAMP	Campylobacter spp.	2002	Mortality	Number	MHL	Marshall Islands	Western Pacific	<5 years	8028	0.740632	0.307327	1.43257
Other bacteria	CAMP	Campylobacter spp.	2002	Mortality	Number	MHL	Marshall Islands	Western Pacific	≥5 years	43270	0.217205	0.0783677	0.435781
Other bacteria	CAMP	Campylobacter spp.	2002	Mortality	Number	MHL	Marshall Islands	Western Pacific	All ages	51298	0.957836	0.394028	1.78853
Other bacteria	CAMP	Campylobacter spp.	2002	Mortality	Number	MKD	North Macedonia	Europe	<5 years	143422	2.72122	1.11654	4.70919
Other bacteria	CAMP	Campylobacter spp.	2002	Mortality	Number	MKD	North Macedonia	Europe	≥5 years	1927464	0.117114	0.0374847	0.250973
Other bacteria	CAMP	Campylobacter spp.	2002	Mortality	Number	MKD	North Macedonia	Europe	All ages	2070886	2.83833	1.18103	4.91651
Other bacteria	CAMP	Campylobacter spp.	2002	Mortality	Number	MLI	Mali	Africa	<5 years	2258992	1945.92	660.852	3390.94
Other bacteria	CAMP	Campylobacter spp.	2002	Mortality	Number	MLI	Mali	Africa	≥5 years	9835149	584.713	182.09	1114.18
Other bacteria	CAMP	Campylobacter spp.	2002	Mortality	Number	MLI	Mali	Africa	All ages	12094141	2530.64	870.377	4463.06
Other bacteria	CAMP	Campylobacter spp.	2002	Mortality	Number	MLT	Malta	Europe	<5 years	22251	0.090557	0.0398863	0.15476
Other bacteria	CAMP	Campylobacter spp.	2002	Mortality	Number	MLT	Malta	Europe	≥5 years	381957	0.606847	0.268353	1.03461
Other bacteria	CAMP	Campylobacter spp.	2002	Mortality	Number	MLT	Malta	Europe	All ages	404208	0.697404	0.30824	1.18937
Other bacteria	CAMP	Campylobacter spp.	2002	Mortality	Number	MMR	Myanmar	South-East Asia	<5 years	4845951	1723.65	893.4	2812.73
Other bacteria	CAMP	Campylobacter spp.	2002	Mortality	Number	MMR	Myanmar	South-East Asia	≥5 years	41160381	487.043	207.558	877.327
Other bacteria	CAMP	Campylobacter spp.	2002	Mortality	Number	MMR	Myanmar	South-East Asia	All ages	46006332	2210.69	1128.52	3666.44
Other bacteria	CAMP	Campylobacter spp.	2002	Mortality	Number	MNE	Montenegro	Europe	<5 years	42272	8.94429e-05	4.1727e-05	0.000164558
Other bacteria	CAMP	Campylobacter spp.	2002	Mortality	Number	MNE	Montenegro	Europe	≥5 years	591608	0.0273975	0.0118445	0.0498658
Other bacteria	CAMP	Campylobacter spp.	2002	Mortality	Number	MNE	Montenegro	Europe	All ages	633880	0.0274869	0.0119257	0.0499207
Other bacteria	CAMP	Campylobacter spp.	2002	Mortality	Number	MNG	Mongolia	Western Pacific	<5 years	244494	34.9262	14.2694	62.6493
Other bacteria	CAMP	Campylobacter spp.	2002	Mortality	Number	MNG	Mongolia	Western Pacific	≥5 years	2244509	0.172429	0.0731028	0.316364
Other bacteria	CAMP	Campylobacter spp.	2002	Mortality	Number	MNG	Mongolia	Western Pacific	All ages	2489003	35.0986	14.3646	62.9427
Other bacteria	CAMP	Campylobacter spp.	2002	Mortality	Number	MOZ	Mozambique	Africa	<5 years	3323503	1394.19	563.763	2435.79
Other bacteria	CAMP	Campylobacter spp.	2002	Mortality	Number	MOZ	Mozambique	Africa	≥5 years	15421458	548.645	181.681	1032.35
Other bacteria	CAMP	Campylobacter spp.	2002	Mortality	Number	MOZ	Mozambique	Africa	All ages	18744961	1942.84	747.578	3459.09
Other bacteria	CAMP	Campylobacter spp.	2002	Mortality	Number	MRT	Mauritania	Africa	<5 years	447436	140.101	72.0012	213.773
Other bacteria	CAMP	Campylobacter spp.	2002	Mortality	Number	MRT	Mauritania	Africa	≥5 years	2260173	43.5518	19.3955	77.2248
Other bacteria	CAMP	Campylobacter spp.	2002	Mortality	Number	MRT	Mauritania	Africa	All ages	2707609	183.653	93.7104	281.688
Other bacteria	CAMP	Campylobacter spp.	2002	Mortality	Number	MUS	Mauritius	Africa	<5 years	97500	0.635576	0.243606	1.24299
Other bacteria	CAMP	Campylobacter spp.	2002	Mortality	Number	MUS	Mauritius	Africa	≥5 years	1132432	0.628177	0.289974	1.10501
Other bacteria	CAMP	Campylobacter spp.	2002	Mortality	Number	MUS	Mauritius	Africa	All ages	1229932	1.26375	0.563105	2.2912
Other bacteria	CAMP	Campylobacter spp.	2002	Mortality	Number	MWI	Malawi	Africa	<5 years	2137289	926.268	351.102	1662.12
Other bacteria	CAMP	Campylobacter spp.	2002	Mortality	Number	MWI	Malawi	Africa	≥5 years	9596722	503.691	155.934	1002.79
Other bacteria	CAMP	Campylobacter spp.	2002	Mortality	Number	MWI	Malawi	Africa	All ages	11734011	1429.96	516.376	2658.02
Other bacteria	CAMP	Campylobacter spp.	2002	Mortality	Number	MYS	Malaysia	Western Pacific	<5 years	2631760	4.1998	1.21572	8.71379
Other bacteria	CAMP	Campylobacter spp.	2002	Mortality	Number	MYS	Malaysia	Western Pacific	≥5 years	21182058	37.8917	9.39898	82.3465
Other bacteria	CAMP	Campylobacter spp.	2002	Mortality	Number	MYS	Malaysia	Western Pacific	All ages	23813818	42.0915	10.7517	90.5389
Other bacteria	CAMP	Campylobacter spp.	2002	Mortality	Number	NAM	Namibia	Africa	<5 years	264537	41.4564	20.3369	70.3364
Other bacteria	CAMP	Campylobacter spp.	2002	Mortality	Number	NAM	Namibia	Africa	≥5 years	1610420	45.8884	21.1614	81.5266
Other bacteria	CAMP	Campylobacter spp.	2002	Mortality	Number	NAM	Namibia	Africa	All ages	1874957	87.3448	40.9266	147.786
Other bacteria	CAMP	Campylobacter spp.	2002	Mortality	Number	NER	Niger	Africa	<5 years	2490725	2668.24	1412.09	4280.96
Other bacteria	CAMP	Campylobacter spp.	2002	Mortality	Number	NER	Niger	Africa	≥5 years	9639808	833.506	361.951	1461.43
Other bacteria	CAMP	Campylobacter spp.	2002	Mortality	Number	NER	Niger	Africa	All ages	12130533	3501.75	1803.04	5648.84
Other bacteria	CAMP	Campylobacter spp.	2002	Mortality	Number	NGA	Nigeria	Africa	<5 years	23272178	25993.4	13956.6	40011.3
Other bacteria	CAMP	Campylobacter spp.	2002	Mortality	Number	NGA	Nigeria	Africa	≥5 years	108361652	4073.37	1914.6	7061.85
Other bacteria	CAMP	Campylobacter spp.	2002	Mortality	Number	NGA	Nigeria	Africa	All ages	131633830	30066.8	15909.9	46645.4
Other bacteria	CAMP	Campylobacter spp.	2002	Mortality	Number	NIC	Nicaragua	Americas	<5 years	671616	99.9544	22.9401	200.715
Other bacteria	CAMP	Campylobacter spp.	2002	Mortality	Number	NIC	Nicaragua	Americas	≥5 years	4447844	5.85948	1.21875	13.3381
Other bacteria	CAMP	Campylobacter spp.	2002	Mortality	Number	NIC	Nicaragua	Americas	All ages	5119460	105.814	24.1488	213.916
Other bacteria	CAMP	Campylobacter spp.	2002	Mortality	Number	NIU	Niue	Western Pacific	<5 years	187	7.58859e-05	2.23141e-05	0.000189809
Other bacteria	CAMP	Campylobacter spp.	2002	Mortality	Number	NIU	Niue	Western Pacific	≥5 years	1774	0.000513976	0.000155642	0.00127361
Other bacteria	CAMP	Campylobacter spp.	2002	Mortality	Number	NIU	Niue	Western Pacific	All ages	1961	0.000589862	0.000177859	0.00146342
Other bacteria	CAMP	Campylobacter spp.	2002	Mortality	Number	NLD	Netherlands	Europe	<5 years	1030368	3.63907	1.6029	6.21904
Other bacteria	CAMP	Campylobacter spp.	2002	Mortality	Number	NLD	Netherlands	Europe	≥5 years	15212627	24.3633	10.7566	41.5552
Other bacteria	CAMP	Campylobacter spp.	2002	Mortality	Number	NLD	Netherlands	Europe	All ages	16242995	28.0023	12.3595	47.7742
Other bacteria	CAMP	Campylobacter spp.	2002	Mortality	Number	NOR	Norway	Europe	<5 years	296358	1.01467	0.44731	1.73284
Other bacteria	CAMP	Campylobacter spp.	2002	Mortality	Number	NOR	Norway	Europe	≥5 years	4227615	6.81611	3.02212	11.5989
Other bacteria	CAMP	Campylobacter spp.	2002	Mortality	Number	NOR	Norway	Europe	All ages	4523973	7.83078	3.46943	13.3318
Other bacteria	CAMP	Campylobacter spp.	2002	Mortality	Number	NPL	Nepal	South-East Asia	<5 years	3546144	531.594	226.013	916.504
Other bacteria	CAMP	Campylobacter spp.	2002	Mortality	Number	NPL	Nepal	South-East Asia	≥5 years	21597184	403.414	147.742	791.455
Other bacteria	CAMP	Campylobacter spp.	2002	Mortality	Number	NPL	Nepal	South-East Asia	All ages	25143328	935.007	379.733	1695.08
Other bacteria	CAMP	Campylobacter spp.	2002	Mortality	Number	NRU	Nauru	Western Pacific	<5 years	1289	0.000392022	0.000115762	0.000979164
Other bacteria	CAMP	Campylobacter spp.	2002	Mortality	Number	NRU	Nauru	Western Pacific	≥5 years	8819	0.00264334	0.000795229	0.0065588
Other bacteria	CAMP	Campylobacter spp.	2002	Mortality	Number	NRU	Nauru	Western Pacific	All ages	10108	0.00303536	0.000909835	0.00753796
Other bacteria	CAMP	Campylobacter spp.	2002	Mortality	Number	NZL	New Zealand	Western Pacific	<5 years	281081	0.151622	0.0446693	0.379013
Other bacteria	CAMP	Campylobacter spp.	2002	Mortality	Number	NZL	New Zealand	Western Pacific	≥5 years	3633314	1.03432	0.318246	2.54998
Other bacteria	CAMP	Campylobacter spp.	2002	Mortality	Number	NZL	New Zealand	Western Pacific	All ages	3914395	1.18594	0.362489	2.92899
Other bacteria	CAMP	Campylobacter spp.	2002	Mortality	Number	OMN	Oman	Eastern Mediterranean	<5 years	261023	0.24844	0.0432552	0.886815
Other bacteria	CAMP	Campylobacter spp.	2002	Mortality	Number	OMN	Oman	Eastern Mediterranean	≥5 years	2062964	1.66473	0.294651	5.92453
Other bacteria	CAMP	Campylobacter spp.	2002	Mortality	Number	OMN	Oman	Eastern Mediterranean	All ages	2323987	1.91317	0.337906	6.81134
Other bacteria	CAMP	Campylobacter spp.	2002	Mortality	Number	PAK	Pakistan	Eastern Mediterranean	<5 years	25232500	13373.2	5800.23	22001.3
Other bacteria	CAMP	Campylobacter spp.	2002	Mortality	Number	PAK	Pakistan	Eastern Mediterranean	≥5 years	136163154	5940.88	2032.41	11409.9
Other bacteria	CAMP	Campylobacter spp.	2002	Mortality	Number	PAK	Pakistan	Eastern Mediterranean	All ages	161395654	19314.1	7774.71	32237
Other bacteria	CAMP	Campylobacter spp.	2002	Mortality	Number	PAN	Panama	Americas	<5 years	343972	0.252913	0.0929003	0.50184
Other bacteria	CAMP	Campylobacter spp.	2002	Mortality	Number	PAN	Panama	Americas	≥5 years	2755316	1.70284	0.634387	3.36838
Other bacteria	CAMP	Campylobacter spp.	2002	Mortality	Number	PAN	Panama	Americas	All ages	3099288	1.95575	0.727931	3.87022
Other bacteria	CAMP	Campylobacter spp.	2002	Mortality	Number	PER	Peru	Americas	<5 years	3052091	366.709	151.515	631.768
Other bacteria	CAMP	Campylobacter spp.	2002	Mortality	Number	PER	Peru	Americas	≥5 years	24082842	46.0632	15.2985	92.266
Other bacteria	CAMP	Campylobacter spp.	2002	Mortality	Number	PER	Peru	Americas	All ages	27134933	412.772	168.169	713.536
Other bacteria	CAMP	Campylobacter spp.	2002	Mortality	Number	PHL	Philippines	Western Pacific	<5 years	11203177	1111.2	458.562	1938.61
Other bacteria	CAMP	Campylobacter spp.	2002	Mortality	Number	PHL	Philippines	Western Pacific	≥5 years	71040171	209.505	77.3147	431.11
Other bacteria	CAMP	Campylobacter spp.	2002	Mortality	Number	PHL	Philippines	Western Pacific	All ages	82243348	1320.7	541.32	2361.28
Other bacteria	CAMP	Campylobacter spp.	2002	Mortality	Number	PLW	Palau	Western Pacific	<5 years	1314	0.120859	0.0437311	0.220456
Other bacteria	CAMP	Campylobacter spp.	2002	Mortality	Number	PLW	Palau	Western Pacific	≥5 years	18112	0.20639	0.0688106	0.410793
Other bacteria	CAMP	Campylobacter spp.	2002	Mortality	Number	PLW	Palau	Western Pacific	All ages	19426	0.327248	0.117698	0.62879
Other bacteria	CAMP	Campylobacter spp.	2002	Mortality	Number	PNG	Papua New Guinea	Western Pacific	<5 years	868091	169.997	63.1809	312.639
Other bacteria	CAMP	Campylobacter spp.	2002	Mortality	Number	PNG	Papua New Guinea	Western Pacific	≥5 years	4957044	48.7192	16.4395	94.91
Other bacteria	CAMP	Campylobacter spp.	2002	Mortality	Number	PNG	Papua New Guinea	Western Pacific	All ages	5825135	218.716	83.0278	397.323
Other bacteria	CAMP	Campylobacter spp.	2002	Mortality	Number	POL	Poland	Europe	<5 years	1919828	8.56853	3.77478	14.6423
Other bacteria	CAMP	Campylobacter spp.	2002	Mortality	Number	POL	Poland	Europe	≥5 years	36321473	57.365	25.3385	97.851
Other bacteria	CAMP	Campylobacter spp.	2002	Mortality	Number	POL	Poland	Europe	All ages	38241301	65.9336	29.1133	112.493
Other bacteria	CAMP	Campylobacter spp.	2002	Mortality	Number	PRK	North Korea	South-East Asia	<5 years	1964529	916.312	421.428	1554.06
Other bacteria	CAMP	Campylobacter spp.	2002	Mortality	Number	PRK	North Korea	South-East Asia	≥5 years	21921059	4.75625	2.15417	8.46968
Other bacteria	CAMP	Campylobacter spp.	2002	Mortality	Number	PRK	North Korea	South-East Asia	All ages	23885588	921.068	424.17	1561.25
Other bacteria	CAMP	Campylobacter spp.	2002	Mortality	Number	PRT	Portugal	Europe	<5 years	556839	2.32707	1.02497	3.97695
Other bacteria	CAMP	Campylobacter spp.	2002	Mortality	Number	PRT	Portugal	Europe	≥5 years	9830319	15.5977	6.89865	26.5898
Other bacteria	CAMP	Campylobacter spp.	2002	Mortality	Number	PRT	Portugal	Europe	All ages	10387158	17.9248	7.92362	30.5668
Other bacteria	CAMP	Campylobacter spp.	2002	Mortality	Number	PRY	Paraguay	Americas	<5 years	669497	48.0771	22.1069	78.8353
Other bacteria	CAMP	Campylobacter spp.	2002	Mortality	Number	PRY	Paraguay	Americas	≥5 years	4557965	9.24604	4.0296	15.9995
Other bacteria	CAMP	Campylobacter spp.	2002	Mortality	Number	PRY	Paraguay	Americas	All ages	5227462	57.3232	26.6063	94.2331
Other bacteria	CAMP	Campylobacter spp.	2002	Mortality	Number	QAT	Qatar	Eastern Mediterranean	<5 years	56487	0.0742053	0.0128858	0.264991
Other bacteria	CAMP	Campylobacter spp.	2002	Mortality	Number	QAT	Qatar	Eastern Mediterranean	≥5 years	638004	0.497709	0.0883662	1.77067
Other bacteria	CAMP	Campylobacter spp.	2002	Mortality	Number	QAT	Qatar	Eastern Mediterranean	All ages	694491	0.571915	0.101252	2.03566
Other bacteria	CAMP	Campylobacter spp.	2002	Mortality	Number	ROU	Romania	Europe	<5 years	1118567	4.89668	2.15732	8.36779
Other bacteria	CAMP	Campylobacter spp.	2002	Mortality	Number	ROU	Romania	Europe	≥5 years	20735387	32.7885	14.4889	55.9226
Other bacteria	CAMP	Campylobacter spp.	2002	Mortality	Number	ROU	Romania	Europe	All ages	21853954	37.6852	16.6462	64.2904
Other bacteria	CAMP	Campylobacter spp.	2002	Mortality	Number	RUS	Russia	Europe	<5 years	6308281	71.1909	29.7546	119.688
Other bacteria	CAMP	Campylobacter spp.	2002	Mortality	Number	RUS	Russia	Europe	≥5 years	139442350	60.8883	24.3278	108.22
Other bacteria	CAMP	Campylobacter spp.	2002	Mortality	Number	RUS	Russia	Europe	All ages	145750631	132.079	54.2647	226.36
Other bacteria	CAMP	Campylobacter spp.	2002	Mortality	Number	RWA	Rwanda	Africa	<5 years	1395637	1206.4	659.074	1864.54
Other bacteria	CAMP	Campylobacter spp.	2002	Mortality	Number	RWA	Rwanda	Africa	≥5 years	6930785	204.29	91.199	361.561
Other bacteria	CAMP	Campylobacter spp.	2002	Mortality	Number	RWA	Rwanda	Africa	All ages	8326422	1410.69	760.931	2218.14
Other bacteria	CAMP	Campylobacter spp.	2002	Mortality	Number	SAU	Saudi Arabia	Eastern Mediterranean	<5 years	2167989	1.86845	0.325643	6.66838
Other bacteria	CAMP	Campylobacter spp.	2002	Mortality	Number	SAU	Saudi Arabia	Eastern Mediterranean	≥5 years	15306626	12.5192	2.21859	44.5491
Other bacteria	CAMP	Campylobacter spp.	2002	Mortality	Number	SAU	Saudi Arabia	Eastern Mediterranean	All ages	17474615	14.3876	2.54424	51.2175
Other bacteria	CAMP	Campylobacter spp.	2002	Mortality	Number	SDN	Sudan	Eastern Mediterranean	<5 years	5095395	1679.16	543.105	3278.1
Other bacteria	CAMP	Campylobacter spp.	2002	Mortality	Number	SDN	Sudan	Eastern Mediterranean	≥5 years	23774639	100.886	27.4314	220.048
Other bacteria	CAMP	Campylobacter spp.	2002	Mortality	Number	SDN	Sudan	Eastern Mediterranean	All ages	28870034	1780.05	572.891	3513.84
Other bacteria	CAMP	Campylobacter spp.	2002	Mortality	Number	SEAR	South-East Asian Region	South-East Asia	<5 years	191275060	51106	26357.9	80620.2
Other bacteria	CAMP	Campylobacter spp.	2002	Mortality	Number	SEAR	South-East Asian Region	South-East Asia	≥5 years	1435652441	77139.3	34931.2	135862
Other bacteria	CAMP	Campylobacter spp.	2002	Mortality	Number	SEAR	South-East Asian Region	South-East Asia	All ages	1626927501	128245	63356.4	214403
Other bacteria	CAMP	Campylobacter spp.	2002	Mortality	Number	SEN	Senegal	Africa	<5 years	1721644	708.337	194.604	1340.24
Other bacteria	CAMP	Campylobacter spp.	2002	Mortality	Number	SEN	Senegal	Africa	≥5 years	8615435	254.95	54.5673	547.544
Other bacteria	CAMP	Campylobacter spp.	2002	Mortality	Number	SEN	Senegal	Africa	All ages	10337079	963.287	259.937	1883.99
Other bacteria	CAMP	Campylobacter spp.	2002	Mortality	Number	SGP	Singapore	Western Pacific	<5 years	240731	0.161462	0.0478724	0.402657
Other bacteria	CAMP	Campylobacter spp.	2002	Mortality	Number	SGP	Singapore	Western Pacific	≥5 years	3912066	1.14389	0.38421	2.75053
Other bacteria	CAMP	Campylobacter spp.	2002	Mortality	Number	SGP	Singapore	Western Pacific	All ages	4152797	1.30535	0.430316	3.15319
Other bacteria	CAMP	Campylobacter spp.	2002	Mortality	Number	SLB	Solomon Islands	Western Pacific	<5 years	73117	3.81643	1.55112	7.14873
Other bacteria	CAMP	Campylobacter spp.	2002	Mortality	Number	SLB	Solomon Islands	Western Pacific	≥5 years	380303	4.41521	1.49911	8.5988
Other bacteria	CAMP	Campylobacter spp.	2002	Mortality	Number	SLB	Solomon Islands	Western Pacific	All ages	453420	8.23164	3.10438	15.0711
Other bacteria	CAMP	Campylobacter spp.	2002	Mortality	Number	SLE	Sierra Leone	Africa	<5 years	854356	666.949	361.064	1066.69
Other bacteria	CAMP	Campylobacter spp.	2002	Mortality	Number	SLE	Sierra Leone	Africa	≥5 years	4010578	218.096	93.3976	383.079
Other bacteria	CAMP	Campylobacter spp.	2002	Mortality	Number	SLE	Sierra Leone	Africa	All ages	4864934	885.045	469.492	1431.07
Other bacteria	CAMP	Campylobacter spp.	2002	Mortality	Number	SLV	El Salvador	Americas	<5 years	724999	55.6681	26.2089	90.1619
Other bacteria	CAMP	Campylobacter spp.	2002	Mortality	Number	SLV	El Salvador	Americas	≥5 years	5254022	21.8829	8.84462	40.2868
Other bacteria	CAMP	Campylobacter spp.	2002	Mortality	Number	SLV	El Salvador	Americas	All ages	5979021	77.5509	36.0129	126.861
Other bacteria	CAMP	Campylobacter spp.	2002	Mortality	Number	SMR	San Marino	Europe	<5 years	1447	0.00611958	0.00269534	0.0104584
Other bacteria	CAMP	Campylobacter spp.	2002	Mortality	Number	SMR	San Marino	Europe	≥5 years	25869	0.0410086	0.0181328	0.0699184
Other bacteria	CAMP	Campylobacter spp.	2002	Mortality	Number	SMR	San Marino	Europe	All ages	27316	0.0471282	0.0208282	0.0803768
Other bacteria	CAMP	Campylobacter spp.	2002	Mortality	Number	SOM	Somalia	Eastern Mediterranean	<5 years	1904137	1269.42	550.819	2257.79
Other bacteria	CAMP	Campylobacter spp.	2002	Mortality	Number	SOM	Somalia	Eastern Mediterranean	≥5 years	7474021	655.94	248.459	1220.8
Other bacteria	CAMP	Campylobacter spp.	2002	Mortality	Number	SOM	Somalia	Eastern Mediterranean	All ages	9378158	1925.36	809.616	3405.16
Other bacteria	CAMP	Campylobacter spp.	2002	Mortality	Number	SRB	Serbia	Europe	<5 years	360567	0.229532	0.041561	0.65616
Other bacteria	CAMP	Campylobacter spp.	2002	Mortality	Number	SRB	Serbia	Europe	≥5 years	7269943	0.124992	0.047691	0.273357
Other bacteria	CAMP	Campylobacter spp.	2002	Mortality	Number	SRB	Serbia	Europe	All ages	7630510	0.354524	0.118838	0.901627
Other bacteria	CAMP	Campylobacter spp.	2002	Mortality	Number	SSD	South Sudan	Africa	<5 years	1247067	949.6	509.599	1528.05
Other bacteria	CAMP	Campylobacter spp.	2002	Mortality	Number	SSD	South Sudan	Africa	≥5 years	5202306	281.836	118.543	483.712
Other bacteria	CAMP	Campylobacter spp.	2002	Mortality	Number	SSD	South Sudan	Africa	All ages	6449373	1231.44	643.137	1982.47
Other bacteria	CAMP	Campylobacter spp.	2002	Mortality	Number	STP	Sao Tome and Principe	Africa	<5 years	22967	5.74532	2.91947	9.32558
Other bacteria	CAMP	Campylobacter spp.	2002	Mortality	Number	STP	Sao Tome and Principe	Africa	≥5 years	125000	2.0061	0.913678	3.5713
Other bacteria	CAMP	Campylobacter spp.	2002	Mortality	Number	STP	Sao Tome and Principe	Africa	All ages	147967	7.75142	3.80213	12.3961
Other bacteria	CAMP	Campylobacter spp.	2002	Mortality	Number	SUR	Suriname	Americas	<5 years	56628	0.631873	0.217253	1.2079
Other bacteria	CAMP	Campylobacter spp.	2002	Mortality	Number	SUR	Suriname	Americas	≥5 years	434929	1.85187	0.763899	3.20199
Other bacteria	CAMP	Campylobacter spp.	2002	Mortality	Number	SUR	Suriname	Americas	All ages	491557	2.48374	1.05226	4.18087
Other bacteria	CAMP	Campylobacter spp.	2002	Mortality	Number	SVK	Slovakia	Europe	<5 years	274917	1.2051	0.530922	2.05938
Other bacteria	CAMP	Campylobacter spp.	2002	Mortality	Number	SVK	Slovakia	Europe	≥5 years	5103548	8.06704	3.56348	13.7612
Other bacteria	CAMP	Campylobacter spp.	2002	Mortality	Number	SVK	Slovakia	Europe	All ages	5378465	9.27214	4.0944	15.8205
Other bacteria	CAMP	Campylobacter spp.	2002	Mortality	Number	SVN	Slovenia	Europe	<5 years	90164	0.446147	0.19654	0.762443
Other bacteria	CAMP	Campylobacter spp.	2002	Mortality	Number	SVN	Slovenia	Europe	≥5 years	1901159	2.98682	1.31947	5.09506
Other bacteria	CAMP	Campylobacter spp.	2002	Mortality	Number	SVN	Slovenia	Europe	All ages	1991323	3.43297	1.51601	5.8575
Other bacteria	CAMP	Campylobacter spp.	2002	Mortality	Number	SWE	Sweden	Europe	<5 years	455771	1.99604	0.879236	3.41111
Other bacteria	CAMP	Campylobacter spp.	2002	Mortality	Number	SWE	Sweden	Europe	≥5 years	8453408	13.3765	5.91573	22.8068
Other bacteria	CAMP	Campylobacter spp.	2002	Mortality	Number	SWE	Sweden	Europe	All ages	8909179	15.3725	6.79496	26.2179
Other bacteria	CAMP	Campylobacter spp.	2002	Mortality	Number	SWZ	Eswatini	Africa	<5 years	150361	47.7977	22.7626	74.5605
Other bacteria	CAMP	Campylobacter spp.	2002	Mortality	Number	SWZ	Eswatini	Africa	≥5 years	905223	26.1389	11.9613	44.9716
Other bacteria	CAMP	Campylobacter spp.	2002	Mortality	Number	SWZ	Eswatini	Africa	All ages	1055584	73.9366	35.2798	117.645
Other bacteria	CAMP	Campylobacter spp.	2002	Mortality	Number	SYC	Seychelles	Africa	<5 years	7323	0.033815	0.0064281	0.0987669
Other bacteria	CAMP	Campylobacter spp.	2002	Mortality	Number	SYC	Seychelles	Africa	≥5 years	77922	0.361422	0.156621	0.659447
Other bacteria	CAMP	Campylobacter spp.	2002	Mortality	Number	SYC	Seychelles	Africa	All ages	85245	0.395237	0.174734	0.73406
Other bacteria	CAMP	Campylobacter spp.	2002	Mortality	Number	SYR	Syria	Eastern Mediterranean	<5 years	2503298	20.5709	9.24747	37.7961
Other bacteria	CAMP	Campylobacter spp.	2002	Mortality	Number	SYR	Syria	Eastern Mediterranean	≥5 years	14755600	5.91542	2.25406	10.8169
Other bacteria	CAMP	Campylobacter spp.	2002	Mortality	Number	SYR	Syria	Eastern Mediterranean	All ages	17258898	26.4863	11.615	48.0566
Other bacteria	CAMP	Campylobacter spp.	2002	Mortality	Number	TCD	Chad	Africa	<5 years	1842063	1816.57	991.257	2839.21
Other bacteria	CAMP	Campylobacter spp.	2002	Mortality	Number	TCD	Chad	Africa	≥5 years	7112429	531.945	243.277	894.232
Other bacteria	CAMP	Campylobacter spp.	2002	Mortality	Number	TCD	Chad	Africa	All ages	8954492	2348.51	1240.32	3671.66
Other bacteria	CAMP	Campylobacter spp.	2002	Mortality	Number	TGO	Togo	Africa	<5 years	864139	324.018	180.11	509.694
Other bacteria	CAMP	Campylobacter spp.	2002	Mortality	Number	TGO	Togo	Africa	≥5 years	4481298	208.851	92.0392	367.363
Other bacteria	CAMP	Campylobacter spp.	2002	Mortality	Number	TGO	Togo	Africa	All ages	5345437	532.869	273.405	862.817
Other bacteria	CAMP	Campylobacter spp.	2002	Mortality	Number	THA	Thailand	South-East Asia	<5 years	4749723	52.365	22.6793	92.2851
Other bacteria	CAMP	Campylobacter spp.	2002	Mortality	Number	THA	Thailand	South-East Asia	≥5 years	59211969	444.965	155.603	843.703
Other bacteria	CAMP	Campylobacter spp.	2002	Mortality	Number	THA	Thailand	South-East Asia	All ages	63961692	497.33	180.323	937.998
Other bacteria	CAMP	Campylobacter spp.	2002	Mortality	Number	TJK	Tajikistan	Europe	<5 years	882256	226.922	103.963	368.01
Other bacteria	CAMP	Campylobacter spp.	2002	Mortality	Number	TJK	Tajikistan	Europe	≥5 years	5586426	7.62603	3.24992	13.2099
Other bacteria	CAMP	Campylobacter spp.	2002	Mortality	Number	TJK	Tajikistan	Europe	All ages	6468682	234.548	107.621	378.362
Other bacteria	CAMP	Campylobacter spp.	2002	Mortality	Number	TKM	Turkmenistan	Europe	<5 years	526397	108.142	45.8367	184.527
Other bacteria	CAMP	Campylobacter spp.	2002	Mortality	Number	TKM	Turkmenistan	Europe	≥5 years	4195849	2.69262	1.05443	4.80497
Other bacteria	CAMP	Campylobacter spp.	2002	Mortality	Number	TKM	Turkmenistan	Europe	All ages	4722246	110.834	46.8977	189.194
Other bacteria	CAMP	Campylobacter spp.	2002	Mortality	Number	TLS	Timor-Leste	South-East Asia	<5 years	140567	72.254	36.476	119.337
Other bacteria	CAMP	Campylobacter spp.	2002	Mortality	Number	TLS	Timor-Leste	South-East Asia	≥5 years	707921	7.40763	3.11594	14.0045
Other bacteria	CAMP	Campylobacter spp.	2002	Mortality	Number	TLS	Timor-Leste	South-East Asia	All ages	848488	79.6616	40.0765	130.479
Other bacteria	CAMP	Campylobacter spp.	2002	Mortality	Number	TON	Tonga	Western Pacific	<5 years	14187	0.123395	0.0468614	0.22328
Other bacteria	CAMP	Campylobacter spp.	2002	Mortality	Number	TON	Tonga	Western Pacific	≥5 years	89400	0.233561	0.078752	0.460407
Other bacteria	CAMP	Campylobacter spp.	2002	Mortality	Number	TON	Tonga	Western Pacific	All ages	103587	0.356956	0.127375	0.671389
Other bacteria	CAMP	Campylobacter spp.	2002	Mortality	Number	TTO	Trinidad and Tobago	Americas	<5 years	95303	0.107634	0.0390198	0.214176
Other bacteria	CAMP	Campylobacter spp.	2002	Mortality	Number	TTO	Trinidad and Tobago	Americas	≥5 years	1233355	0.725589	0.268355	1.43778
Other bacteria	CAMP	Campylobacter spp.	2002	Mortality	Number	TTO	Trinidad and Tobago	Americas	All ages	1328658	0.833222	0.307509	1.65196
Other bacteria	CAMP	Campylobacter spp.	2002	Mortality	Number	TUN	Tunisia	Eastern Mediterranean	<5 years	851607	13.5502	6.4104	23.3614
Other bacteria	CAMP	Campylobacter spp.	2002	Mortality	Number	TUN	Tunisia	Eastern Mediterranean	≥5 years	9069525	5.06097	2.02449	9.76228
Other bacteria	CAMP	Campylobacter spp.	2002	Mortality	Number	TUN	Tunisia	Eastern Mediterranean	All ages	9921132	18.6112	8.64556	31.909
Other bacteria	CAMP	Campylobacter spp.	2002	Mortality	Number	TUR	Turkey	Europe	<5 years	6636039	5.6468	2.19593	10.4559
Other bacteria	CAMP	Campylobacter spp.	2002	Mortality	Number	TUR	Turkey	Europe	≥5 years	60015986	36.2705	12.2663	71.8516
Other bacteria	CAMP	Campylobacter spp.	2002	Mortality	Number	TUR	Turkey	Europe	All ages	66652025	41.9173	14.4567	81.929
Other bacteria	CAMP	Campylobacter spp.	2002	Mortality	Number	TUV	Tuvalu	Western Pacific	<5 years	1212	0.227552	0.0888656	0.409486
Other bacteria	CAMP	Campylobacter spp.	2002	Mortality	Number	TUV	Tuvalu	Western Pacific	≥5 years	8392	0.457361	0.149586	0.8866
Other bacteria	CAMP	Campylobacter spp.	2002	Mortality	Number	TUV	Tuvalu	Western Pacific	All ages	9604	0.684913	0.244855	1.28763
Other bacteria	CAMP	Campylobacter spp.	2002	Mortality	Number	TZA	Tanzania	Africa	<5 years	6245921	2083.17	887.664	3674.63
Other bacteria	CAMP	Campylobacter spp.	2002	Mortality	Number	TZA	Tanzania	Africa	≥5 years	29402800	853.844	300.546	1603.24
Other bacteria	CAMP	Campylobacter spp.	2002	Mortality	Number	TZA	Tanzania	Africa	All ages	35648721	2937.01	1173.95	5379.44
Other bacteria	CAMP	Campylobacter spp.	2002	Mortality	Number	UGA	Uganda	Africa	<5 years	5014141	1344.74	698.793	2163.1
Other bacteria	CAMP	Campylobacter spp.	2002	Mortality	Number	UGA	Uganda	Africa	≥5 years	20101934	703.125	308.797	1248.55
Other bacteria	CAMP	Campylobacter spp.	2002	Mortality	Number	UGA	Uganda	Africa	All ages	25116075	2047.86	1026.39	3371.37
Other bacteria	CAMP	Campylobacter spp.	2002	Mortality	Number	UKR	Ukraine	Europe	<5 years	1971049	12.4913	5.53088	21.3501
Other bacteria	CAMP	Campylobacter spp.	2002	Mortality	Number	UKR	Ukraine	Europe	≥5 years	46902013	3.71248	1.74954	6.0659
Other bacteria	CAMP	Campylobacter spp.	2002	Mortality	Number	UKR	Ukraine	Europe	All ages	48873062	16.2038	7.32863	27.4451
Other bacteria	CAMP	Campylobacter spp.	2002	Mortality	Number	URY	Uruguay	Americas	<5 years	259371	0.265775	0.0966545	0.528641
Other bacteria	CAMP	Campylobacter spp.	2002	Mortality	Number	URY	Uruguay	Americas	≥5 years	3017937	1.8059	0.676088	3.57061
Other bacteria	CAMP	Campylobacter spp.	2002	Mortality	Number	URY	Uruguay	Americas	All ages	3277308	2.07167	0.773595	4.09925
Other bacteria	CAMP	Campylobacter spp.	2002	Mortality	Number	USA	United States	Americas	<5 years	19281369	23.1094	8.34461	46.01
Other bacteria	CAMP	Campylobacter spp.	2002	Mortality	Number	USA	United States	Americas	≥5 years	266403212	158.754	60.0224	312.507
Other bacteria	CAMP	Campylobacter spp.	2002	Mortality	Number	USA	United States	Americas	All ages	285684581	181.863	68.3536	358.517
Other bacteria	CAMP	Campylobacter spp.	2002	Mortality	Number	UZB	Uzbekistan	Europe	<5 years	2656935	382.616	167.872	633.908
Other bacteria	CAMP	Campylobacter spp.	2002	Mortality	Number	UZB	Uzbekistan	Europe	≥5 years	22587276	15.1166	6.42487	25.2958
Other bacteria	CAMP	Campylobacter spp.	2002	Mortality	Number	UZB	Uzbekistan	Europe	All ages	25244211	397.733	174.025	655.735
Other bacteria	CAMP	Campylobacter spp.	2002	Mortality	Number	VCT	Saint Vincent and the Grenadines	Americas	<5 years	11509	3.7119e-05	1.7755e-05	6.86948e-05
Other bacteria	CAMP	Campylobacter spp.	2002	Mortality	Number	VCT	Saint Vincent and the Grenadines	Americas	≥5 years	101919	0.19623	0.0816869	0.338518
Other bacteria	CAMP	Campylobacter spp.	2002	Mortality	Number	VCT	Saint Vincent and the Grenadines	Americas	All ages	113428	0.196267	0.0817336	0.338556
Other bacteria	CAMP	Campylobacter spp.	2002	Mortality	Number	VEN	Venezuela	Americas	<5 years	2855372	176.848	64.209	333.187
Other bacteria	CAMP	Campylobacter spp.	2002	Mortality	Number	VEN	Venezuela	Americas	≥5 years	22348859	62.8685	18.408	133.279
Other bacteria	CAMP	Campylobacter spp.	2002	Mortality	Number	VEN	Venezuela	Americas	All ages	25204231	239.717	84.7336	463.771
Other bacteria	CAMP	Campylobacter spp.	2002	Mortality	Number	VNM	Vietnam	Western Pacific	<5 years	6777756	309.789	118.447	602.445
Other bacteria	CAMP	Campylobacter spp.	2002	Mortality	Number	VNM	Vietnam	Western Pacific	≥5 years	71595634	160.396	55.7373	349.558
Other bacteria	CAMP	Campylobacter spp.	2002	Mortality	Number	VNM	Vietnam	Western Pacific	All ages	78373390	470.185	177.489	926.86
Other bacteria	CAMP	Campylobacter spp.	2002	Mortality	Number	VUT	Vanuatu	Western Pacific	<5 years	28552	1.22353	0.485515	2.30041
Other bacteria	CAMP	Campylobacter spp.	2002	Mortality	Number	VUT	Vanuatu	Western Pacific	≥5 years	164886	2.37584	0.782371	4.94663
Other bacteria	CAMP	Campylobacter spp.	2002	Mortality	Number	VUT	Vanuatu	Western Pacific	All ages	193438	3.59937	1.30496	7.0753
Other bacteria	CAMP	Campylobacter spp.	2002	Mortality	Number	WPR	Western Pacific Region	Western Pacific	<5 years	118365462	5652.62	2575.79	9869.65
Other bacteria	CAMP	Campylobacter spp.	2002	Mortality	Number	WPR	Western Pacific Region	Western Pacific	≥5 years	1580265765	1341.23	569.305	2520.21
Other bacteria	CAMP	Campylobacter spp.	2002	Mortality	Number	WPR	Western Pacific Region	Western Pacific	All ages	1698631227	6993.85	3118.4	12391.8
Other bacteria	CAMP	Campylobacter spp.	2002	Mortality	Number	WSM	Samoa	Western Pacific	<5 years	27187	0.654804	0.264821	1.15642
Other bacteria	CAMP	Campylobacter spp.	2002	Mortality	Number	WSM	Samoa	Western Pacific	≥5 years	156763	0.484979	0.164268	0.964429
Other bacteria	CAMP	Campylobacter spp.	2002	Mortality	Number	WSM	Samoa	Western Pacific	All ages	183950	1.13978	0.450544	2.12432
Other bacteria	CAMP	Campylobacter spp.	2002	Mortality	Number	YEM	Yemen	Eastern Mediterranean	<5 years	3622009	1190.26	526.201	2075.31
Other bacteria	CAMP	Campylobacter spp.	2002	Mortality	Number	YEM	Yemen	Eastern Mediterranean	≥5 years	16906642	77.8649	28.1985	146.529
Other bacteria	CAMP	Campylobacter spp.	2002	Mortality	Number	YEM	Yemen	Eastern Mediterranean	All ages	20528651	1268.13	556.076	2219.94
Other bacteria	CAMP	Campylobacter spp.	2002	Mortality	Number	ZAF	South Africa	Africa	<5 years	4934698	1307.04	535.14	2342.39
Other bacteria	CAMP	Campylobacter spp.	2002	Mortality	Number	ZAF	South Africa	Africa	≥5 years	42844111	915.427	343.196	1762.63
Other bacteria	CAMP	Campylobacter spp.	2002	Mortality	Number	ZAF	South Africa	Africa	All ages	47778809	2222.47	922.18	4107.23
Other bacteria	CAMP	Campylobacter spp.	2002	Mortality	Number	ZMB	Zambia	Africa	<5 years	1969772	845.174	374.68	1469.42
Other bacteria	CAMP	Campylobacter spp.	2002	Mortality	Number	ZMB	Zambia	Africa	≥5 years	8518547	357.902	139.031	690.886
Other bacteria	CAMP	Campylobacter spp.	2002	Mortality	Number	ZMB	Zambia	Africa	All ages	10488319	1203.08	508.986	2136.92
Other bacteria	CAMP	Campylobacter spp.	2002	Mortality	Number	ZWE	Zimbabwe	Africa	<5 years	1889463	432.708	177.122	809.583
Other bacteria	CAMP	Campylobacter spp.	2002	Mortality	Number	ZWE	Zimbabwe	Africa	≥5 years	10126718	233.547	89.2263	454.808
Other bacteria	CAMP	Campylobacter spp.	2002	Mortality	Number	ZWE	Zimbabwe	Africa	All ages	12016181	666.255	277.132	1217.11
Other bacteria	CAMP	Campylobacter spp.	2002	Mortality	Rate per 100,000	AFG	Afghanistan	Eastern Mediterranean	<5 years	4242284	21.4955	9.59118	37.8324
Other bacteria	CAMP	Campylobacter spp.	2002	Mortality	Rate per 100,000	AFG	Afghanistan	Eastern Mediterranean	≥5 years	16317634	0.149724	0.0520362	0.297747
Other bacteria	CAMP	Campylobacter spp.	2002	Mortality	Rate per 100,000	AFG	Afghanistan	Eastern Mediterranean	All ages	20559918	4.55416	2.01421	8.02195
Other bacteria	CAMP	Campylobacter spp.	2002	Mortality	Rate per 100,000	AFR	African Region	Africa	<5 years	119544253	59.4598	33.0659	89.5524
Other bacteria	CAMP	Campylobacter spp.	2002	Mortality	Rate per 100,000	AFR	African Region	Africa	≥5 years	582757257	3.90966	1.84014	6.43109
Other bacteria	CAMP	Campylobacter spp.	2002	Mortality	Rate per 100,000	AFR	African Region	Africa	All ages	702301510	13.3653	7.11817	20.3041
Other bacteria	CAMP	Campylobacter spp.	2002	Mortality	Rate per 100,000	AGO	Angola	Africa	<5 years	3119033	86.8788	25.3281	163.793
Other bacteria	CAMP	Campylobacter spp.	2002	Mortality	Rate per 100,000	AGO	Angola	Africa	≥5 years	13911119	4.8742	1.29119	10.4003
Other bacteria	CAMP	Campylobacter spp.	2002	Mortality	Rate per 100,000	AGO	Angola	Africa	All ages	17030152	19.8932	5.79095	37.2337
Other bacteria	CAMP	Campylobacter spp.	2002	Mortality	Rate per 100,000	ALB	Albania	Europe	<5 years	269514	3.11909	1.04754	6.13436
Other bacteria	CAMP	Campylobacter spp.	2002	Mortality	Rate per 100,000	ALB	Albania	Europe	≥5 years	2871664	0.0231345	0.00680278	0.0486929
Other bacteria	CAMP	Campylobacter spp.	2002	Mortality	Rate per 100,000	ALB	Albania	Europe	All ages	3141178	0.288769	0.0960875	0.567099
Other bacteria	CAMP	Campylobacter spp.	2002	Mortality	Rate per 100,000	AMR	Region of the Americas	Americas	<5 years	76818525	4.94485	2.49268	7.7973
Other bacteria	CAMP	Campylobacter spp.	2002	Mortality	Rate per 100,000	AMR	Region of the Americas	Americas	≥5 years	767118331	0.188137	0.0983483	0.304236
Other bacteria	CAMP	Campylobacter spp.	2002	Mortality	Rate per 100,000	AMR	Region of the Americas	Americas	All ages	843936856	0.621112	0.322649	0.986158
Other bacteria	CAMP	Campylobacter spp.	2002	Mortality	Rate per 100,000	AND	Andorra	Europe	<5 years	3382	0.437834	0.192841	0.748265
Other bacteria	CAMP	Campylobacter spp.	2002	Mortality	Rate per 100,000	AND	Andorra	Europe	≥5 years	62715	0.15817	0.0699168	0.269724
Other bacteria	CAMP	Campylobacter spp.	2002	Mortality	Rate per 100,000	AND	Andorra	Europe	All ages	66097	0.17248	0.0762065	0.29421
Other bacteria	CAMP	Campylobacter spp.	2002	Mortality	Rate per 100,000	ARE	United Arab Emirates	Eastern Mediterranean	<5 years	282451	0.145217	0.0251959	0.518645
Other bacteria	CAMP	Campylobacter spp.	2002	Mortality	Rate per 100,000	ARE	United Arab Emirates	Eastern Mediterranean	≥5 years	3556921	0.0773123	0.013677	0.275169
Other bacteria	CAMP	Campylobacter spp.	2002	Mortality	Rate per 100,000	ARE	United Arab Emirates	Eastern Mediterranean	All ages	3839372	0.0823078	0.0145244	0.293081
Other bacteria	CAMP	Campylobacter spp.	2002	Mortality	Rate per 100,000	ARG	Argentina	Americas	<5 years	3514090	1.75367	0.767648	3.07333
Other bacteria	CAMP	Campylobacter spp.	2002	Mortality	Rate per 100,000	ARG	Argentina	Americas	≥5 years	34314172	0.125701	0.0478859	0.243856
Other bacteria	CAMP	Campylobacter spp.	2002	Mortality	Rate per 100,000	ARG	Argentina	Americas	All ages	37828262	0.276933	0.116059	0.507605
Other bacteria	CAMP	Campylobacter spp.	2002	Mortality	Rate per 100,000	ARM	Armenia	Europe	<5 years	182884	4.06727	1.67475	6.88753
Other bacteria	CAMP	Campylobacter spp.	2002	Mortality	Rate per 100,000	ARM	Armenia	Europe	≥5 years	2881138	0.00924112	0.00395051	0.0161887
Other bacteria	CAMP	Campylobacter spp.	2002	Mortality	Rate per 100,000	ARM	Armenia	Europe	All ages	3064022	0.251455	0.1036	0.425961
Other bacteria	CAMP	Campylobacter spp.	2002	Mortality	Rate per 100,000	ATG	Antigua and Barbuda	Americas	<5 years	6956	0.0892428	0.0323929	0.177544
Other bacteria	CAMP	Campylobacter spp.	2002	Mortality	Rate per 100,000	ATG	Antigua and Barbuda	Americas	≥5 years	69635	0.0599735	0.0221247	0.118916
Other bacteria	CAMP	Campylobacter spp.	2002	Mortality	Rate per 100,000	ATG	Antigua and Barbuda	Americas	All ages	76591	0.0626317	0.0230591	0.124241
Other bacteria	CAMP	Campylobacter spp.	2002	Mortality	Rate per 100,000	AUS	Australia	Western Pacific	<5 years	1279829	0.0588096	0.017234	0.147245
Other bacteria	CAMP	Campylobacter spp.	2002	Mortality	Rate per 100,000	AUS	Australia	Western Pacific	≥5 years	18202824	0.0279877	0.00841647	0.0694362
Other bacteria	CAMP	Campylobacter spp.	2002	Mortality	Rate per 100,000	AUS	Australia	Western Pacific	All ages	19482653	0.0300124	0.00898479	0.0745475
Other bacteria	CAMP	Campylobacter spp.	2002	Mortality	Rate per 100,000	AUT	Austria	Europe	<5 years	400977	0.450417	0.198375	0.769798
Other bacteria	CAMP	Campylobacter spp.	2002	Mortality	Rate per 100,000	AUT	Austria	Europe	≥5 years	7661295	0.158498	0.0701801	0.269821
Other bacteria	CAMP	Campylobacter spp.	2002	Mortality	Rate per 100,000	AUT	Austria	Europe	All ages	8062272	0.173017	0.0765559	0.294687
Other bacteria	CAMP	Campylobacter spp.	2002	Mortality	Rate per 100,000	AZE	Azerbaijan	Europe	<5 years	589507	20.4969	8.60341	35.8204
Other bacteria	CAMP	Campylobacter spp.	2002	Mortality	Rate per 100,000	AZE	Azerbaijan	Europe	≥5 years	7699372	0.0482234	0.0193615	0.0873194
Other bacteria	CAMP	Campylobacter spp.	2002	Mortality	Rate per 100,000	AZE	Azerbaijan	Europe	All ages	8288879	1.50254	0.632368	2.64379
Other bacteria	CAMP	Campylobacter spp.	2002	Mortality	Rate per 100,000	BDI	Burundi	Africa	<5 years	1186490	45.18	24.0566	71.4774
Other bacteria	CAMP	Campylobacter spp.	2002	Mortality	Rate per 100,000	BDI	Burundi	Africa	≥5 years	5545129	5.10326	2.2424	8.87728
Other bacteria	CAMP	Campylobacter spp.	2002	Mortality	Rate per 100,000	BDI	Burundi	Africa	All ages	6731619	12.167	6.35515	19.5403
Other bacteria	CAMP	Campylobacter spp.	2002	Mortality	Rate per 100,000	BEL	Belgium	Europe	<5 years	575797	0.401152	0.17669	0.685558
Other bacteria	CAMP	Campylobacter spp.	2002	Mortality	Rate per 100,000	BEL	Belgium	Europe	≥5 years	9734204	0.159052	0.0703516	0.271134
Other bacteria	CAMP	Campylobacter spp.	2002	Mortality	Rate per 100,000	BEL	Belgium	Europe	All ages	10310001	0.172573	0.0762904	0.294279
Other bacteria	CAMP	Campylobacter spp.	2002	Mortality	Rate per 100,000	BEN	Benin	Africa	<5 years	1333850	45.7746	25.3752	71.1065
Other bacteria	CAMP	Campylobacter spp.	2002	Mortality	Rate per 100,000	BEN	Benin	Africa	≥5 years	6225056	5.81063	2.64809	9.5051
Other bacteria	CAMP	Campylobacter spp.	2002	Mortality	Rate per 100,000	BEN	Benin	Africa	All ages	7558906	12.8627	6.66993	19.8916
Other bacteria	CAMP	Campylobacter spp.	2002	Mortality	Rate per 100,000	BFA	Burkina Faso	Africa	<5 years	2278866	32.3107	10.4206	57.8968
Other bacteria	CAMP	Campylobacter spp.	2002	Mortality	Rate per 100,000	BFA	Burkina Faso	Africa	≥5 years	10205325	4.88163	1.37461	10.3244
Other bacteria	CAMP	Campylobacter spp.	2002	Mortality	Rate per 100,000	BFA	Burkina Faso	Africa	All ages	12484191	9.88854	3.06169	18.6875
Other bacteria	CAMP	Campylobacter spp.	2002	Mortality	Rate per 100,000	BGD	Bangladesh	South-East Asia	<5 years	18175923	26.2571	14.0399	42.325
Other bacteria	CAMP	Campylobacter spp.	2002	Mortality	Rate per 100,000	BGD	Bangladesh	South-East Asia	≥5 years	119713843	2.14901	0.912438	4.21031
Other bacteria	CAMP	Campylobacter spp.	2002	Mortality	Rate per 100,000	BGD	Bangladesh	South-East Asia	All ages	137889766	5.32682	2.6636	8.94941
Other bacteria	CAMP	Campylobacter spp.	2002	Mortality	Rate per 100,000	BGR	Bulgaria	Europe	<5 years	321192	1.18812	0.335003	2.25888
Other bacteria	CAMP	Campylobacter spp.	2002	Mortality	Rate per 100,000	BGR	Bulgaria	Europe	≥5 years	7569794	0.0139765	0.00387713	0.0276912
Other bacteria	CAMP	Campylobacter spp.	2002	Mortality	Rate per 100,000	BGR	Bulgaria	Europe	All ages	7890986	0.0617686	0.0178879	0.1165
Other bacteria	CAMP	Campylobacter spp.	2002	Mortality	Rate per 100,000	BHR	Bahrain	Eastern Mediterranean	<5 years	69393	0.111342	0.0193586	0.397525
Other bacteria	CAMP	Campylobacter spp.	2002	Mortality	Rate per 100,000	BHR	Bahrain	Eastern Mediterranean	≥5 years	653542	0.0792586	0.0140537	0.282013
Other bacteria	CAMP	Campylobacter spp.	2002	Mortality	Rate per 100,000	BHR	Bahrain	Eastern Mediterranean	All ages	722935	0.0823382	0.0145629	0.293101
Other bacteria	CAMP	Campylobacter spp.	2002	Mortality	Rate per 100,000	BHS	Bahamas	Americas	<5 years	28718	0.0930408	0.0337705	0.185104
Other bacteria	CAMP	Campylobacter spp.	2002	Mortality	Rate per 100,000	BHS	Bahamas	Americas	≥5 years	300954	0.0597748	0.0220709	0.118506
Other bacteria	CAMP	Campylobacter spp.	2002	Mortality	Rate per 100,000	BHS	Bahamas	Americas	All ages	329672	0.0626727	0.023092	0.124307
Other bacteria	CAMP	Campylobacter spp.	2002	Mortality	Rate per 100,000	BIH	Bosnia and Herzegovina	Europe	<5 years	229162	0.130367	0.0568451	0.231124
Other bacteria	CAMP	Campylobacter spp.	2002	Mortality	Rate per 100,000	BIH	Bosnia and Herzegovina	Europe	≥5 years	3960013	0.0317126	0.0120167	0.0593097
Other bacteria	CAMP	Campylobacter spp.	2002	Mortality	Rate per 100,000	BIH	Bosnia and Herzegovina	Europe	All ages	4189175	0.0371093	0.0147841	0.0682643
Other bacteria	CAMP	Campylobacter spp.	2002	Mortality	Rate per 100,000	BLR	Belarus	Europe	<5 years	454778	0.520532	0.221206	0.881397
Other bacteria	CAMP	Campylobacter spp.	2002	Mortality	Rate per 100,000	BLR	Belarus	Europe	≥5 years	9454170	0.0152017	0.00634676	0.0268952
Other bacteria	CAMP	Campylobacter spp.	2002	Mortality	Rate per 100,000	BLR	Belarus	Europe	All ages	9908948	0.0383942	0.0159625	0.0643657
Other bacteria	CAMP	Campylobacter spp.	2002	Mortality	Rate per 100,000	BLZ	Belize	Americas	<5 years	35309	1.1256	0.331745	2.28192
Other bacteria	CAMP	Campylobacter spp.	2002	Mortality	Rate per 100,000	BLZ	Belize	Americas	≥5 years	216848	0.161457	0.0684751	0.274934
Other bacteria	CAMP	Campylobacter spp.	2002	Mortality	Rate per 100,000	BLZ	Belize	Americas	All ages	252157	0.296463	0.117629	0.532812
Other bacteria	CAMP	Campylobacter spp.	2002	Mortality	Rate per 100,000	BOL	Bolivia	Americas	<5 years	1172739	24.5275	10.5804	41.9095
Other bacteria	CAMP	Campylobacter spp.	2002	Mortality	Rate per 100,000	BOL	Bolivia	Americas	≥5 years	7653381	0.594608	0.233505	1.07993
Other bacteria	CAMP	Campylobacter spp.	2002	Mortality	Rate per 100,000	BOL	Bolivia	Americas	All ages	8826120	3.7746	1.60314	6.43012
Other bacteria	CAMP	Campylobacter spp.	2002	Mortality	Rate per 100,000	BRA	Brazil	Americas	<5 years	16975795	4.86104	1.49831	8.79072
Other bacteria	CAMP	Campylobacter spp.	2002	Mortality	Rate per 100,000	BRA	Brazil	Americas	≥5 years	160445220	0.1485	0.0422849	0.292962
Other bacteria	CAMP	Campylobacter spp.	2002	Mortality	Rate per 100,000	BRA	Brazil	Americas	All ages	177421015	0.5994	0.181673	1.09524
Other bacteria	CAMP	Campylobacter spp.	2002	Mortality	Rate per 100,000	BRB	Barbados	Americas	<5 years	18906	0.112801	0.040872	0.224476
Other bacteria	CAMP	Campylobacter spp.	2002	Mortality	Rate per 100,000	BRB	Barbados	Americas	≥5 years	244404	0.0588388	0.0217461	0.11659
Other bacteria	CAMP	Campylobacter spp.	2002	Mortality	Rate per 100,000	BRB	Barbados	Americas	All ages	263310	0.0627134	0.0231213	0.124336
Other bacteria	CAMP	Campylobacter spp.	2002	Mortality	Rate per 100,000	BRN	Brunei	Western Pacific	<5 years	32287	0.0408189	0.0122574	0.101378
Other bacteria	CAMP	Campylobacter spp.	2002	Mortality	Rate per 100,000	BRN	Brunei	Western Pacific	≥5 years	304482	0.0305325	0.0102506	0.0732989
Other bacteria	CAMP	Campylobacter spp.	2002	Mortality	Rate per 100,000	BRN	Brunei	Western Pacific	All ages	336769	0.0315187	0.0104627	0.075991
Other bacteria	CAMP	Campylobacter spp.	2002	Mortality	Rate per 100,000	BTN	Bhutan	South-East Asia	<5 years	72246	24.6272	12.7524	40.6483
Other bacteria	CAMP	Campylobacter spp.	2002	Mortality	Rate per 100,000	BTN	Bhutan	South-East Asia	≥5 years	545439	3.26779	1.39309	6.13963
Other bacteria	CAMP	Campylobacter spp.	2002	Mortality	Rate per 100,000	BTN	Bhutan	South-East Asia	All ages	617685	5.76604	2.89031	10.0028
Other bacteria	CAMP	Campylobacter spp.	2002	Mortality	Rate per 100,000	BWA	Botswana	Africa	<5 years	215349	19.5796	9.30248	37.3247
Other bacteria	CAMP	Campylobacter spp.	2002	Mortality	Rate per 100,000	BWA	Botswana	Africa	≥5 years	1513954	2.09029	0.902824	3.80639
Other bacteria	CAMP	Campylobacter spp.	2002	Mortality	Rate per 100,000	BWA	Botswana	Africa	All ages	1729303	4.26822	2.03842	7.73365
Other bacteria	CAMP	Campylobacter spp.	2002	Mortality	Rate per 100,000	CAF	Central African Republic	Africa	<5 years	688384	39.4686	14.0601	78.8723
Other bacteria	CAMP	Campylobacter spp.	2002	Mortality	Rate per 100,000	CAF	Central African Republic	Africa	≥5 years	3264407	4.11428	1.30919	8.70201
Other bacteria	CAMP	Campylobacter spp.	2002	Mortality	Rate per 100,000	CAF	Central African Republic	Africa	All ages	3952791	10.2713	3.62321	21.184
Other bacteria	CAMP	Campylobacter spp.	2002	Mortality	Rate per 100,000	CAN	Canada	Americas	<5 years	1753765	0.144651	0.0521691	0.288073
Other bacteria	CAMP	Campylobacter spp.	2002	Mortality	Rate per 100,000	CAN	Canada	Americas	≥5 years	29626298	0.0579118	0.0213513	0.114691
Other bacteria	CAMP	Campylobacter spp.	2002	Mortality	Rate per 100,000	CAN	Canada	Americas	All ages	31380063	0.0627595	0.023075	0.124381
Other bacteria	CAMP	Campylobacter spp.	2002	Mortality	Rate per 100,000	CHE	Switzerland	Europe	<5 years	376285	0.431597	0.190095	0.737602
Other bacteria	CAMP	Campylobacter spp.	2002	Mortality	Rate per 100,000	CHE	Switzerland	Europe	≥5 years	6872920	0.158351	0.070022	0.269979
Other bacteria	CAMP	Campylobacter spp.	2002	Mortality	Rate per 100,000	CHE	Switzerland	Europe	All ages	7249205	0.172535	0.0762547	0.294252
Other bacteria	CAMP	Campylobacter spp.	2002	Mortality	Rate per 100,000	CHL	Chile	Americas	<5 years	1276431	0.100245	0.0364062	0.199359
Other bacteria	CAMP	Campylobacter spp.	2002	Mortality	Rate per 100,000	CHL	Chile	Americas	≥5 years	14496425	0.059532	0.022021	0.117947
Other bacteria	CAMP	Campylobacter spp.	2002	Mortality	Rate per 100,000	CHL	Chile	Americas	All ages	15772856	0.0628267	0.0231857	0.124535
Other bacteria	CAMP	Campylobacter spp.	2002	Mortality	Rate per 100,000	CHN	China	Western Pacific	<5 years	83068411	3.80576	1.58269	7.252
Other bacteria	CAMP	Campylobacter spp.	2002	Mortality	Rate per 100,000	CHN	China	Western Pacific	≥5 years	1199946278	0.0515007	0.0197536	0.103374
Other bacteria	CAMP	Campylobacter spp.	2002	Mortality	Rate per 100,000	CHN	China	Western Pacific	All ages	1283014689	0.294569	0.120648	0.566021
Other bacteria	CAMP	Campylobacter spp.	2002	Mortality	Rate per 100,000	CIV	Cote d'Ivoire	Africa	<5 years	3358220	28.1006	14.7696	43.3502
Other bacteria	CAMP	Campylobacter spp.	2002	Mortality	Rate per 100,000	CIV	Cote d'Ivoire	Africa	≥5 years	15059955	1.49222	0.654511	2.61985
Other bacteria	CAMP	Campylobacter spp.	2002	Mortality	Rate per 100,000	CIV	Cote d'Ivoire	Africa	All ages	18418175	6.34378	3.31991	10.0246
Other bacteria	CAMP	Campylobacter spp.	2002	Mortality	Rate per 100,000	CMR	Cameroon	Africa	<5 years	2640988	64.0895	26.0774	115.714
Other bacteria	CAMP	Campylobacter spp.	2002	Mortality	Rate per 100,000	CMR	Cameroon	Africa	≥5 years	12870155	3.83314	1.46189	7.55898
Other bacteria	CAMP	Campylobacter spp.	2002	Mortality	Rate per 100,000	CMR	Cameroon	Africa	All ages	15511143	14.0926	5.7458	25.9819
Other bacteria	CAMP	Campylobacter spp.	2002	Mortality	Rate per 100,000	COD	Democratic Republic of Congo	Africa	<5 years	9775122	39.3307	21.1529	62.1238
Other bacteria	CAMP	Campylobacter spp.	2002	Mortality	Rate per 100,000	COD	Democratic Republic of Congo	Africa	≥5 years	43168290	4.2699	1.81022	7.42474
Other bacteria	CAMP	Campylobacter spp.	2002	Mortality	Rate per 100,000	COD	Democratic Republic of Congo	Africa	All ages	52943412	10.7433	5.52227	17.5447
Other bacteria	CAMP	Campylobacter spp.	2002	Mortality	Rate per 100,000	COG	Congo	Africa	<5 years	524724	34.7082	18.1836	54.5505
Other bacteria	CAMP	Campylobacter spp.	2002	Mortality	Rate per 100,000	COG	Congo	Africa	≥5 years	2789867	2.70194	1.21442	4.6787
Other bacteria	CAMP	Campylobacter spp.	2002	Mortality	Rate per 100,000	COG	Congo	Africa	All ages	3314591	7.76878	4.03881	12.1905
Other bacteria	CAMP	Campylobacter spp.	2002	Mortality	Rate per 100,000	COK	Cook Islands	Western Pacific	<5 years	1609	0.0359292	0.0105738	0.0898407
Other bacteria	CAMP	Campylobacter spp.	2002	Mortality	Rate per 100,000	COK	Cook Islands	Western Pacific	≥5 years	13323	0.0292916	0.00880227	0.0727096
Other bacteria	CAMP	Campylobacter spp.	2002	Mortality	Rate per 100,000	COK	Cook Islands	Western Pacific	All ages	14932	0.0300068	0.0089855	0.0745556
Other bacteria	CAMP	Campylobacter spp.	2002	Mortality	Rate per 100,000	COL	Colombia	Americas	<5 years	4288555	4.11359	1.63723	7.33438
Other bacteria	CAMP	Campylobacter spp.	2002	Mortality	Rate per 100,000	COL	Colombia	Americas	≥5 years	35727889	0.163203	0.0577743	0.307693
Other bacteria	CAMP	Campylobacter spp.	2002	Mortality	Rate per 100,000	COL	Colombia	Americas	All ages	40016444	0.586566	0.22845	1.03979
Other bacteria	CAMP	Campylobacter spp.	2002	Mortality	Rate per 100,000	COM	Comoros	Africa	<5 years	92705	35.9923	18.8125	60.385
Other bacteria	CAMP	Campylobacter spp.	2002	Mortality	Rate per 100,000	COM	Comoros	Africa	≥5 years	460302	2.72823	1.19159	4.68862
Other bacteria	CAMP	Campylobacter spp.	2002	Mortality	Rate per 100,000	COM	Comoros	Africa	All ages	553007	8.30456	4.17716	13.4781
Other bacteria	CAMP	Campylobacter spp.	2002	Mortality	Rate per 100,000	CPV	Cape Verde	Africa	<5 years	59643	6.21832	1.93037	11.1793
Other bacteria	CAMP	Campylobacter spp.	2002	Mortality	Rate per 100,000	CPV	Cape Verde	Africa	≥5 years	404136	1.06765	0.305218	2.20523
Other bacteria	CAMP	Campylobacter spp.	2002	Mortality	Rate per 100,000	CPV	Cape Verde	Africa	All ages	463779	1.73004	0.535879	3.26768
Other bacteria	CAMP	Campylobacter spp.	2002	Mortality	Rate per 100,000	CRI	Costa Rica	Americas	<5 years	394645	0.649158	0.303923	1.08442
Other bacteria	CAMP	Campylobacter spp.	2002	Mortality	Rate per 100,000	CRI	Costa Rica	Americas	≥5 years	3648964	0.21404	0.0905257	0.357518
Other bacteria	CAMP	Campylobacter spp.	2002	Mortality	Rate per 100,000	CRI	Costa Rica	Americas	All ages	4043609	0.256506	0.119276	0.430273
Other bacteria	CAMP	Campylobacter spp.	2002	Mortality	Rate per 100,000	CUB	Cuba	Americas	<5 years	723609	0.232739	0.0668156	0.474776
Other bacteria	CAMP	Campylobacter spp.	2002	Mortality	Rate per 100,000	CUB	Cuba	Americas	≥5 years	10437469	0.184226	0.0456808	0.365836
Other bacteria	CAMP	Campylobacter spp.	2002	Mortality	Rate per 100,000	CUB	Cuba	Americas	All ages	11161078	0.187371	0.0472688	0.371609
Other bacteria	CAMP	Campylobacter spp.	2002	Mortality	Rate per 100,000	CYP	Cyprus	Europe	<5 years	64307	0.338803	0.149237	0.578983
Other bacteria	CAMP	Campylobacter spp.	2002	Mortality	Rate per 100,000	CYP	Cyprus	Europe	≥5 years	908121	0.160685	0.0710159	0.274027
Other bacteria	CAMP	Campylobacter spp.	2002	Mortality	Rate per 100,000	CYP	Cyprus	Europe	All ages	972428	0.172464	0.0761887	0.294194
Other bacteria	CAMP	Campylobacter spp.	2002	Mortality	Rate per 100,000	CZE	Czechia	Europe	<5 years	446146	0.513934	0.226399	0.878295
Other bacteria	CAMP	Campylobacter spp.	2002	Mortality	Rate per 100,000	CZE	Czechia	Europe	≥5 years	9788058	0.156845	0.0692961	0.267537
Other bacteria	CAMP	Campylobacter spp.	2002	Mortality	Rate per 100,000	CZE	Czechia	Europe	All ages	10234204	0.172412	0.0761447	0.294162
Other bacteria	CAMP	Campylobacter spp.	2002	Mortality	Rate per 100,000	DEU	Germany	Europe	<5 years	3941277	0.466217	0.20535	0.796778
Other bacteria	CAMP	Campylobacter spp.	2002	Mortality	Rate per 100,000	DEU	Germany	Europe	≥5 years	78080359	0.157763	0.0697124	0.268956
Other bacteria	CAMP	Campylobacter spp.	2002	Mortality	Rate per 100,000	DEU	Germany	Europe	All ages	82021636	0.172585	0.07623	0.294319
Other bacteria	CAMP	Campylobacter spp.	2002	Mortality	Rate per 100,000	DJI	Djibouti	Eastern Mediterranean	<5 years	113277	31.9	15.7666	51.7469
Other bacteria	CAMP	Campylobacter spp.	2002	Mortality	Rate per 100,000	DJI	Djibouti	Eastern Mediterranean	≥5 years	670704	2.92508	1.17024	5.43746
Other bacteria	CAMP	Campylobacter spp.	2002	Mortality	Rate per 100,000	DJI	Djibouti	Eastern Mediterranean	All ages	783981	7.11164	3.35653	12.0955
Other bacteria	CAMP	Campylobacter spp.	2002	Mortality	Rate per 100,000	DMA	Dominica	Americas	<5 years	5963	0.000316715	0.000151468	0.00058685
Other bacteria	CAMP	Campylobacter spp.	2002	Mortality	Rate per 100,000	DMA	Dominica	Americas	≥5 years	62312	0.266399	0.11427	0.450615
Other bacteria	CAMP	Campylobacter spp.	2002	Mortality	Rate per 100,000	DMA	Dominica	Americas	All ages	68275	0.24316	0.104317	0.411275
Other bacteria	CAMP	Campylobacter spp.	2002	Mortality	Rate per 100,000	DNK	Denmark	Europe	<5 years	335502	0.358463	0.157888	0.612623
Other bacteria	CAMP	Campylobacter spp.	2002	Mortality	Rate per 100,000	DNK	Denmark	Europe	≥5 years	5032872	0.159995	0.0706633	0.272888
Other bacteria	CAMP	Campylobacter spp.	2002	Mortality	Rate per 100,000	DNK	Denmark	Europe	All ages	5368374	0.172398	0.0761145	0.29412
Other bacteria	CAMP	Campylobacter spp.	2002	Mortality	Rate per 100,000	DOM	Dominican Republic	Americas	<5 years	1027436	10.6688	5.04588	17.4005
Other bacteria	CAMP	Campylobacter spp.	2002	Mortality	Rate per 100,000	DOM	Dominican Republic	Americas	≥5 years	7759716	0.299031	0.118426	0.556301
Other bacteria	CAMP	Campylobacter spp.	2002	Mortality	Rate per 100,000	DOM	Dominican Republic	Americas	All ages	8787152	1.51151	0.704417	2.44212
Other bacteria	CAMP	Campylobacter spp.	2002	Mortality	Rate per 100,000	DZA	Algeria	Africa	<5 years	2935307	9.72086	5.2254	15.1769
Other bacteria	CAMP	Campylobacter spp.	2002	Mortality	Rate per 100,000	DZA	Algeria	Africa	≥5 years	28607967	0.0537695	0.0235828	0.0932707
Other bacteria	CAMP	Campylobacter spp.	2002	Mortality	Rate per 100,000	DZA	Algeria	Africa	All ages	31543274	0.953355	0.509637	1.48558
Other bacteria	CAMP	Campylobacter spp.	2002	Mortality	Rate per 100,000	ECU	Ecuador	Americas	<5 years	1575281	1.15049	0.545298	1.85678
Other bacteria	CAMP	Campylobacter spp.	2002	Mortality	Rate per 100,000	ECU	Ecuador	Americas	≥5 years	11447505	0.269991	0.117873	0.462638
Other bacteria	CAMP	Campylobacter spp.	2002	Mortality	Rate per 100,000	ECU	Ecuador	Americas	All ages	13022786	0.376499	0.171406	0.608303
Other bacteria	CAMP	Campylobacter spp.	2002	Mortality	Rate per 100,000	EGY	Egypt	Eastern Mediterranean	<5 years	9517315	13.9273	5.55816	26.4298
Other bacteria	CAMP	Campylobacter spp.	2002	Mortality	Rate per 100,000	EGY	Egypt	Eastern Mediterranean	≥5 years	65919485	0.100653	0.033588	0.206389
Other bacteria	CAMP	Campylobacter spp.	2002	Mortality	Rate per 100,000	EGY	Egypt	Eastern Mediterranean	All ages	75436800	1.84506	0.729969	3.47469
Other bacteria	CAMP	Campylobacter spp.	2002	Mortality	Rate per 100,000	EMR	Eastern Mediterranean Region	Eastern Mediterranean	<5 years	70400331	29.6121	14.3798	45.8077
Other bacteria	CAMP	Campylobacter spp.	2002	Mortality	Rate per 100,000	EMR	Eastern Mediterranean Region	Eastern Mediterranean	≥5 years	438819517	1.59573	0.591216	2.92371
Other bacteria	CAMP	Campylobacter spp.	2002	Mortality	Rate per 100,000	EMR	Eastern Mediterranean Region	Eastern Mediterranean	All ages	509219848	5.46902	2.4988	8.61757
Other bacteria	CAMP	Campylobacter spp.	2002	Mortality	Rate per 100,000	ERI	Eritrea	Africa	<5 years	398307	32.2386	17.2366	51.0845
Other bacteria	CAMP	Campylobacter spp.	2002	Mortality	Rate per 100,000	ERI	Eritrea	Africa	≥5 years	1965242	7.73574	3.57783	13.2538
Other bacteria	CAMP	Campylobacter spp.	2002	Mortality	Rate per 100,000	ERI	Eritrea	Africa	All ages	2363549	11.865	5.7657	19.1731
Other bacteria	CAMP	Campylobacter spp.	2002	Mortality	Rate per 100,000	ESP	Spain	Europe	<5 years	1954569	0.474072	0.208809	0.810203
Other bacteria	CAMP	Campylobacter spp.	2002	Mortality	Rate per 100,000	ESP	Spain	Europe	≥5 years	39407299	0.157473	0.069546	0.268597
Other bacteria	CAMP	Campylobacter spp.	2002	Mortality	Rate per 100,000	ESP	Spain	Europe	All ages	41361868	0.172434	0.0761269	0.294191
Other bacteria	CAMP	Campylobacter spp.	2002	Mortality	Rate per 100,000	EST	Estonia	Europe	<5 years	62300	0.49759	0.219199	0.850336
Other bacteria	CAMP	Campylobacter spp.	2002	Mortality	Rate per 100,000	EST	Estonia	Europe	≥5 years	1321289	0.157244	0.0695241	0.268048
Other bacteria	CAMP	Campylobacter spp.	2002	Mortality	Rate per 100,000	EST	Estonia	Europe	All ages	1383589	0.172569	0.0762636	0.294267
Other bacteria	CAMP	Campylobacter spp.	2002	Mortality	Rate per 100,000	ETH	Ethiopia	Africa	<5 years	13521841	65.2502	29.2393	115.263
Other bacteria	CAMP	Campylobacter spp.	2002	Mortality	Rate per 100,000	ETH	Ethiopia	Africa	≥5 years	57025296	7.30056	2.70258	14.5631
Other bacteria	CAMP	Campylobacter spp.	2002	Mortality	Rate per 100,000	ETH	Ethiopia	Africa	All ages	70547137	18.4078	7.97678	32.9845
Other bacteria	CAMP	Campylobacter spp.	2002	Mortality	Rate per 100,000	EUR	European Region	Europe	<5 years	50392826	2.40117	1.21395	3.76746
Other bacteria	CAMP	Campylobacter spp.	2002	Mortality	Rate per 100,000	EUR	European Region	Europe	≥5 years	822299456	0.108891	0.0560751	0.172229
Other bacteria	CAMP	Campylobacter spp.	2002	Mortality	Rate per 100,000	EUR	European Region	Europe	All ages	872692282	0.241257	0.14173	0.351475
Other bacteria	CAMP	Campylobacter spp.	2002	Mortality	Rate per 100,000	FIN	Finland	Europe	<5 years	286796	0.405787	0.178734	0.693502
Other bacteria	CAMP	Campylobacter spp.	2002	Mortality	Rate per 100,000	FIN	Finland	Europe	≥5 years	4908067	0.15865	0.069993	0.270756
Other bacteria	CAMP	Campylobacter spp.	2002	Mortality	Rate per 100,000	FIN	Finland	Europe	All ages	5194863	0.172294	0.0759963	0.294094
Other bacteria	CAMP	Campylobacter spp.	2002	Mortality	Rate per 100,000	FJI	Fiji	Western Pacific	<5 years	98624	2.03123	0.802679	3.59846
Other bacteria	CAMP	Campylobacter spp.	2002	Mortality	Rate per 100,000	FJI	Fiji	Western Pacific	≥5 years	755247	1.02003	0.340623	1.99027
Other bacteria	CAMP	Campylobacter spp.	2002	Mortality	Rate per 100,000	FJI	Fiji	Western Pacific	All ages	853871	1.13683	0.39859	2.12651
Other bacteria	CAMP	Campylobacter spp.	2002	Mortality	Rate per 100,000	FRA	France	Europe	<5 years	3818805	0.352706	0.155372	0.602743
Other bacteria	CAMP	Campylobacter spp.	2002	Mortality	Rate per 100,000	FRA	France	Europe	≥5 years	56298185	0.160131	0.0706684	0.273207
Other bacteria	CAMP	Campylobacter spp.	2002	Mortality	Rate per 100,000	FRA	France	Europe	All ages	60116990	0.172364	0.0760491	0.29414
Other bacteria	CAMP	Campylobacter spp.	2002	Mortality	Rate per 100,000	FSM	Micronesia	Western Pacific	<5 years	15907	9.16634	3.28339	16.6275
Other bacteria	CAMP	Campylobacter spp.	2002	Mortality	Rate per 100,000	FSM	Micronesia	Western Pacific	≥5 years	96568	0.571068	0.193253	1.12646
Other bacteria	CAMP	Campylobacter spp.	2002	Mortality	Rate per 100,000	FSM	Micronesia	Western Pacific	All ages	112475	1.78667	0.637114	3.23782
Other bacteria	CAMP	Campylobacter spp.	2002	Mortality	Rate per 100,000	GAB	Gabon	Africa	<5 years	195061	19.5275	6.12987	36.7843
Other bacteria	CAMP	Campylobacter spp.	2002	Mortality	Rate per 100,000	GAB	Gabon	Africa	≥5 years	1131894	1.59668	0.432505	3.40799
Other bacteria	CAMP	Campylobacter spp.	2002	Mortality	Rate per 100,000	GAB	Gabon	Africa	All ages	1326955	4.23248	1.32054	8.23719
Other bacteria	CAMP	Campylobacter spp.	2002	Mortality	Rate per 100,000	GBR	United Kingdom	Europe	<5 years	3488318	0.381487	0.168013	0.652013
Other bacteria	CAMP	Campylobacter spp.	2002	Mortality	Rate per 100,000	GBR	United Kingdom	Europe	≥5 years	55919694	0.159114	0.0701843	0.271658
Other bacteria	CAMP	Campylobacter spp.	2002	Mortality	Rate per 100,000	GBR	United Kingdom	Europe	All ages	59408012	0.172172	0.0759286	0.293991
Other bacteria	CAMP	Campylobacter spp.	2002	Mortality	Rate per 100,000	GEO	Georgia	Europe	<5 years	254050	5.59106	2.31042	9.6207
Other bacteria	CAMP	Campylobacter spp.	2002	Mortality	Rate per 100,000	GEO	Georgia	Europe	≥5 years	3901909	0.0294184	0.0118525	0.0521501
Other bacteria	CAMP	Campylobacter spp.	2002	Mortality	Rate per 100,000	GEO	Georgia	Europe	All ages	4155959	0.369396	0.152371	0.636233
Other bacteria	CAMP	Campylobacter spp.	2002	Mortality	Rate per 100,000	GHA	Ghana	Africa	<5 years	3152463	22.579	10.0261	39.0938
Other bacteria	CAMP	Campylobacter spp.	2002	Mortality	Rate per 100,000	GHA	Ghana	Africa	≥5 years	17292322	2.3895	0.877203	4.59163
Other bacteria	CAMP	Campylobacter spp.	2002	Mortality	Rate per 100,000	GHA	Ghana	Africa	All ages	20444785	5.5026	2.31804	9.80472
Other bacteria	CAMP	Campylobacter spp.	2002	Mortality	Rate per 100,000	GIN	Guinea	Africa	<5 years	1511423	66.2774	35.1462	102.002
Other bacteria	CAMP	Campylobacter spp.	2002	Mortality	Rate per 100,000	GIN	Guinea	Africa	≥5 years	7064849	6.64627	3.14418	11.5079
Other bacteria	CAMP	Campylobacter spp.	2002	Mortality	Rate per 100,000	GIN	Guinea	Africa	All ages	8576272	17.1553	8.73194	26.4144
Other bacteria	CAMP	Campylobacter spp.	2002	Mortality	Rate per 100,000	GLOBAL	Global	All WHO Member States	<5 years	626796457	24.5207	14.1584	36.6326
Other bacteria	CAMP	Campylobacter spp.	2002	Mortality	Rate per 100,000	GLOBAL	Global	All WHO Member States	≥5 years	5626912767	1.96565	0.986611	3.26541
Other bacteria	CAMP	Campylobacter spp.	2002	Mortality	Rate per 100,000	GLOBAL	Global	All WHO Member States	All ages	6253709224	4.2263	2.34512	6.64066
Other bacteria	CAMP	Campylobacter spp.	2002	Mortality	Rate per 100,000	GMB	Gambia	Africa	<5 years	269772	50.5836	22.3202	87.8214
Other bacteria	CAMP	Campylobacter spp.	2002	Mortality	Rate per 100,000	GMB	Gambia	Africa	≥5 years	1245378	2.80806	1.04444	5.58313
Other bacteria	CAMP	Campylobacter spp.	2002	Mortality	Rate per 100,000	GMB	Gambia	Africa	All ages	1515150	11.3145	4.87738	20.239
Other bacteria	CAMP	Campylobacter spp.	2002	Mortality	Rate per 100,000	GNB	Guinea-Bissau	Africa	<5 years	220419	92.4759	37.285	162.271
Other bacteria	CAMP	Campylobacter spp.	2002	Mortality	Rate per 100,000	GNB	Guinea-Bissau	Africa	≥5 years	1054468	6.70259	2.35351	13.4229
Other bacteria	CAMP	Campylobacter spp.	2002	Mortality	Rate per 100,000	GNB	Guinea-Bissau	Africa	All ages	1274887	21.5322	8.40175	39.7774
Other bacteria	CAMP	Campylobacter spp.	2002	Mortality	Rate per 100,000	GNQ	Equatorial Guinea	Africa	<5 years	125762	73.9553	37.9981	122.296
Other bacteria	CAMP	Campylobacter spp.	2002	Mortality	Rate per 100,000	GNQ	Equatorial Guinea	Africa	≥5 years	647721	3.03494	1.35517	5.35724
Other bacteria	CAMP	Campylobacter spp.	2002	Mortality	Rate per 100,000	GNQ	Equatorial Guinea	Africa	All ages	773483	14.566	7.42663	24.101
Other bacteria	CAMP	Campylobacter spp.	2002	Mortality	Rate per 100,000	GRC	Greece	Europe	<5 years	536322	0.454261	0.200082	0.776365
Other bacteria	CAMP	Campylobacter spp.	2002	Mortality	Rate per 100,000	GRC	Greece	Europe	≥5 years	10339163	0.157844	0.0697153	0.269189
Other bacteria	CAMP	Campylobacter spp.	2002	Mortality	Rate per 100,000	GRC	Greece	Europe	All ages	10875485	0.172462	0.0761443	0.294201
Other bacteria	CAMP	Campylobacter spp.	2002	Mortality	Rate per 100,000	GRD	Grenada	Americas	<5 years	10140	0.000311861	0.000149223	0.000575162
Other bacteria	CAMP	Campylobacter spp.	2002	Mortality	Rate per 100,000	GRD	Grenada	Americas	≥5 years	98016	0.482212	0.199523	0.821471
Other bacteria	CAMP	Campylobacter spp.	2002	Mortality	Rate per 100,000	GRD	Grenada	Americas	All ages	108156	0.437032	0.180855	0.744481
Other bacteria	CAMP	Campylobacter spp.	2002	Mortality	Rate per 100,000	GTM	Guatemala	Americas	<5 years	1909363	14.7719	4.68622	28.5357
Other bacteria	CAMP	Campylobacter spp.	2002	Mortality	Rate per 100,000	GTM	Guatemala	Americas	≥5 years	10198043	1.97142	0.544593	4.18193
Other bacteria	CAMP	Campylobacter spp.	2002	Mortality	Rate per 100,000	GTM	Guatemala	Americas	All ages	12107406	3.99009	1.2442	7.91358
Other bacteria	CAMP	Campylobacter spp.	2002	Mortality	Rate per 100,000	GUY	Guyana	Americas	<5 years	96911	0.0640365	0.0233445	0.127295
Other bacteria	CAMP	Campylobacter spp.	2002	Mortality	Rate per 100,000	GUY	Guyana	Americas	≥5 years	667191	0.0625167	0.0231181	0.123922
Other bacteria	CAMP	Campylobacter spp.	2002	Mortality	Rate per 100,000	GUY	Guyana	Americas	All ages	764102	0.0627095	0.0231717	0.12435
Other bacteria	CAMP	Campylobacter spp.	2002	Mortality	Rate per 100,000	HND	Honduras	Americas	<5 years	1064709	7.95323	3.48155	13.4824
Other bacteria	CAMP	Campylobacter spp.	2002	Mortality	Rate per 100,000	HND	Honduras	Americas	≥5 years	5783731	0.860577	0.325558	1.58284
Other bacteria	CAMP	Campylobacter spp.	2002	Mortality	Rate per 100,000	HND	Honduras	Americas	All ages	6848440	1.96325	0.833908	3.36557
Other bacteria	CAMP	Campylobacter spp.	2002	Mortality	Rate per 100,000	HRV	Croatia	Europe	<5 years	222878	0.432857	0.190701	0.739701
Other bacteria	CAMP	Campylobacter spp.	2002	Mortality	Rate per 100,000	HRV	Croatia	Europe	≥5 years	4082837	0.158222	0.0699192	0.269861
Other bacteria	CAMP	Campylobacter spp.	2002	Mortality	Rate per 100,000	HRV	Croatia	Europe	All ages	4305715	0.172438	0.0761713	0.294181
Other bacteria	CAMP	Campylobacter spp.	2002	Mortality	Rate per 100,000	HTI	Haiti	Americas	<5 years	1202696	45.3672	19.1488	77.0778
Other bacteria	CAMP	Campylobacter spp.	2002	Mortality	Rate per 100,000	HTI	Haiti	Americas	≥5 years	7329186	1.15985	0.448894	2.23589
Other bacteria	CAMP	Campylobacter spp.	2002	Mortality	Rate per 100,000	HTI	Haiti	Americas	All ages	8531882	7.39153	3.06949	12.8056
Other bacteria	CAMP	Campylobacter spp.	2002	Mortality	Rate per 100,000	HUN	Hungary	Europe	<5 years	479195	0.474798	0.20917	0.81139
Other bacteria	CAMP	Campylobacter spp.	2002	Mortality	Rate per 100,000	HUN	Hungary	Europe	≥5 years	9675549	0.157474	0.0695899	0.268573
Other bacteria	CAMP	Campylobacter spp.	2002	Mortality	Rate per 100,000	HUN	Hungary	Europe	All ages	10154744	0.172448	0.0761766	0.294188
Other bacteria	CAMP	Campylobacter spp.	2002	Mortality	Rate per 100,000	IDN	Indonesia	South-East Asia	<5 years	22683559	16.3212	5.33673	31.9754
Other bacteria	CAMP	Campylobacter spp.	2002	Mortality	Rate per 100,000	IDN	Indonesia	South-East Asia	≥5 years	197915435	2.26462	0.710608	4.78584
Other bacteria	CAMP	Campylobacter spp.	2002	Mortality	Rate per 100,000	IDN	Indonesia	South-East Asia	All ages	220598994	3.71002	1.18899	7.58064
Other bacteria	CAMP	Campylobacter spp.	2002	Mortality	Rate per 100,000	IND	India	South-East Asia	<5 years	133323371	29.477	14.8552	46.351
Other bacteria	CAMP	Campylobacter spp.	2002	Mortality	Rate per 100,000	IND	India	South-East Asia	≥5 years	954630883	7.18872	3.23896	12.8612
Other bacteria	CAMP	Campylobacter spp.	2002	Mortality	Rate per 100,000	IND	India	South-East Asia	All ages	1087954254	9.92004	4.7106	16.9755
Other bacteria	CAMP	Campylobacter spp.	2002	Mortality	Rate per 100,000	IRL	Ireland	Europe	<5 years	276371	0.315867	0.139137	0.539775
Other bacteria	CAMP	Campylobacter spp.	2002	Mortality	Rate per 100,000	IRL	Ireland	Europe	≥5 years	3619751	0.161542	0.0714076	0.275464
Other bacteria	CAMP	Campylobacter spp.	2002	Mortality	Rate per 100,000	IRL	Ireland	Europe	All ages	3896122	0.172489	0.076212	0.294213
Other bacteria	CAMP	Campylobacter spp.	2002	Mortality	Rate per 100,000	IRN	Iran	Eastern Mediterranean	<5 years	5165068	3.72429	1.44187	7.11651
Other bacteria	CAMP	Campylobacter spp.	2002	Mortality	Rate per 100,000	IRN	Iran	Eastern Mediterranean	≥5 years	62804623	0.0493748	0.0178531	0.101611
Other bacteria	CAMP	Campylobacter spp.	2002	Mortality	Rate per 100,000	IRN	Iran	Eastern Mediterranean	All ages	67969691	0.328635	0.130416	0.635052
Other bacteria	CAMP	Campylobacter spp.	2002	Mortality	Rate per 100,000	IRQ	Iraq	Eastern Mediterranean	<5 years	4176348	10.879	5.24559	17.8982
Other bacteria	CAMP	Campylobacter spp.	2002	Mortality	Rate per 100,000	IRQ	Iraq	Eastern Mediterranean	≥5 years	21393579	0.0812528	0.0335762	0.158631
Other bacteria	CAMP	Campylobacter spp.	2002	Mortality	Rate per 100,000	IRQ	Iraq	Eastern Mediterranean	All ages	25569927	1.84485	0.887347	3.0447
Other bacteria	CAMP	Campylobacter spp.	2002	Mortality	Rate per 100,000	ISL	Iceland	Europe	<5 years	21223	0.302648	0.133315	0.517186
Other bacteria	CAMP	Campylobacter spp.	2002	Mortality	Rate per 100,000	ISL	Iceland	Europe	≥5 years	265445	0.162046	0.0716171	0.27636
Other bacteria	CAMP	Campylobacter spp.	2002	Mortality	Rate per 100,000	ISL	Iceland	Europe	All ages	286668	0.172456	0.0761848	0.294189
Other bacteria	CAMP	Campylobacter spp.	2002	Mortality	Rate per 100,000	ISR	Israel	Europe	<5 years	639979	0.221604	0.0976298	0.378654
Other bacteria	CAMP	Campylobacter spp.	2002	Mortality	Rate per 100,000	ISR	Israel	Europe	≥5 years	5688551	0.166874	0.0737255	0.284647
Other bacteria	CAMP	Campylobacter spp.	2002	Mortality	Rate per 100,000	ISR	Israel	Europe	All ages	6328530	0.172409	0.0761429	0.294153
Other bacteria	CAMP	Campylobacter spp.	2002	Mortality	Rate per 100,000	ITA	Italy	Europe	<5 years	2616166	0.490845	0.216197	0.83886
Other bacteria	CAMP	Campylobacter spp.	2002	Mortality	Rate per 100,000	ITA	Italy	Europe	≥5 years	54703830	0.157644	0.0697694	0.268521
Other bacteria	CAMP	Campylobacter spp.	2002	Mortality	Rate per 100,000	ITA	Italy	Europe	All ages	57319996	0.172852	0.0764526	0.294552
Other bacteria	CAMP	Campylobacter spp.	2002	Mortality	Rate per 100,000	JAM	Jamaica	Americas	<5 years	266218	0.181226	0.0609501	0.346814
Other bacteria	CAMP	Campylobacter spp.	2002	Mortality	Rate per 100,000	JAM	Jamaica	Americas	≥5 years	2366284	0.229882	0.0990037	0.38805
Other bacteria	CAMP	Campylobacter spp.	2002	Mortality	Rate per 100,000	JAM	Jamaica	Americas	All ages	2632502	0.224962	0.0982184	0.389116
Other bacteria	CAMP	Campylobacter spp.	2002	Mortality	Rate per 100,000	JOR	Jordan	Eastern Mediterranean	<5 years	773668	1.24794	0.603293	2.12462
Other bacteria	CAMP	Campylobacter spp.	2002	Mortality	Rate per 100,000	JOR	Jordan	Eastern Mediterranean	≥5 years	4782004	0.0315241	0.0131023	0.0596631
Other bacteria	CAMP	Campylobacter spp.	2002	Mortality	Rate per 100,000	JOR	Jordan	Eastern Mediterranean	All ages	5555672	0.200919	0.098404	0.35141
Other bacteria	CAMP	Campylobacter spp.	2002	Mortality	Rate per 100,000	JPN	Japan	Western Pacific	<5 years	5917184	0.0835452	0.0246993	0.208592
Other bacteria	CAMP	Campylobacter spp.	2002	Mortality	Rate per 100,000	JPN	Japan	Western Pacific	≥5 years	121462388	0.0288821	0.00955751	0.0694105
Other bacteria	CAMP	Campylobacter spp.	2002	Mortality	Rate per 100,000	JPN	Japan	Western Pacific	All ages	127379572	0.0314213	0.010285	0.0758759
Other bacteria	CAMP	Campylobacter spp.	2002	Mortality	Rate per 100,000	KAZ	Kazakhstan	Europe	<5 years	1179481	6.76927	2.80742	11.3169
Other bacteria	CAMP	Campylobacter spp.	2002	Mortality	Rate per 100,000	KAZ	Kazakhstan	Europe	≥5 years	14434542	0.0512016	0.0204533	0.0916632
Other bacteria	CAMP	Campylobacter spp.	2002	Mortality	Rate per 100,000	KAZ	Kazakhstan	Europe	All ages	15614023	0.558683	0.22967	0.934586
Other bacteria	CAMP	Campylobacter spp.	2002	Mortality	Rate per 100,000	KEN	Kenya	Africa	<5 years	5557240	26.8634	13.6258	43.8143
Other bacteria	CAMP	Campylobacter spp.	2002	Mortality	Rate per 100,000	KEN	Kenya	Africa	≥5 years	26571326	2.5505	1.12172	4.43115
Other bacteria	CAMP	Campylobacter spp.	2002	Mortality	Rate per 100,000	KEN	Kenya	Africa	All ages	32128566	6.75587	3.44986	11.0663
Other bacteria	CAMP	Campylobacter spp.	2002	Mortality	Rate per 100,000	KGZ	Kyrgyzstan	Europe	<5 years	538015	9.0593	4.17553	14.7966
Other bacteria	CAMP	Campylobacter spp.	2002	Mortality	Rate per 100,000	KGZ	Kyrgyzstan	Europe	≥5 years	4556525	0.0603471	0.0264036	0.101306
Other bacteria	CAMP	Campylobacter spp.	2002	Mortality	Rate per 100,000	KGZ	Kyrgyzstan	Europe	All ages	5094540	1.01069	0.467223	1.64917
Other bacteria	CAMP	Campylobacter spp.	2002	Mortality	Rate per 100,000	KHM	Cambodia	Western Pacific	<5 years	1643265	31.2157	10.8675	60.2419
Other bacteria	CAMP	Campylobacter spp.	2002	Mortality	Rate per 100,000	KHM	Cambodia	Western Pacific	≥5 years	11113676	1.08691	0.322856	2.18107
Other bacteria	CAMP	Campylobacter spp.	2002	Mortality	Rate per 100,000	KHM	Cambodia	Western Pacific	All ages	12756941	4.9679	1.78545	9.69792
Other bacteria	CAMP	Campylobacter spp.	2002	Mortality	Rate per 100,000	KIR	Kiribati	Western Pacific	<5 years	13009	19.002	7.81797	33.5269
Other bacteria	CAMP	Campylobacter spp.	2002	Mortality	Rate per 100,000	KIR	Kiribati	Western Pacific	≥5 years	78284	3.51006	1.23838	6.6659
Other bacteria	CAMP	Campylobacter spp.	2002	Mortality	Rate per 100,000	KIR	Kiribati	Western Pacific	All ages	91293	5.71762	2.24421	10.7039
Other bacteria	CAMP	Campylobacter spp.	2002	Mortality	Rate per 100,000	KNA	Saint Kitts and Nevis	Americas	<5 years	4265	0.0873322	0.0317244	0.173722
Other bacteria	CAMP	Campylobacter spp.	2002	Mortality	Rate per 100,000	KNA	Saint Kitts and Nevis	Americas	≥5 years	41676	0.0601797	0.0222541	0.119266
Other bacteria	CAMP	Campylobacter spp.	2002	Mortality	Rate per 100,000	KNA	Saint Kitts and Nevis	Americas	All ages	45941	0.0627005	0.0231478	0.124322
Other bacteria	CAMP	Campylobacter spp.	2002	Mortality	Rate per 100,000	KOR	South Korea	Western Pacific	<5 years	3071672	0.0598017	0.0177847	0.149009
Other bacteria	CAMP	Campylobacter spp.	2002	Mortality	Rate per 100,000	KOR	South Korea	Western Pacific	≥5 years	44111050	0.0295173	0.00991812	0.0708896
Other bacteria	CAMP	Campylobacter spp.	2002	Mortality	Rate per 100,000	KOR	South Korea	Western Pacific	All ages	47182722	0.0314889	0.0103846	0.0759753
Other bacteria	CAMP	Campylobacter spp.	2002	Mortality	Rate per 100,000	KWT	Kuwait	Eastern Mediterranean	<5 years	203873	0.106665	0.0185535	0.380788
Other bacteria	CAMP	Campylobacter spp.	2002	Mortality	Rate per 100,000	KWT	Kuwait	Eastern Mediterranean	≥5 years	1830607	0.0796364	0.0141542	0.28333
Other bacteria	CAMP	Campylobacter spp.	2002	Mortality	Rate per 100,000	KWT	Kuwait	Eastern Mediterranean	All ages	2034480	0.0823448	0.0145951	0.293096
Other bacteria	CAMP	Campylobacter spp.	2002	Mortality	Rate per 100,000	LAO	Laos	Western Pacific	<5 years	821502	39.862	16.1854	69.9828
Other bacteria	CAMP	Campylobacter spp.	2002	Mortality	Rate per 100,000	LAO	Laos	Western Pacific	≥5 years	4745130	1.49426	0.553685	3.11161
Other bacteria	CAMP	Campylobacter spp.	2002	Mortality	Rate per 100,000	LAO	Laos	Western Pacific	All ages	5566632	7.15642	2.92469	12.9633
Other bacteria	CAMP	Campylobacter spp.	2002	Mortality	Rate per 100,000	LBN	Lebanon	Eastern Mediterranean	<5 years	450533	0.351687	0.130275	0.644937
Other bacteria	CAMP	Campylobacter spp.	2002	Mortality	Rate per 100,000	LBN	Lebanon	Eastern Mediterranean	≥5 years	3987420	0.0989932	0.0339137	0.199289
Other bacteria	CAMP	Campylobacter spp.	2002	Mortality	Rate per 100,000	LBN	Lebanon	Eastern Mediterranean	All ages	4437953	0.124646	0.0460657	0.240032
Other bacteria	CAMP	Campylobacter spp.	2002	Mortality	Rate per 100,000	LBR	Liberia	Africa	<5 years	526507	55.2274	29.4667	87.6568
Other bacteria	CAMP	Campylobacter spp.	2002	Mortality	Rate per 100,000	LBR	Liberia	Africa	≥5 years	2535506	3.23361	1.44777	5.52123
Other bacteria	CAMP	Campylobacter spp.	2002	Mortality	Rate per 100,000	LBR	Liberia	Africa	All ages	3062013	12.1738	6.52496	19.4348
Other bacteria	CAMP	Campylobacter spp.	2002	Mortality	Rate per 100,000	LBY	Libya	Eastern Mediterranean	<5 years	564482	3.94366	1.79342	6.65638
Other bacteria	CAMP	Campylobacter spp.	2002	Mortality	Rate per 100,000	LBY	Libya	Eastern Mediterranean	≥5 years	4890052	0.066367	0.0263998	0.124211
Other bacteria	CAMP	Campylobacter spp.	2002	Mortality	Rate per 100,000	LBY	Libya	Eastern Mediterranean	All ages	5454534	0.467622	0.217732	0.798125
Other bacteria	CAMP	Campylobacter spp.	2002	Mortality	Rate per 100,000	LCA	Saint Lucia	Americas	<5 years	15830	0.000318977	0.000152445	0.000591434
Other bacteria	CAMP	Campylobacter spp.	2002	Mortality	Rate per 100,000	LCA	Saint Lucia	Americas	≥5 years	145127	0.156311	0.0680232	0.267482
Other bacteria	CAMP	Campylobacter spp.	2002	Mortality	Rate per 100,000	LCA	Saint Lucia	Americas	All ages	160957	0.14097	0.0613834	0.24121
Other bacteria	CAMP	Campylobacter spp.	2002	Mortality	Rate per 100,000	LKA	Sri Lanka	South-East Asia	<5 years	1743391	0.910665	0.476614	1.50644
Other bacteria	CAMP	Campylobacter spp.	2002	Mortality	Rate per 100,000	LKA	Sri Lanka	South-East Asia	≥5 years	17988799	0.513346	0.225409	0.952558
Other bacteria	CAMP	Campylobacter spp.	2002	Mortality	Rate per 100,000	LKA	Sri Lanka	South-East Asia	All ages	19732190	0.54845	0.249453	1.00022
Other bacteria	CAMP	Campylobacter spp.	2002	Mortality	Rate per 100,000	LSO	Lesotho	Africa	<5 years	257635	30.7005	16.4883	49.377
Other bacteria	CAMP	Campylobacter spp.	2002	Mortality	Rate per 100,000	LSO	Lesotho	Africa	≥5 years	1740867	5.91943	2.68387	10.676
Other bacteria	CAMP	Campylobacter spp.	2002	Mortality	Rate per 100,000	LSO	Lesotho	Africa	All ages	1998502	9.11406	4.34234	14.8996
Other bacteria	CAMP	Campylobacter spp.	2002	Mortality	Rate per 100,000	LTU	Lithuania	Europe	<5 years	172597	0.44867	0.197659	0.76671
Other bacteria	CAMP	Campylobacter spp.	2002	Mortality	Rate per 100,000	LTU	Lithuania	Europe	≥5 years	3283485	0.158025	0.0698556	0.26941
Other bacteria	CAMP	Campylobacter spp.	2002	Mortality	Rate per 100,000	LTU	Lithuania	Europe	All ages	3456082	0.17254	0.0762381	0.294245
Other bacteria	CAMP	Campylobacter spp.	2002	Mortality	Rate per 100,000	LUX	Luxembourg	Europe	<5 years	28216	0.35277	0.155387	0.602856
Other bacteria	CAMP	Campylobacter spp.	2002	Mortality	Rate per 100,000	LUX	Luxembourg	Europe	≥5 years	416051	0.160311	0.0708886	0.273318
Other bacteria	CAMP	Campylobacter spp.	2002	Mortality	Rate per 100,000	LUX	Luxembourg	Europe	All ages	444267	0.172534	0.0762552	0.294248
Other bacteria	CAMP	Campylobacter spp.	2002	Mortality	Rate per 100,000	LVA	Latvia	Europe	<5 years	94938	0.54803	0.24141	0.936553
Other bacteria	CAMP	Campylobacter spp.	2002	Mortality	Rate per 100,000	LVA	Latvia	Europe	≥5 years	2227305	0.156584	0.069239	0.266904
Other bacteria	CAMP	Campylobacter spp.	2002	Mortality	Rate per 100,000	LVA	Latvia	Europe	All ages	2322243	0.172587	0.0762777	0.29428
Other bacteria	CAMP	Campylobacter spp.	2002	Mortality	Rate per 100,000	MAR	Morocco	Eastern Mediterranean	<5 years	3147194	10.9364	2.95284	21.0595
Other bacteria	CAMP	Campylobacter spp.	2002	Mortality	Rate per 100,000	MAR	Morocco	Eastern Mediterranean	≥5 years	25861771	0.11179	0.029366	0.23418
Other bacteria	CAMP	Campylobacter spp.	2002	Mortality	Rate per 100,000	MAR	Morocco	Eastern Mediterranean	All ages	29008965	1.28615	0.34929	2.4702
Other bacteria	CAMP	Campylobacter spp.	2002	Mortality	Rate per 100,000	MCO	Monaco	Europe	<5 years	1494	0.486432	0.214237	0.831348
Other bacteria	CAMP	Campylobacter spp.	2002	Mortality	Rate per 100,000	MCO	Monaco	Europe	≥5 years	30947	0.157451	0.0696584	0.268384
Other bacteria	CAMP	Campylobacter spp.	2002	Mortality	Rate per 100,000	MCO	Monaco	Europe	All ages	32441	0.172602	0.0763166	0.29431
Other bacteria	CAMP	Campylobacter spp.	2002	Mortality	Rate per 100,000	MDA	Moldova	Europe	<5 years	236675	0.967894	0.386952	1.7055
Other bacteria	CAMP	Campylobacter spp.	2002	Mortality	Rate per 100,000	MDA	Moldova	Europe	≥5 years	3930060	0.000713634	0.000399607	0.00115481
Other bacteria	CAMP	Campylobacter spp.	2002	Mortality	Rate per 100,000	MDA	Moldova	Europe	All ages	4166735	0.0556505	0.0225939	0.0976022
Other bacteria	CAMP	Campylobacter spp.	2002	Mortality	Rate per 100,000	MDG	Madagascar	Africa	<5 years	3147430	42.6129	12.8896	81.5109
Other bacteria	CAMP	Campylobacter spp.	2002	Mortality	Rate per 100,000	MDG	Madagascar	Africa	≥5 years	14143826	3.51812	0.851164	7.23788
Other bacteria	CAMP	Campylobacter spp.	2002	Mortality	Rate per 100,000	MDG	Madagascar	Africa	All ages	17291256	10.6343	3.10283	20.5463
Other bacteria	CAMP	Campylobacter spp.	2002	Mortality	Rate per 100,000	MDV	Maldives	South-East Asia	<5 years	29656	5.67313	2.60901	9.20084
Other bacteria	CAMP	Campylobacter spp.	2002	Mortality	Rate per 100,000	MDV	Maldives	South-East Asia	≥5 years	259528	0.414268	0.178218	0.739702
Other bacteria	CAMP	Campylobacter spp.	2002	Mortality	Rate per 100,000	MDV	Maldives	South-East Asia	All ages	289184	0.953567	0.44005	1.58297
Other bacteria	CAMP	Campylobacter spp.	2002	Mortality	Rate per 100,000	MEX	Mexico	Americas	<5 years	11428468	5.48539	2.52888	9.39679
Other bacteria	CAMP	Campylobacter spp.	2002	Mortality	Rate per 100,000	MEX	Mexico	Americas	≥5 years	89399685	0.332031	0.132131	0.624181
Other bacteria	CAMP	Campylobacter spp.	2002	Mortality	Rate per 100,000	MEX	Mexico	Americas	All ages	100828153	0.916144	0.408167	1.61918
Other bacteria	CAMP	Campylobacter spp.	2002	Mortality	Rate per 100,000	MHL	Marshall Islands	Western Pacific	<5 years	8028	9.22561	3.82819	17.8447
Other bacteria	CAMP	Campylobacter spp.	2002	Mortality	Rate per 100,000	MHL	Marshall Islands	Western Pacific	≥5 years	43270	0.501975	0.181113	1.00712
Other bacteria	CAMP	Campylobacter spp.	2002	Mortality	Rate per 100,000	MHL	Marshall Islands	Western Pacific	All ages	51298	1.8672	0.768116	3.48654
Other bacteria	CAMP	Campylobacter spp.	2002	Mortality	Rate per 100,000	MKD	North Macedonia	Europe	<5 years	143422	1.89735	0.778499	3.28345
Other bacteria	CAMP	Campylobacter spp.	2002	Mortality	Rate per 100,000	MKD	North Macedonia	Europe	≥5 years	1927464	0.00607605	0.00194477	0.0130209
Other bacteria	CAMP	Campylobacter spp.	2002	Mortality	Rate per 100,000	MKD	North Macedonia	Europe	All ages	2070886	0.137059	0.0570301	0.237411
Other bacteria	CAMP	Campylobacter spp.	2002	Mortality	Rate per 100,000	MLI	Mali	Africa	<5 years	2258992	86.1412	29.2543	150.109
Other bacteria	CAMP	Campylobacter spp.	2002	Mortality	Rate per 100,000	MLI	Mali	Africa	≥5 years	9835149	5.94513	1.85142	11.3286
Other bacteria	CAMP	Campylobacter spp.	2002	Mortality	Rate per 100,000	MLI	Mali	Africa	All ages	12094141	20.9245	7.19668	36.9026
Other bacteria	CAMP	Campylobacter spp.	2002	Mortality	Rate per 100,000	MLT	Malta	Europe	<5 years	22251	0.406979	0.179256	0.69552
Other bacteria	CAMP	Campylobacter spp.	2002	Mortality	Rate per 100,000	MLT	Malta	Europe	≥5 years	381957	0.158878	0.0702575	0.27087
Other bacteria	CAMP	Campylobacter spp.	2002	Mortality	Rate per 100,000	MLT	Malta	Europe	All ages	404208	0.172536	0.0762577	0.294246
Other bacteria	CAMP	Campylobacter spp.	2002	Mortality	Rate per 100,000	MMR	Myanmar	South-East Asia	<5 years	4845951	35.5688	18.436	58.0429
Other bacteria	CAMP	Campylobacter spp.	2002	Mortality	Rate per 100,000	MMR	Myanmar	South-East Asia	≥5 years	41160381	1.18328	0.504267	2.13148
Other bacteria	CAMP	Campylobacter spp.	2002	Mortality	Rate per 100,000	MMR	Myanmar	South-East Asia	All ages	46006332	4.80519	2.45297	7.96942
Other bacteria	CAMP	Campylobacter spp.	2002	Mortality	Rate per 100,000	MNE	Montenegro	Europe	<5 years	42272	0.000211589	9.87107e-05	0.000389284
Other bacteria	CAMP	Campylobacter spp.	2002	Mortality	Rate per 100,000	MNE	Montenegro	Europe	≥5 years	591608	0.00463102	0.00200208	0.00842886
Other bacteria	CAMP	Campylobacter spp.	2002	Mortality	Rate per 100,000	MNE	Montenegro	Europe	All ages	633880	0.0043363	0.00188139	0.00787542
Other bacteria	CAMP	Campylobacter spp.	2002	Mortality	Rate per 100,000	MNG	Mongolia	Western Pacific	<5 years	244494	14.2851	5.8363	25.624
Other bacteria	CAMP	Campylobacter spp.	2002	Mortality	Rate per 100,000	MNG	Mongolia	Western Pacific	≥5 years	2244509	0.00768226	0.00325696	0.014095
Other bacteria	CAMP	Campylobacter spp.	2002	Mortality	Rate per 100,000	MNG	Mongolia	Western Pacific	All ages	2489003	1.41015	0.577123	2.52883
Other bacteria	CAMP	Campylobacter spp.	2002	Mortality	Rate per 100,000	MOZ	Mozambique	Africa	<5 years	3323503	41.9495	16.9629	73.2899
Other bacteria	CAMP	Campylobacter spp.	2002	Mortality	Rate per 100,000	MOZ	Mozambique	Africa	≥5 years	15421458	3.55767	1.17811	6.69422
Other bacteria	CAMP	Campylobacter spp.	2002	Mortality	Rate per 100,000	MOZ	Mozambique	Africa	All ages	18744961	10.3646	3.98815	18.4534
Other bacteria	CAMP	Campylobacter spp.	2002	Mortality	Rate per 100,000	MRT	Mauritania	Africa	<5 years	447436	31.3121	16.092	47.7774
Other bacteria	CAMP	Campylobacter spp.	2002	Mortality	Rate per 100,000	MRT	Mauritania	Africa	≥5 years	2260173	1.92692	0.858142	3.41676
Other bacteria	CAMP	Campylobacter spp.	2002	Mortality	Rate per 100,000	MRT	Mauritania	Africa	All ages	2707609	6.78286	3.461	10.4036
Other bacteria	CAMP	Campylobacter spp.	2002	Mortality	Rate per 100,000	MUS	Mauritius	Africa	<5 years	97500	0.651873	0.249853	1.27486
Other bacteria	CAMP	Campylobacter spp.	2002	Mortality	Rate per 100,000	MUS	Mauritius	Africa	≥5 years	1132432	0.0554715	0.0256063	0.0975787
Other bacteria	CAMP	Campylobacter spp.	2002	Mortality	Rate per 100,000	MUS	Mauritius	Africa	All ages	1229932	0.10275	0.0457834	0.186287
Other bacteria	CAMP	Campylobacter spp.	2002	Mortality	Rate per 100,000	MWI	Malawi	Africa	<5 years	2137289	43.3385	16.4274	77.7676
Other bacteria	CAMP	Campylobacter spp.	2002	Mortality	Rate per 100,000	MWI	Malawi	Africa	≥5 years	9596722	5.24857	1.62487	10.4493
Other bacteria	CAMP	Campylobacter spp.	2002	Mortality	Rate per 100,000	MWI	Malawi	Africa	All ages	11734011	12.1864	4.40068	22.6523
Other bacteria	CAMP	Campylobacter spp.	2002	Mortality	Rate per 100,000	MYS	Malaysia	Western Pacific	<5 years	2631760	0.159581	0.0461942	0.331101
Other bacteria	CAMP	Campylobacter spp.	2002	Mortality	Rate per 100,000	MYS	Malaysia	Western Pacific	≥5 years	21182058	0.178886	0.0443723	0.388756
Other bacteria	CAMP	Campylobacter spp.	2002	Mortality	Rate per 100,000	MYS	Malaysia	Western Pacific	All ages	23813818	0.176753	0.0451489	0.380195
Other bacteria	CAMP	Campylobacter spp.	2002	Mortality	Rate per 100,000	NAM	Namibia	Africa	<5 years	264537	15.6713	7.68772	26.5885
Other bacteria	CAMP	Campylobacter spp.	2002	Mortality	Rate per 100,000	NAM	Namibia	Africa	≥5 years	1610420	2.84947	1.31403	5.06244
Other bacteria	CAMP	Campylobacter spp.	2002	Mortality	Rate per 100,000	NAM	Namibia	Africa	All ages	1874957	4.6585	2.1828	7.88213
Other bacteria	CAMP	Campylobacter spp.	2002	Mortality	Rate per 100,000	NER	Niger	Africa	<5 years	2490725	107.127	56.6941	171.876
Other bacteria	CAMP	Campylobacter spp.	2002	Mortality	Rate per 100,000	NER	Niger	Africa	≥5 years	9639808	8.6465	3.75476	15.1604
Other bacteria	CAMP	Campylobacter spp.	2002	Mortality	Rate per 100,000	NER	Niger	Africa	All ages	12130533	28.8672	14.8636	46.5671
Other bacteria	CAMP	Campylobacter spp.	2002	Mortality	Rate per 100,000	NGA	Nigeria	Africa	<5 years	23272178	111.693	59.9712	171.928
Other bacteria	CAMP	Campylobacter spp.	2002	Mortality	Rate per 100,000	NGA	Nigeria	Africa	≥5 years	108361652	3.75905	1.76686	6.51692
Other bacteria	CAMP	Campylobacter spp.	2002	Mortality	Rate per 100,000	NGA	Nigeria	Africa	All ages	131633830	22.8412	12.0865	35.4358
Other bacteria	CAMP	Campylobacter spp.	2002	Mortality	Rate per 100,000	NIC	Nicaragua	Americas	<5 years	671616	14.8827	3.41566	29.8854
Other bacteria	CAMP	Campylobacter spp.	2002	Mortality	Rate per 100,000	NIC	Nicaragua	Americas	≥5 years	4447844	0.131738	0.0274008	0.299879
Other bacteria	CAMP	Campylobacter spp.	2002	Mortality	Rate per 100,000	NIC	Nicaragua	Americas	All ages	5119460	2.0669	0.471706	4.17848
Other bacteria	CAMP	Campylobacter spp.	2002	Mortality	Rate per 100,000	NIU	Niue	Western Pacific	<5 years	187	0.0405807	0.0119327	0.101502
Other bacteria	CAMP	Campylobacter spp.	2002	Mortality	Rate per 100,000	NIU	Niue	Western Pacific	≥5 years	1774	0.0289727	0.0087735	0.0717931
Other bacteria	CAMP	Campylobacter spp.	2002	Mortality	Rate per 100,000	NIU	Niue	Western Pacific	All ages	1961	0.0300797	0.0090698	0.0746261
Other bacteria	CAMP	Campylobacter spp.	2002	Mortality	Rate per 100,000	NLD	Netherlands	Europe	<5 years	1030368	0.353182	0.155566	0.603574
Other bacteria	CAMP	Campylobacter spp.	2002	Mortality	Rate per 100,000	NLD	Netherlands	Europe	≥5 years	15212627	0.160152	0.0707082	0.273162
Other bacteria	CAMP	Campylobacter spp.	2002	Mortality	Rate per 100,000	NLD	Netherlands	Europe	All ages	16242995	0.172396	0.0760911	0.294122
Other bacteria	CAMP	Campylobacter spp.	2002	Mortality	Rate per 100,000	NOR	Norway	Europe	<5 years	296358	0.342379	0.150936	0.584712
Other bacteria	CAMP	Campylobacter spp.	2002	Mortality	Rate per 100,000	NOR	Norway	Europe	≥5 years	4227615	0.161228	0.0714852	0.274361
Other bacteria	CAMP	Campylobacter spp.	2002	Mortality	Rate per 100,000	NOR	Norway	Europe	All ages	4523973	0.173095	0.0766898	0.294691
Other bacteria	CAMP	Campylobacter spp.	2002	Mortality	Rate per 100,000	NPL	Nepal	South-East Asia	<5 years	3546144	14.9907	6.37347	25.8451
Other bacteria	CAMP	Campylobacter spp.	2002	Mortality	Rate per 100,000	NPL	Nepal	South-East Asia	≥5 years	21597184	1.8679	0.684082	3.66462
Other bacteria	CAMP	Campylobacter spp.	2002	Mortality	Rate per 100,000	NPL	Nepal	South-East Asia	All ages	25143328	3.71871	1.51027	6.74168
Other bacteria	CAMP	Campylobacter spp.	2002	Mortality	Rate per 100,000	NRU	Nauru	Western Pacific	<5 years	1289	0.0304129	0.00898078	0.0759631
Other bacteria	CAMP	Campylobacter spp.	2002	Mortality	Rate per 100,000	NRU	Nauru	Western Pacific	≥5 years	8819	0.0299732	0.00901723	0.0743712
Other bacteria	CAMP	Campylobacter spp.	2002	Mortality	Rate per 100,000	NRU	Nauru	Western Pacific	All ages	10108	0.0300293	0.00900114	0.0745742
Other bacteria	CAMP	Campylobacter spp.	2002	Mortality	Rate per 100,000	NZL	New Zealand	Western Pacific	<5 years	281081	0.0539425	0.015892	0.134841
Other bacteria	CAMP	Campylobacter spp.	2002	Mortality	Rate per 100,000	NZL	New Zealand	Western Pacific	≥5 years	3633314	0.0284677	0.00875911	0.0701834
Other bacteria	CAMP	Campylobacter spp.	2002	Mortality	Rate per 100,000	NZL	New Zealand	Western Pacific	All ages	3914395	0.0302969	0.00926041	0.0748262
Other bacteria	CAMP	Campylobacter spp.	2002	Mortality	Rate per 100,000	OMN	Oman	Eastern Mediterranean	<5 years	261023	0.0951795	0.0165714	0.339746
Other bacteria	CAMP	Campylobacter spp.	2002	Mortality	Rate per 100,000	OMN	Oman	Eastern Mediterranean	≥5 years	2062964	0.0806961	0.0142829	0.287185
Other bacteria	CAMP	Campylobacter spp.	2002	Mortality	Rate per 100,000	OMN	Oman	Eastern Mediterranean	All ages	2323987	0.0823228	0.0145399	0.293089
Other bacteria	CAMP	Campylobacter spp.	2002	Mortality	Rate per 100,000	PAK	Pakistan	Eastern Mediterranean	<5 years	25232500	52.9999	22.9871	87.1943
Other bacteria	CAMP	Campylobacter spp.	2002	Mortality	Rate per 100,000	PAK	Pakistan	Eastern Mediterranean	≥5 years	136163154	4.36306	1.49263	8.37958
Other bacteria	CAMP	Campylobacter spp.	2002	Mortality	Rate per 100,000	PAK	Pakistan	Eastern Mediterranean	All ages	161395654	11.9669	4.81717	19.9739
Other bacteria	CAMP	Campylobacter spp.	2002	Mortality	Rate per 100,000	PAN	Panama	Americas	<5 years	343972	0.0735271	0.0270081	0.145896
Other bacteria	CAMP	Campylobacter spp.	2002	Mortality	Rate per 100,000	PAN	Panama	Americas	≥5 years	2755316	0.061802	0.0230241	0.12225
Other bacteria	CAMP	Campylobacter spp.	2002	Mortality	Rate per 100,000	PAN	Panama	Americas	All ages	3099288	0.0631033	0.023487	0.124875
Other bacteria	CAMP	Campylobacter spp.	2002	Mortality	Rate per 100,000	PER	Peru	Americas	<5 years	3052091	12.015	4.9643	20.6995
Other bacteria	CAMP	Campylobacter spp.	2002	Mortality	Rate per 100,000	PER	Peru	Americas	≥5 years	24082842	0.19127	0.0635247	0.383119
Other bacteria	CAMP	Campylobacter spp.	2002	Mortality	Rate per 100,000	PER	Peru	Americas	All ages	27134933	1.52118	0.61975	2.62958
Other bacteria	CAMP	Campylobacter spp.	2002	Mortality	Rate per 100,000	PHL	Philippines	Western Pacific	<5 years	11203177	9.91858	4.09314	17.3041
Other bacteria	CAMP	Campylobacter spp.	2002	Mortality	Rate per 100,000	PHL	Philippines	Western Pacific	≥5 years	71040171	0.294911	0.108832	0.606854
Other bacteria	CAMP	Campylobacter spp.	2002	Mortality	Rate per 100,000	PHL	Philippines	Western Pacific	All ages	82243348	1.60585	0.658193	2.87109
Other bacteria	CAMP	Campylobacter spp.	2002	Mortality	Rate per 100,000	PLW	Palau	Western Pacific	<5 years	1314	9.19777	3.32809	16.7774
Other bacteria	CAMP	Campylobacter spp.	2002	Mortality	Rate per 100,000	PLW	Palau	Western Pacific	≥5 years	18112	1.13952	0.379917	2.26807
Other bacteria	CAMP	Campylobacter spp.	2002	Mortality	Rate per 100,000	PLW	Palau	Western Pacific	All ages	19426	1.68459	0.60588	3.23685
Other bacteria	CAMP	Campylobacter spp.	2002	Mortality	Rate per 100,000	PNG	Papua New Guinea	Western Pacific	<5 years	868091	19.5828	7.27814	36.0146
Other bacteria	CAMP	Campylobacter spp.	2002	Mortality	Rate per 100,000	PNG	Papua New Guinea	Western Pacific	≥5 years	4957044	0.982827	0.331639	1.91465
Other bacteria	CAMP	Campylobacter spp.	2002	Mortality	Rate per 100,000	PNG	Papua New Guinea	Western Pacific	All ages	5825135	3.75469	1.42534	6.82084
Other bacteria	CAMP	Campylobacter spp.	2002	Mortality	Rate per 100,000	POL	Poland	Europe	<5 years	1919828	0.446318	0.196621	0.762687
Other bacteria	CAMP	Campylobacter spp.	2002	Mortality	Rate per 100,000	POL	Poland	Europe	≥5 years	36321473	0.157937	0.0697618	0.269403
Other bacteria	CAMP	Campylobacter spp.	2002	Mortality	Rate per 100,000	POL	Poland	Europe	All ages	38241301	0.172415	0.0761305	0.294167
Other bacteria	CAMP	Campylobacter spp.	2002	Mortality	Rate per 100,000	PRK	North Korea	South-East Asia	<5 years	1964529	46.6428	21.4519	79.1059
Other bacteria	CAMP	Campylobacter spp.	2002	Mortality	Rate per 100,000	PRK	North Korea	South-East Asia	≥5 years	21921059	0.0216972	0.00982693	0.0386372
Other bacteria	CAMP	Campylobacter spp.	2002	Mortality	Rate per 100,000	PRK	North Korea	South-East Asia	All ages	23885588	3.85617	1.77584	6.53639
Other bacteria	CAMP	Campylobacter spp.	2002	Mortality	Rate per 100,000	PRT	Portugal	Europe	<5 years	556839	0.417908	0.184069	0.7142
Other bacteria	CAMP	Campylobacter spp.	2002	Mortality	Rate per 100,000	PRT	Portugal	Europe	≥5 years	9830319	0.15867	0.0701773	0.270488
Other bacteria	CAMP	Campylobacter spp.	2002	Mortality	Rate per 100,000	PRT	Portugal	Europe	All ages	10387158	0.172567	0.0762829	0.294274
Other bacteria	CAMP	Campylobacter spp.	2002	Mortality	Rate per 100,000	PRY	Paraguay	Americas	<5 years	669497	7.18108	3.30202	11.7753
Other bacteria	CAMP	Campylobacter spp.	2002	Mortality	Rate per 100,000	PRY	Paraguay	Americas	≥5 years	4557965	0.202855	0.088408	0.351022
Other bacteria	CAMP	Campylobacter spp.	2002	Mortality	Rate per 100,000	PRY	Paraguay	Americas	All ages	5227462	1.09658	0.508972	1.80266
Other bacteria	CAMP	Campylobacter spp.	2002	Mortality	Rate per 100,000	QAT	Qatar	Eastern Mediterranean	<5 years	56487	0.131367	0.0228121	0.469118
Other bacteria	CAMP	Campylobacter spp.	2002	Mortality	Rate per 100,000	QAT	Qatar	Eastern Mediterranean	≥5 years	638004	0.0780104	0.0138504	0.277533
Other bacteria	CAMP	Campylobacter spp.	2002	Mortality	Rate per 100,000	QAT	Qatar	Eastern Mediterranean	All ages	694491	0.0823502	0.0145793	0.293116
Other bacteria	CAMP	Campylobacter spp.	2002	Mortality	Rate per 100,000	ROU	Romania	Europe	<5 years	1118567	0.437763	0.192864	0.748081
Other bacteria	CAMP	Campylobacter spp.	2002	Mortality	Rate per 100,000	ROU	Romania	Europe	≥5 years	20735387	0.158128	0.0698752	0.269696
Other bacteria	CAMP	Campylobacter spp.	2002	Mortality	Rate per 100,000	ROU	Romania	Europe	All ages	21853954	0.172441	0.0761703	0.294182
Other bacteria	CAMP	Campylobacter spp.	2002	Mortality	Rate per 100,000	RUS	Russia	Europe	<5 years	6308281	1.12853	0.471675	1.89731
Other bacteria	CAMP	Campylobacter spp.	2002	Mortality	Rate per 100,000	RUS	Russia	Europe	≥5 years	139442350	0.0436656	0.0174465	0.0776093
Other bacteria	CAMP	Campylobacter spp.	2002	Mortality	Rate per 100,000	RUS	Russia	Europe	All ages	145750631	0.09062	0.0372312	0.155306
Other bacteria	CAMP	Campylobacter spp.	2002	Mortality	Rate per 100,000	RWA	Rwanda	Africa	<5 years	1395637	86.4406	47.2239	133.598
Other bacteria	CAMP	Campylobacter spp.	2002	Mortality	Rate per 100,000	RWA	Rwanda	Africa	≥5 years	6930785	2.94757	1.31585	5.21674
Other bacteria	CAMP	Campylobacter spp.	2002	Mortality	Rate per 100,000	RWA	Rwanda	Africa	All ages	8326422	16.9423	9.13875	26.6397
Other bacteria	CAMP	Campylobacter spp.	2002	Mortality	Rate per 100,000	SAU	Saudi Arabia	Eastern Mediterranean	<5 years	2167989	0.0861837	0.0150205	0.307584
Other bacteria	CAMP	Campylobacter spp.	2002	Mortality	Rate per 100,000	SAU	Saudi Arabia	Eastern Mediterranean	≥5 years	15306626	0.0817892	0.0144943	0.291045
Other bacteria	CAMP	Campylobacter spp.	2002	Mortality	Rate per 100,000	SAU	Saudi Arabia	Eastern Mediterranean	All ages	17474615	0.0823344	0.0145596	0.293097
Other bacteria	CAMP	Campylobacter spp.	2002	Mortality	Rate per 100,000	SDN	Sudan	Eastern Mediterranean	<5 years	5095395	32.9544	10.6587	64.3346
Other bacteria	CAMP	Campylobacter spp.	2002	Mortality	Rate per 100,000	SDN	Sudan	Eastern Mediterranean	≥5 years	23774639	0.424343	0.115381	0.925556
Other bacteria	CAMP	Campylobacter spp.	2002	Mortality	Rate per 100,000	SDN	Sudan	Eastern Mediterranean	All ages	28870034	6.16572	1.98438	12.1712
Other bacteria	CAMP	Campylobacter spp.	2002	Mortality	Rate per 100,000	SEAR	South-East Asian Region	South-East Asia	<5 years	191275060	26.7186	13.7801	42.1488
Other bacteria	CAMP	Campylobacter spp.	2002	Mortality	Rate per 100,000	SEAR	South-East Asian Region	South-East Asia	≥5 years	1435652441	5.37312	2.43312	9.46342
Other bacteria	CAMP	Campylobacter spp.	2002	Mortality	Rate per 100,000	SEAR	South-East Asian Region	South-East Asia	All ages	1626927501	7.88266	3.89424	13.1784
Other bacteria	CAMP	Campylobacter spp.	2002	Mortality	Rate per 100,000	SEN	Senegal	Africa	<5 years	1721644	41.1431	11.3034	77.8464
Other bacteria	CAMP	Campylobacter spp.	2002	Mortality	Rate per 100,000	SEN	Senegal	Africa	≥5 years	8615435	2.95922	0.633367	6.35538
Other bacteria	CAMP	Campylobacter spp.	2002	Mortality	Rate per 100,000	SEN	Senegal	Africa	All ages	10337079	9.31875	2.5146	18.2255
Other bacteria	CAMP	Campylobacter spp.	2002	Mortality	Rate per 100,000	SGP	Singapore	Western Pacific	<5 years	240731	0.0670716	0.0198863	0.167264
Other bacteria	CAMP	Campylobacter spp.	2002	Mortality	Rate per 100,000	SGP	Singapore	Western Pacific	≥5 years	3912066	0.02924	0.00982114	0.0703089
Other bacteria	CAMP	Campylobacter spp.	2002	Mortality	Rate per 100,000	SGP	Singapore	Western Pacific	All ages	4152797	0.031433	0.0103621	0.0759292
Other bacteria	CAMP	Campylobacter spp.	2002	Mortality	Rate per 100,000	SLB	Solomon Islands	Western Pacific	<5 years	73117	5.21962	2.12142	9.77711
Other bacteria	CAMP	Campylobacter spp.	2002	Mortality	Rate per 100,000	SLB	Solomon Islands	Western Pacific	≥5 years	380303	1.16097	0.394188	2.26104
Other bacteria	CAMP	Campylobacter spp.	2002	Mortality	Rate per 100,000	SLB	Solomon Islands	Western Pacific	All ages	453420	1.81546	0.684659	3.32386
Other bacteria	CAMP	Campylobacter spp.	2002	Mortality	Rate per 100,000	SLE	Sierra Leone	Africa	<5 years	854356	78.0645	42.2615	124.853
Other bacteria	CAMP	Campylobacter spp.	2002	Mortality	Rate per 100,000	SLE	Sierra Leone	Africa	≥5 years	4010578	5.43802	2.32878	9.55172
Other bacteria	CAMP	Campylobacter spp.	2002	Mortality	Rate per 100,000	SLE	Sierra Leone	Africa	All ages	4864934	18.1923	9.65053	29.4159
Other bacteria	CAMP	Campylobacter spp.	2002	Mortality	Rate per 100,000	SLV	El Salvador	Americas	<5 years	724999	7.67836	3.61503	12.4361
Other bacteria	CAMP	Campylobacter spp.	2002	Mortality	Rate per 100,000	SLV	El Salvador	Americas	≥5 years	5254022	0.416498	0.16834	0.76678
Other bacteria	CAMP	Campylobacter spp.	2002	Mortality	Rate per 100,000	SLV	El Salvador	Americas	All ages	5979021	1.29705	0.602321	2.12177
Other bacteria	CAMP	Campylobacter spp.	2002	Mortality	Rate per 100,000	SMR	San Marino	Europe	<5 years	1447	0.422915	0.186271	0.722766
Other bacteria	CAMP	Campylobacter spp.	2002	Mortality	Rate per 100,000	SMR	San Marino	Europe	≥5 years	25869	0.158524	0.0700949	0.270279
Other bacteria	CAMP	Campylobacter spp.	2002	Mortality	Rate per 100,000	SMR	San Marino	Europe	All ages	27316	0.17253	0.076249	0.294248
Other bacteria	CAMP	Campylobacter spp.	2002	Mortality	Rate per 100,000	SOM	Somalia	Eastern Mediterranean	<5 years	1904137	66.6667	28.9275	118.573
Other bacteria	CAMP	Campylobacter spp.	2002	Mortality	Rate per 100,000	SOM	Somalia	Eastern Mediterranean	≥5 years	7474021	8.77626	3.3243	16.3339
Other bacteria	CAMP	Campylobacter spp.	2002	Mortality	Rate per 100,000	SOM	Somalia	Eastern Mediterranean	All ages	9378158	20.5303	8.633	36.3095
Other bacteria	CAMP	Campylobacter spp.	2002	Mortality	Rate per 100,000	SRB	Serbia	Europe	<5 years	360567	0.0636586	0.0115266	0.18198
Other bacteria	CAMP	Campylobacter spp.	2002	Mortality	Rate per 100,000	SRB	Serbia	Europe	≥5 years	7269943	0.0017193	0.000656002	0.0037601
Other bacteria	CAMP	Campylobacter spp.	2002	Mortality	Rate per 100,000	SRB	Serbia	Europe	All ages	7630510	0.00464614	0.0015574	0.0118161
Other bacteria	CAMP	Campylobacter spp.	2002	Mortality	Rate per 100,000	SSD	South Sudan	Africa	<5 years	1247067	76.1467	40.8638	122.532
Other bacteria	CAMP	Campylobacter spp.	2002	Mortality	Rate per 100,000	SSD	South Sudan	Africa	≥5 years	5202306	5.41752	2.27866	9.29803
Other bacteria	CAMP	Campylobacter spp.	2002	Mortality	Rate per 100,000	SSD	South Sudan	Africa	All ages	6449373	19.0939	9.97208	30.7389
Other bacteria	CAMP	Campylobacter spp.	2002	Mortality	Rate per 100,000	STP	Sao Tome and Principe	Africa	<5 years	22967	25.0155	12.7116	40.6043
Other bacteria	CAMP	Campylobacter spp.	2002	Mortality	Rate per 100,000	STP	Sao Tome and Principe	Africa	≥5 years	125000	1.60488	0.730942	2.85704
Other bacteria	CAMP	Campylobacter spp.	2002	Mortality	Rate per 100,000	STP	Sao Tome and Principe	Africa	All ages	147967	5.23861	2.56958	8.37764
Other bacteria	CAMP	Campylobacter spp.	2002	Mortality	Rate per 100,000	SUR	Suriname	Americas	<5 years	56628	1.11583	0.38365	2.13305
Other bacteria	CAMP	Campylobacter spp.	2002	Mortality	Rate per 100,000	SUR	Suriname	Americas	≥5 years	434929	0.425786	0.175638	0.73621
Other bacteria	CAMP	Campylobacter spp.	2002	Mortality	Rate per 100,000	SUR	Suriname	Americas	All ages	491557	0.50528	0.214066	0.850535
Other bacteria	CAMP	Campylobacter spp.	2002	Mortality	Rate per 100,000	SVK	Slovakia	Europe	<5 years	274917	0.438352	0.193121	0.749092
Other bacteria	CAMP	Campylobacter spp.	2002	Mortality	Rate per 100,000	SVK	Slovakia	Europe	≥5 years	5103548	0.158067	0.0698235	0.269639
Other bacteria	CAMP	Campylobacter spp.	2002	Mortality	Rate per 100,000	SVK	Slovakia	Europe	All ages	5378465	0.172394	0.0761258	0.294146
Other bacteria	CAMP	Campylobacter spp.	2002	Mortality	Rate per 100,000	SVN	Slovenia	Europe	<5 years	90164	0.494817	0.21798	0.845618
Other bacteria	CAMP	Campylobacter spp.	2002	Mortality	Rate per 100,000	SVN	Slovenia	Europe	≥5 years	1901159	0.157105	0.0694034	0.267997
Other bacteria	CAMP	Campylobacter spp.	2002	Mortality	Rate per 100,000	SVN	Slovenia	Europe	All ages	1991323	0.172396	0.0761307	0.294151
Other bacteria	CAMP	Campylobacter spp.	2002	Mortality	Rate per 100,000	SWE	Sweden	Europe	<5 years	455771	0.437949	0.192912	0.748426
Other bacteria	CAMP	Campylobacter spp.	2002	Mortality	Rate per 100,000	SWE	Sweden	Europe	≥5 years	8453408	0.158238	0.0699804	0.269794
Other bacteria	CAMP	Campylobacter spp.	2002	Mortality	Rate per 100,000	SWE	Sweden	Europe	All ages	8909179	0.172547	0.0762693	0.29428
Other bacteria	CAMP	Campylobacter spp.	2002	Mortality	Rate per 100,000	SWZ	Eswatini	Africa	<5 years	150361	31.7886	15.1386	49.5876
Other bacteria	CAMP	Campylobacter spp.	2002	Mortality	Rate per 100,000	SWZ	Eswatini	Africa	≥5 years	905223	2.88757	1.32136	4.96801
Other bacteria	CAMP	Campylobacter spp.	2002	Mortality	Rate per 100,000	SWZ	Eswatini	Africa	All ages	1055584	7.00434	3.34221	11.145
Other bacteria	CAMP	Campylobacter spp.	2002	Mortality	Rate per 100,000	SYC	Seychelles	Africa	<5 years	7323	0.461764	0.0877796	1.34872
Other bacteria	CAMP	Campylobacter spp.	2002	Mortality	Rate per 100,000	SYC	Seychelles	Africa	≥5 years	77922	0.463826	0.200997	0.846292
Other bacteria	CAMP	Campylobacter spp.	2002	Mortality	Rate per 100,000	SYC	Seychelles	Africa	All ages	85245	0.463649	0.204978	0.861118
Other bacteria	CAMP	Campylobacter spp.	2002	Mortality	Rate per 100,000	SYR	Syria	Eastern Mediterranean	<5 years	2503298	0.821751	0.369412	1.50985
Other bacteria	CAMP	Campylobacter spp.	2002	Mortality	Rate per 100,000	SYR	Syria	Eastern Mediterranean	≥5 years	14755600	0.0400893	0.0152759	0.0733068
Other bacteria	CAMP	Campylobacter spp.	2002	Mortality	Rate per 100,000	SYR	Syria	Eastern Mediterranean	All ages	17258898	0.153465	0.0672983	0.278446
Other bacteria	CAMP	Campylobacter spp.	2002	Mortality	Rate per 100,000	TCD	Chad	Africa	<5 years	1842063	98.616	53.8123	154.132
Other bacteria	CAMP	Campylobacter spp.	2002	Mortality	Rate per 100,000	TCD	Chad	Africa	≥5 years	7112429	7.47908	3.42045	12.5728
Other bacteria	CAMP	Campylobacter spp.	2002	Mortality	Rate per 100,000	TCD	Chad	Africa	All ages	8954492	26.2272	13.8513	41.0036
Other bacteria	CAMP	Campylobacter spp.	2002	Mortality	Rate per 100,000	TGO	Togo	Africa	<5 years	864139	37.496	20.8428	58.9829
Other bacteria	CAMP	Campylobacter spp.	2002	Mortality	Rate per 100,000	TGO	Togo	Africa	≥5 years	4481298	4.6605	2.05385	8.19769
Other bacteria	CAMP	Campylobacter spp.	2002	Mortality	Rate per 100,000	TGO	Togo	Africa	All ages	5345437	9.96866	5.11474	16.1412
Other bacteria	CAMP	Campylobacter spp.	2002	Mortality	Rate per 100,000	THA	Thailand	South-East Asia	<5 years	4749723	1.10249	0.477486	1.94296
Other bacteria	CAMP	Campylobacter spp.	2002	Mortality	Rate per 100,000	THA	Thailand	South-East Asia	≥5 years	59211969	0.751479	0.26279	1.42489
Other bacteria	CAMP	Campylobacter spp.	2002	Mortality	Rate per 100,000	THA	Thailand	South-East Asia	All ages	63961692	0.777544	0.281923	1.4665
Other bacteria	CAMP	Campylobacter spp.	2002	Mortality	Rate per 100,000	TJK	Tajikistan	Europe	<5 years	882256	25.7206	11.7838	41.7123
Other bacteria	CAMP	Campylobacter spp.	2002	Mortality	Rate per 100,000	TJK	Tajikistan	Europe	≥5 years	5586426	0.13651	0.0581753	0.236465
Other bacteria	CAMP	Campylobacter spp.	2002	Mortality	Rate per 100,000	TJK	Tajikistan	Europe	All ages	6468682	3.6259	1.66372	5.84913
Other bacteria	CAMP	Campylobacter spp.	2002	Mortality	Rate per 100,000	TKM	Turkmenistan	Europe	<5 years	526397	20.5438	8.70763	35.0547
Other bacteria	CAMP	Campylobacter spp.	2002	Mortality	Rate per 100,000	TKM	Turkmenistan	Europe	≥5 years	4195849	0.0641734	0.0251302	0.114517
Other bacteria	CAMP	Campylobacter spp.	2002	Mortality	Rate per 100,000	TKM	Turkmenistan	Europe	All ages	4722246	2.34707	0.993124	4.00645
Other bacteria	CAMP	Campylobacter spp.	2002	Mortality	Rate per 100,000	TLS	Timor-Leste	South-East Asia	<5 years	140567	51.4018	25.9492	84.8972
Other bacteria	CAMP	Campylobacter spp.	2002	Mortality	Rate per 100,000	TLS	Timor-Leste	South-East Asia	≥5 years	707921	1.04639	0.440153	1.97826
Other bacteria	CAMP	Campylobacter spp.	2002	Mortality	Rate per 100,000	TLS	Timor-Leste	South-East Asia	All ages	848488	9.38865	4.72328	15.3779
Other bacteria	CAMP	Campylobacter spp.	2002	Mortality	Rate per 100,000	TON	Tonga	Western Pacific	<5 years	14187	0.869777	0.330313	1.57384
Other bacteria	CAMP	Campylobacter spp.	2002	Mortality	Rate per 100,000	TON	Tonga	Western Pacific	≥5 years	89400	0.261254	0.0880894	0.514997
Other bacteria	CAMP	Campylobacter spp.	2002	Mortality	Rate per 100,000	TON	Tonga	Western Pacific	All ages	103587	0.344595	0.122964	0.64814
Other bacteria	CAMP	Campylobacter spp.	2002	Mortality	Rate per 100,000	TTO	Trinidad and Tobago	Americas	<5 years	95303	0.112938	0.0409429	0.224731
Other bacteria	CAMP	Campylobacter spp.	2002	Mortality	Rate per 100,000	TTO	Trinidad and Tobago	Americas	≥5 years	1233355	0.0588305	0.0217582	0.116575
Other bacteria	CAMP	Campylobacter spp.	2002	Mortality	Rate per 100,000	TTO	Trinidad and Tobago	Americas	All ages	1328658	0.0627116	0.0231443	0.124333
Other bacteria	CAMP	Campylobacter spp.	2002	Mortality	Rate per 100,000	TUN	Tunisia	Eastern Mediterranean	<5 years	851607	1.59113	0.752741	2.74321
Other bacteria	CAMP	Campylobacter spp.	2002	Mortality	Rate per 100,000	TUN	Tunisia	Eastern Mediterranean	≥5 years	9069525	0.0558019	0.0223219	0.107638
Other bacteria	CAMP	Campylobacter spp.	2002	Mortality	Rate per 100,000	TUN	Tunisia	Eastern Mediterranean	All ages	9921132	0.187591	0.0871428	0.321626
Other bacteria	CAMP	Campylobacter spp.	2002	Mortality	Rate per 100,000	TUR	Turkey	Europe	<5 years	6636039	0.085093	0.033091	0.157562
Other bacteria	CAMP	Campylobacter spp.	2002	Mortality	Rate per 100,000	TUR	Turkey	Europe	≥5 years	60015986	0.0604347	0.0204384	0.119721
Other bacteria	CAMP	Campylobacter spp.	2002	Mortality	Rate per 100,000	TUR	Turkey	Europe	All ages	66652025	0.0628897	0.0216898	0.12292
Other bacteria	CAMP	Campylobacter spp.	2002	Mortality	Rate per 100,000	TUV	Tuvalu	Western Pacific	<5 years	1212	18.7749	7.33215	33.786
Other bacteria	CAMP	Campylobacter spp.	2002	Mortality	Rate per 100,000	TUV	Tuvalu	Western Pacific	≥5 years	8392	5.44996	1.78248	10.5648
Other bacteria	CAMP	Campylobacter spp.	2002	Mortality	Rate per 100,000	TUV	Tuvalu	Western Pacific	All ages	9604	7.13154	2.54951	13.4072
Other bacteria	CAMP	Campylobacter spp.	2002	Mortality	Rate per 100,000	TZA	Tanzania	Africa	<5 years	6245921	33.3525	14.2119	58.8325
Other bacteria	CAMP	Campylobacter spp.	2002	Mortality	Rate per 100,000	TZA	Tanzania	Africa	≥5 years	29402800	2.90395	1.02217	5.45266
Other bacteria	CAMP	Campylobacter spp.	2002	Mortality	Rate per 100,000	TZA	Tanzania	Africa	All ages	35648721	8.23877	3.29311	15.0901
Other bacteria	CAMP	Campylobacter spp.	2002	Mortality	Rate per 100,000	UGA	Uganda	Africa	<5 years	5014141	26.8189	13.9365	43.14
Other bacteria	CAMP	Campylobacter spp.	2002	Mortality	Rate per 100,000	UGA	Uganda	Africa	≥5 years	20101934	3.4978	1.53616	6.21107
Other bacteria	CAMP	Campylobacter spp.	2002	Mortality	Rate per 100,000	UGA	Uganda	Africa	All ages	25116075	8.15359	4.08657	13.4232
Other bacteria	CAMP	Campylobacter spp.	2002	Mortality	Rate per 100,000	UKR	Ukraine	Europe	<5 years	1971049	0.633741	0.280606	1.08318
Other bacteria	CAMP	Campylobacter spp.	2002	Mortality	Rate per 100,000	UKR	Ukraine	Europe	≥5 years	46902013	0.00791539	0.0037302	0.0129331
Other bacteria	CAMP	Campylobacter spp.	2002	Mortality	Rate per 100,000	UKR	Ukraine	Europe	All ages	48873062	0.0331549	0.0149952	0.056156
Other bacteria	CAMP	Campylobacter spp.	2002	Mortality	Rate per 100,000	URY	Uruguay	Americas	<5 years	259371	0.102469	0.0372649	0.203817
Other bacteria	CAMP	Campylobacter spp.	2002	Mortality	Rate per 100,000	URY	Uruguay	Americas	≥5 years	3017937	0.0598389	0.0224023	0.118313
Other bacteria	CAMP	Campylobacter spp.	2002	Mortality	Rate per 100,000	URY	Uruguay	Americas	All ages	3277308	0.0632127	0.0236046	0.12508
Other bacteria	CAMP	Campylobacter spp.	2002	Mortality	Rate per 100,000	USA	United States	Americas	<5 years	19281369	0.119854	0.0432781	0.238624
Other bacteria	CAMP	Campylobacter spp.	2002	Mortality	Rate per 100,000	USA	United States	Americas	≥5 years	266403212	0.0595915	0.0225307	0.117306
Other bacteria	CAMP	Campylobacter spp.	2002	Mortality	Rate per 100,000	USA	United States	Americas	All ages	285684581	0.0636587	0.0239262	0.125494
Other bacteria	CAMP	Campylobacter spp.	2002	Mortality	Rate per 100,000	UZB	Uzbekistan	Europe	<5 years	2656935	14.4007	6.31826	23.8586
Other bacteria	CAMP	Campylobacter spp.	2002	Mortality	Rate per 100,000	UZB	Uzbekistan	Europe	≥5 years	22587276	0.0669251	0.0284447	0.111991
Other bacteria	CAMP	Campylobacter spp.	2002	Mortality	Rate per 100,000	UZB	Uzbekistan	Europe	All ages	25244211	1.57554	0.689367	2.59756
Other bacteria	CAMP	Campylobacter spp.	2002	Mortality	Rate per 100,000	VCT	Saint Vincent and the Grenadines	Americas	<5 years	11509	0.000322521	0.000154271	0.000596879
Other bacteria	CAMP	Campylobacter spp.	2002	Mortality	Rate per 100,000	VCT	Saint Vincent and the Grenadines	Americas	≥5 years	101919	0.192535	0.0801488	0.332144
Other bacteria	CAMP	Campylobacter spp.	2002	Mortality	Rate per 100,000	VCT	Saint Vincent and the Grenadines	Americas	All ages	113428	0.173032	0.0720577	0.298477
Other bacteria	CAMP	Campylobacter spp.	2002	Mortality	Rate per 100,000	VEN	Venezuela	Americas	<5 years	2855372	6.19353	2.24871	11.6688
Other bacteria	CAMP	Campylobacter spp.	2002	Mortality	Rate per 100,000	VEN	Venezuela	Americas	≥5 years	22348859	0.281305	0.0823664	0.596358
Other bacteria	CAMP	Campylobacter spp.	2002	Mortality	Rate per 100,000	VEN	Venezuela	Americas	All ages	25204231	0.951097	0.336188	1.84005
Other bacteria	CAMP	Campylobacter spp.	2002	Mortality	Rate per 100,000	VNM	Vietnam	Western Pacific	<5 years	6777756	4.57067	1.74759	8.88856
Other bacteria	CAMP	Campylobacter spp.	2002	Mortality	Rate per 100,000	VNM	Vietnam	Western Pacific	≥5 years	71595634	0.22403	0.0778501	0.488239
Other bacteria	CAMP	Campylobacter spp.	2002	Mortality	Rate per 100,000	VNM	Vietnam	Western Pacific	All ages	78373390	0.599929	0.226466	1.18262
Other bacteria	CAMP	Campylobacter spp.	2002	Mortality	Rate per 100,000	VUT	Vanuatu	Western Pacific	<5 years	28552	4.28527	1.70046	8.0569
Other bacteria	CAMP	Campylobacter spp.	2002	Mortality	Rate per 100,000	VUT	Vanuatu	Western Pacific	≥5 years	164886	1.4409	0.474492	3.00003
Other bacteria	CAMP	Campylobacter spp.	2002	Mortality	Rate per 100,000	VUT	Vanuatu	Western Pacific	All ages	193438	1.86074	0.674615	3.65766
Other bacteria	CAMP	Campylobacter spp.	2002	Mortality	Rate per 100,000	WPR	Western Pacific Region	Western Pacific	<5 years	118365462	4.77556	2.17613	8.33829
Other bacteria	CAMP	Campylobacter spp.	2002	Mortality	Rate per 100,000	WPR	Western Pacific Region	Western Pacific	≥5 years	1580265765	0.0848739	0.0360259	0.15948
Other bacteria	CAMP	Campylobacter spp.	2002	Mortality	Rate per 100,000	WPR	Western Pacific Region	Western Pacific	All ages	1698631227	0.411734	0.183583	0.729518
Other bacteria	CAMP	Campylobacter spp.	2002	Mortality	Rate per 100,000	WSM	Samoa	Western Pacific	<5 years	27187	2.40852	0.974071	4.25358
Other bacteria	CAMP	Campylobacter spp.	2002	Mortality	Rate per 100,000	WSM	Samoa	Western Pacific	≥5 years	156763	0.309371	0.104787	0.615215
Other bacteria	CAMP	Campylobacter spp.	2002	Mortality	Rate per 100,000	WSM	Samoa	Western Pacific	All ages	183950	0.619615	0.244928	1.15484
Other bacteria	CAMP	Campylobacter spp.	2002	Mortality	Rate per 100,000	YEM	Yemen	Eastern Mediterranean	<5 years	3622009	32.862	14.5279	57.2973
Other bacteria	CAMP	Campylobacter spp.	2002	Mortality	Rate per 100,000	YEM	Yemen	Eastern Mediterranean	≥5 years	16906642	0.460558	0.16679	0.866695
Other bacteria	CAMP	Campylobacter spp.	2002	Mortality	Rate per 100,000	YEM	Yemen	Eastern Mediterranean	All ages	20528651	6.17736	2.70878	10.8139
Other bacteria	CAMP	Campylobacter spp.	2002	Mortality	Rate per 100,000	ZAF	South Africa	Africa	<5 years	4934698	26.4868	10.8444	47.4678
Other bacteria	CAMP	Campylobacter spp.	2002	Mortality	Rate per 100,000	ZAF	South Africa	Africa	≥5 years	42844111	2.13665	0.801035	4.11405
Other bacteria	CAMP	Campylobacter spp.	2002	Mortality	Rate per 100,000	ZAF	South Africa	Africa	All ages	47778809	4.65158	1.9301	8.59634
Other bacteria	CAMP	Campylobacter spp.	2002	Mortality	Rate per 100,000	ZMB	Zambia	Africa	<5 years	1969772	42.9072	19.0215	74.5987
Other bacteria	CAMP	Campylobacter spp.	2002	Mortality	Rate per 100,000	ZMB	Zambia	Africa	≥5 years	8518547	4.20145	1.63209	8.11038
Other bacteria	CAMP	Campylobacter spp.	2002	Mortality	Rate per 100,000	ZMB	Zambia	Africa	All ages	10488319	11.4706	4.85288	20.3743
Other bacteria	CAMP	Campylobacter spp.	2002	Mortality	Rate per 100,000	ZWE	Zimbabwe	Africa	<5 years	1889463	22.9011	9.37418	42.8472
Other bacteria	CAMP	Campylobacter spp.	2002	Mortality	Rate per 100,000	ZWE	Zimbabwe	Africa	≥5 years	10126718	2.30624	0.881098	4.49117
Other bacteria	CAMP	Campylobacter spp.	2002	Mortality	Rate per 100,000	ZWE	Zimbabwe	Africa	All ages	12016181	5.54465	2.30632	10.1289
Other bacteria	CAMP	Campylobacter spp.	2003	Incidence	Number	AFG	Afghanistan	Eastern Mediterranean	<5 years	4535841	1.20565e+06	654091	1.95559e+06
Other bacteria	CAMP	Campylobacter spp.	2003	Incidence	Number	AFG	Afghanistan	Eastern Mediterranean	≥5 years	17660475	613345	291061	1.11463e+06
Other bacteria	CAMP	Campylobacter spp.	2003	Incidence	Number	AFG	Afghanistan	Eastern Mediterranean	All ages	22196316	1.819e+06	959851	2.99497e+06
Other bacteria	CAMP	Campylobacter spp.	2003	Incidence	Number	AFR	African Region	Africa	<5 years	122506505	5.16553e+07	3.29127e+07	7.36322e+07
Other bacteria	CAMP	Campylobacter spp.	2003	Incidence	Number	AFR	African Region	Africa	≥5 years	598523578	8.68264e+07	5.00759e+07	1.31688e+08
Other bacteria	CAMP	Campylobacter spp.	2003	Incidence	Number	AFR	African Region	Africa	All ages	721030083	1.38482e+08	8.38687e+07	2.00106e+08
Other bacteria	CAMP	Campylobacter spp.	2003	Incidence	Number	AGO	Angola	Africa	<5 years	3227070	1.46205e+06	653713	2.58859e+06
Other bacteria	CAMP	Campylobacter spp.	2003	Incidence	Number	AGO	Angola	Africa	≥5 years	14398177	1.44192e+06	602262	2.74287e+06
Other bacteria	CAMP	Campylobacter spp.	2003	Incidence	Number	AGO	Angola	Africa	All ages	17625247	2.90397e+06	1.2569e+06	5.28064e+06
Other bacteria	CAMP	Campylobacter spp.	2003	Incidence	Number	ALB	Albania	Europe	<5 years	256792	15547.4	6637.17	27031.5
Other bacteria	CAMP	Campylobacter spp.	2003	Incidence	Number	ALB	Albania	Europe	≥5 years	2870214	8440.06	3179.85	17347.7
Other bacteria	CAMP	Campylobacter spp.	2003	Incidence	Number	ALB	Albania	Europe	All ages	3127006	23987.5	10085.7	43558.9
Other bacteria	CAMP	Campylobacter spp.	2003	Incidence	Number	AMR	Region of the Americas	Americas	<5 years	76660193	9.62557e+06	5.79755e+06	1.45464e+07
Other bacteria	CAMP	Campylobacter spp.	2003	Incidence	Number	AMR	Region of the Americas	Americas	≥5 years	777424776	2.23207e+07	1.32703e+07	3.41228e+07
Other bacteria	CAMP	Campylobacter spp.	2003	Incidence	Number	AMR	Region of the Americas	Americas	All ages	854084969	3.19463e+07	1.8994e+07	4.80079e+07
Other bacteria	CAMP	Campylobacter spp.	2003	Incidence	Number	AND	Andorra	Europe	<5 years	3352	67.8463	46.6698	92.0349
Other bacteria	CAMP	Campylobacter spp.	2003	Incidence	Number	AND	Andorra	Europe	≥5 years	63563	456.499	314.015	619.25
Other bacteria	CAMP	Campylobacter spp.	2003	Incidence	Number	AND	Andorra	Europe	All ages	66915	524.345	360.684	711.285
Other bacteria	CAMP	Campylobacter spp.	2003	Incidence	Number	ARE	United Arab Emirates	Eastern Mediterranean	<5 years	288755	4784.14	2370.42	9715.61
Other bacteria	CAMP	Campylobacter spp.	2003	Incidence	Number	ARE	United Arab Emirates	Eastern Mediterranean	≥5 years	3785525	32189.7	15949.2	65370.8
Other bacteria	CAMP	Campylobacter spp.	2003	Incidence	Number	ARE	United Arab Emirates	Eastern Mediterranean	All ages	4074280	36973.8	18319.6	75086.4
Other bacteria	CAMP	Campylobacter spp.	2003	Incidence	Number	ARG	Argentina	Americas	<5 years	3510073	831654	407192	1.4074e+06
Other bacteria	CAMP	Campylobacter spp.	2003	Incidence	Number	ARG	Argentina	Americas	≥5 years	34720363	2.47944e+06	1.20825e+06	4.62171e+06
Other bacteria	CAMP	Campylobacter spp.	2003	Incidence	Number	ARG	Argentina	Americas	All ages	38230436	3.31109e+06	1.65563e+06	5.87478e+06
Other bacteria	CAMP	Campylobacter spp.	2003	Incidence	Number	ARM	Armenia	Europe	<5 years	177124	31335.2	15278.8	49521.9
Other bacteria	CAMP	Campylobacter spp.	2003	Incidence	Number	ARM	Armenia	Europe	≥5 years	2870114	49395.2	23116	86352.9
Other bacteria	CAMP	Campylobacter spp.	2003	Incidence	Number	ARM	Armenia	Europe	All ages	3047238	80730.4	39955	134194
Other bacteria	CAMP	Campylobacter spp.	2003	Incidence	Number	ATG	Antigua and Barbuda	Americas	<5 years	6793	82.5174	49.8764	120.293
Other bacteria	CAMP	Campylobacter spp.	2003	Incidence	Number	ATG	Antigua and Barbuda	Americas	≥5 years	70680	555.212	335.59	809.381
Other bacteria	CAMP	Campylobacter spp.	2003	Incidence	Number	ATG	Antigua and Barbuda	Americas	All ages	77473	637.73	385.466	929.674
Other bacteria	CAMP	Campylobacter spp.	2003	Incidence	Number	AUS	Australia	Western Pacific	<5 years	1277454	25791	17468.3	38577.5
Other bacteria	CAMP	Campylobacter spp.	2003	Incidence	Number	AUS	Australia	Western Pacific	≥5 years	18430603	173533	117534	259566
Other bacteria	CAMP	Campylobacter spp.	2003	Incidence	Number	AUS	Australia	Western Pacific	All ages	19708057	199324	135003	298143
Other bacteria	CAMP	Campylobacter spp.	2003	Incidence	Number	AUT	Austria	Europe	<5 years	397515	8213.75	5650.04	11142.1
Other bacteria	CAMP	Campylobacter spp.	2003	Incidence	Number	AUT	Austria	Europe	≥5 years	7703486	55265.6	38015.9	74968.9
Other bacteria	CAMP	Campylobacter spp.	2003	Incidence	Number	AUT	Austria	Europe	All ages	8101001	63479.3	43665.9	86111
Other bacteria	CAMP	Campylobacter spp.	2003	Incidence	Number	AZE	Azerbaijan	Europe	<5 years	571648	93639.1	47419.8	147678
Other bacteria	CAMP	Campylobacter spp.	2003	Incidence	Number	AZE	Azerbaijan	Europe	≥5 years	7791740	107078	48960.9	188330
Other bacteria	CAMP	Campylobacter spp.	2003	Incidence	Number	AZE	Azerbaijan	Europe	All ages	8363388	200717	99181.6	331803
Other bacteria	CAMP	Campylobacter spp.	2003	Incidence	Number	BDI	Burundi	Africa	<5 years	1231497	545154	331559	815347
Other bacteria	CAMP	Campylobacter spp.	2003	Incidence	Number	BDI	Burundi	Africa	≥5 years	5685149	847476	432468	1.36068e+06
Other bacteria	CAMP	Campylobacter spp.	2003	Incidence	Number	BDI	Burundi	Africa	All ages	6916646	1.39263e+06	784390	2.10439e+06
Other bacteria	CAMP	Campylobacter spp.	2003	Incidence	Number	BEL	Belgium	Europe	<5 years	572658	10500.1	7222.75	14243.6
Other bacteria	CAMP	Campylobacter spp.	2003	Incidence	Number	BEL	Belgium	Europe	≥5 years	9783287	70649	48597.7	95836.8
Other bacteria	CAMP	Campylobacter spp.	2003	Incidence	Number	BEL	Belgium	Europe	All ages	10355945	81149.1	55820.5	110080
Other bacteria	CAMP	Campylobacter spp.	2003	Incidence	Number	BEN	Benin	Africa	<5 years	1366937	457144	285975	658529
Other bacteria	CAMP	Campylobacter spp.	2003	Incidence	Number	BEN	Benin	Africa	≥5 years	6425010	863682	480547	1.3557e+06
Other bacteria	CAMP	Campylobacter spp.	2003	Incidence	Number	BEN	Benin	Africa	All ages	7791947	1.32083e+06	773082	1.97249e+06
Other bacteria	CAMP	Campylobacter spp.	2003	Incidence	Number	BFA	Burkina Faso	Africa	<5 years	2341207	1.03512e+06	464356	1.72963e+06
Other bacteria	CAMP	Campylobacter spp.	2003	Incidence	Number	BFA	Burkina Faso	Africa	≥5 years	10536395	1.28595e+06	524496	2.34398e+06
Other bacteria	CAMP	Campylobacter spp.	2003	Incidence	Number	BFA	Burkina Faso	Africa	All ages	12877602	2.32107e+06	1.01994e+06	4.01655e+06
Other bacteria	CAMP	Campylobacter spp.	2003	Incidence	Number	BGD	Bangladesh	South-East Asia	<5 years	18320073	4.66146e+06	2.62927e+06	7.06307e+06
Other bacteria	CAMP	Campylobacter spp.	2003	Incidence	Number	BGD	Bangladesh	South-East Asia	≥5 years	121657477	1.24032e+07	6.45533e+06	2.02791e+07
Other bacteria	CAMP	Campylobacter spp.	2003	Incidence	Number	BGD	Bangladesh	South-East Asia	All ages	139977550	1.70647e+07	9.1443e+06	2.72694e+07
Other bacteria	CAMP	Campylobacter spp.	2003	Incidence	Number	BGR	Bulgaria	Europe	<5 years	326646	8612.41	3557.37	14930.9
Other bacteria	CAMP	Campylobacter spp.	2003	Incidence	Number	BGR	Bulgaria	Europe	≥5 years	7506253	7855.91	3058.62	15065.7
Other bacteria	CAMP	Campylobacter spp.	2003	Incidence	Number	BGR	Bulgaria	Europe	All ages	7832899	16468.3	6721.23	29781.8
Other bacteria	CAMP	Campylobacter spp.	2003	Incidence	Number	BHR	Bahrain	Eastern Mediterranean	<5 years	70266	917.613	454.655	1863.49
Other bacteria	CAMP	Campylobacter spp.	2003	Incidence	Number	BHR	Bahrain	Eastern Mediterranean	≥5 years	711194	6174.09	3059.11	12538.3
Other bacteria	CAMP	Campylobacter spp.	2003	Incidence	Number	BHR	Bahrain	Eastern Mediterranean	All ages	781460	7091.7	3513.77	14401.8
Other bacteria	CAMP	Campylobacter spp.	2003	Incidence	Number	BHS	Bahamas	Americas	<5 years	28005	355.275	214.74	517.915
Other bacteria	CAMP	Campylobacter spp.	2003	Incidence	Number	BHS	Bahamas	Americas	≥5 years	305551	2390.44	1444.86	3484.75
Other bacteria	CAMP	Campylobacter spp.	2003	Incidence	Number	BHS	Bahamas	Americas	All ages	333556	2745.71	1659.61	4002.67
Other bacteria	CAMP	Campylobacter spp.	2003	Incidence	Number	BIH	Bosnia and Herzegovina	Europe	<5 years	218863	13566.4	6661.96	21960.3
Other bacteria	CAMP	Campylobacter spp.	2003	Incidence	Number	BIH	Bosnia and Herzegovina	Europe	≥5 years	3967967	9203.5	4090.66	16843.1
Other bacteria	CAMP	Campylobacter spp.	2003	Incidence	Number	BIH	Bosnia and Herzegovina	Europe	All ages	4186830	22770	10648.3	37818
Other bacteria	CAMP	Campylobacter spp.	2003	Incidence	Number	BLR	Belarus	Europe	<5 years	454013	55047.3	26979.1	87941.9
Other bacteria	CAMP	Campylobacter spp.	2003	Incidence	Number	BLR	Belarus	Europe	≥5 years	9383938	77781.8	34677	133407
Other bacteria	CAMP	Campylobacter spp.	2003	Incidence	Number	BLR	Belarus	Europe	All ages	9837951	132829	64426.9	215890
Other bacteria	CAMP	Campylobacter spp.	2003	Incidence	Number	BLZ	Belize	Americas	<5 years	36086	2561.95	1404.57	3962.4
Other bacteria	CAMP	Campylobacter spp.	2003	Incidence	Number	BLZ	Belize	Americas	≥5 years	223774	9007.61	4806	15131.5
Other bacteria	CAMP	Campylobacter spp.	2003	Incidence	Number	BLZ	Belize	Americas	All ages	259860	11569.6	6310.38	18568.2
Other bacteria	CAMP	Campylobacter spp.	2003	Incidence	Number	BOL	Bolivia	Americas	<5 years	1175407	347321	178200	583647
Other bacteria	CAMP	Campylobacter spp.	2003	Incidence	Number	BOL	Bolivia	Americas	≥5 years	7799184	261172	126410	459863
Other bacteria	CAMP	Campylobacter spp.	2003	Incidence	Number	BOL	Bolivia	Americas	All ages	8974591	608493	315886	1.01103e+06
Other bacteria	CAMP	Campylobacter spp.	2003	Incidence	Number	BRA	Brazil	Americas	<5 years	16722485	2.02453e+06	828905	3.57545e+06
Other bacteria	CAMP	Campylobacter spp.	2003	Incidence	Number	BRA	Brazil	Americas	≥5 years	162863467	4.97146e+06	1.95287e+06	9.35134e+06
Other bacteria	CAMP	Campylobacter spp.	2003	Incidence	Number	BRA	Brazil	Americas	All ages	179585952	6.99599e+06	2.86395e+06	1.27058e+07
Other bacteria	CAMP	Campylobacter spp.	2003	Incidence	Number	BRB	Barbados	Americas	<5 years	19156	282.24	170.596	411.446
Other bacteria	CAMP	Campylobacter spp.	2003	Incidence	Number	BRB	Barbados	Americas	≥5 years	245830	1899.03	1147.84	2768.38
Other bacteria	CAMP	Campylobacter spp.	2003	Incidence	Number	BRB	Barbados	Americas	All ages	264986	2181.27	1318.44	3179.83
Other bacteria	CAMP	Campylobacter spp.	2003	Incidence	Number	BRN	Brunei	Western Pacific	<5 years	32065	449.429	304.4	672.245
Other bacteria	CAMP	Campylobacter spp.	2003	Incidence	Number	BRN	Brunei	Western Pacific	≥5 years	311364	3023.95	2048.13	4523.15
Other bacteria	CAMP	Campylobacter spp.	2003	Incidence	Number	BRN	Brunei	Western Pacific	All ages	343429	3473.38	2352.53	5195.39
Other bacteria	CAMP	Campylobacter spp.	2003	Incidence	Number	BTN	Bhutan	South-East Asia	<5 years	70451	15253.6	8784.31	23601.3
Other bacteria	CAMP	Campylobacter spp.	2003	Incidence	Number	BTN	Bhutan	South-East Asia	≥5 years	560681	44087.4	22805.4	70900.4
Other bacteria	CAMP	Campylobacter spp.	2003	Incidence	Number	BTN	Bhutan	South-East Asia	All ages	631132	59340.9	31447.7	93529.1
Other bacteria	CAMP	Campylobacter spp.	2003	Incidence	Number	BWA	Botswana	Africa	<5 years	219262	64387.9	37579.3	98704.5
Other bacteria	CAMP	Campylobacter spp.	2003	Incidence	Number	BWA	Botswana	Africa	≥5 years	1540960	251622	131052	403116
Other bacteria	CAMP	Campylobacter spp.	2003	Incidence	Number	BWA	Botswana	Africa	All ages	1760222	316010	171685	500281
Other bacteria	CAMP	Campylobacter spp.	2003	Incidence	Number	CAF	Central African Republic	Africa	<5 years	702198	318091	137433	578815
Other bacteria	CAMP	Campylobacter spp.	2003	Incidence	Number	CAF	Central African Republic	Africa	≥5 years	3357166	321053	125236	622935
Other bacteria	CAMP	Campylobacter spp.	2003	Incidence	Number	CAF	Central African Republic	Africa	All ages	4059364	639144	274640	1.15947e+06
Other bacteria	CAMP	Campylobacter spp.	2003	Incidence	Number	CAN	Canada	Americas	<5 years	1728473	33754.6	20402.4	49207
Other bacteria	CAMP	Campylobacter spp.	2003	Incidence	Number	CAN	Canada	Americas	≥5 years	29962619	227115	137276	331085
Other bacteria	CAMP	Campylobacter spp.	2003	Incidence	Number	CAN	Canada	Americas	All ages	31691092	260870	157679	380292
Other bacteria	CAMP	Campylobacter spp.	2003	Incidence	Number	CHE	Switzerland	Europe	<5 years	371839	7410.02	5097.17	10051.8
Other bacteria	CAMP	Campylobacter spp.	2003	Incidence	Number	CHE	Switzerland	Europe	≥5 years	6936460	49857.7	34295.9	67633
Other bacteria	CAMP	Campylobacter spp.	2003	Incidence	Number	CHE	Switzerland	Europe	All ages	7308299	57267.7	39393.1	77684.8
Other bacteria	CAMP	Campylobacter spp.	2003	Incidence	Number	CHL	Chile	Americas	<5 years	1251176	16981.1	10264	24754.8
Other bacteria	CAMP	Campylobacter spp.	2003	Incidence	Number	CHL	Chile	Americas	≥5 years	14691819	114256	69060.3	166561
Other bacteria	CAMP	Campylobacter spp.	2003	Incidence	Number	CHL	Chile	Americas	All ages	15942995	131237	79324.2	191316
Other bacteria	CAMP	Campylobacter spp.	2003	Incidence	Number	CHN	China	Western Pacific	<5 years	81943058	6.18452e+06	2.95395e+06	1.17025e+07
Other bacteria	CAMP	Campylobacter spp.	2003	Incidence	Number	CHN	China	Western Pacific	≥5 years	1208775930	1.37723e+07	6.14202e+06	2.69696e+07
Other bacteria	CAMP	Campylobacter spp.	2003	Incidence	Number	CHN	China	Western Pacific	All ages	1290718988	1.99568e+07	9.22196e+06	3.84554e+07
Other bacteria	CAMP	Campylobacter spp.	2003	Incidence	Number	CIV	Cote d'Ivoire	Africa	<5 years	3446993	1.30705e+06	813835	1.89371e+06
Other bacteria	CAMP	Campylobacter spp.	2003	Incidence	Number	CIV	Cote d'Ivoire	Africa	≥5 years	15444375	1.7049e+06	948464	2.68061e+06
Other bacteria	CAMP	Campylobacter spp.	2003	Incidence	Number	CIV	Cote d'Ivoire	Africa	All ages	18891368	3.01195e+06	1.79146e+06	4.50444e+06
Other bacteria	CAMP	Campylobacter spp.	2003	Incidence	Number	CMR	Cameroon	Africa	<5 years	2715238	1.42943e+06	741678	2.38258e+06
Other bacteria	CAMP	Campylobacter spp.	2003	Incidence	Number	CMR	Cameroon	Africa	≥5 years	13224674	1.98384e+06	882093	3.65163e+06
Other bacteria	CAMP	Campylobacter spp.	2003	Incidence	Number	CMR	Cameroon	Africa	All ages	15939912	3.41327e+06	1.67328e+06	5.95944e+06
Other bacteria	CAMP	Campylobacter spp.	2003	Incidence	Number	COD	Democratic Republic of Congo	Africa	<5 years	10053529	4.53174e+06	2.73189e+06	6.74182e+06
Other bacteria	CAMP	Campylobacter spp.	2003	Incidence	Number	COD	Democratic Republic of Congo	Africa	≥5 years	44504108	4.01612e+06	2.06849e+06	6.33655e+06
Other bacteria	CAMP	Campylobacter spp.	2003	Incidence	Number	COD	Democratic Republic of Congo	Africa	All ages	54557637	8.54786e+06	4.89873e+06	1.29527e+07
Other bacteria	CAMP	Campylobacter spp.	2003	Incidence	Number	COG	Congo	Africa	<5 years	537512	232810	139945	344397
Other bacteria	CAMP	Campylobacter spp.	2003	Incidence	Number	COG	Congo	Africa	≥5 years	2849438	325287	181042	516620
Other bacteria	CAMP	Campylobacter spp.	2003	Incidence	Number	COG	Congo	Africa	All ages	3386950	558096	331862	841500
Other bacteria	CAMP	Campylobacter spp.	2003	Incidence	Number	COK	Cook Islands	Western Pacific	<5 years	1558	19.6337	13.298	29.3676
Other bacteria	CAMP	Campylobacter spp.	2003	Incidence	Number	COK	Cook Islands	Western Pacific	≥5 years	13445	132.104	89.4744	197.598
Other bacteria	CAMP	Campylobacter spp.	2003	Incidence	Number	COK	Cook Islands	Western Pacific	All ages	15003	151.738	102.772	226.965
Other bacteria	CAMP	Campylobacter spp.	2003	Incidence	Number	COL	Colombia	Americas	<5 years	4263390	714941	322970	1.21943e+06
Other bacteria	CAMP	Campylobacter spp.	2003	Incidence	Number	COL	Colombia	Americas	≥5 years	36369526	1.47824e+06	619008	2.55695e+06
Other bacteria	CAMP	Campylobacter spp.	2003	Incidence	Number	COL	Colombia	Americas	All ages	40632916	2.19318e+06	946991	3.70227e+06
Other bacteria	CAMP	Campylobacter spp.	2003	Incidence	Number	COM	Comoros	Africa	<5 years	94310	39805	24712.1	58215.8
Other bacteria	CAMP	Campylobacter spp.	2003	Incidence	Number	COM	Comoros	Africa	≥5 years	470530	65331.1	36349.2	103298
Other bacteria	CAMP	Campylobacter spp.	2003	Incidence	Number	COM	Comoros	Africa	All ages	564840	105136	61619.6	157920
Other bacteria	CAMP	Campylobacter spp.	2003	Incidence	Number	CPV	Cape Verde	Africa	<5 years	58709	13582.4	6139.44	24363.3
Other bacteria	CAMP	Campylobacter spp.	2003	Incidence	Number	CPV	Cape Verde	Africa	≥5 years	411604	46413.6	18905.3	87999.1
Other bacteria	CAMP	Campylobacter spp.	2003	Incidence	Number	CPV	Cape Verde	Africa	All ages	470313	59995.9	24637	110283
Other bacteria	CAMP	Campylobacter spp.	2003	Incidence	Number	CRI	Costa Rica	Americas	<5 years	388891	44597.4	24918.6	69788.5
Other bacteria	CAMP	Campylobacter spp.	2003	Incidence	Number	CRI	Costa Rica	Americas	≥5 years	3718910	148205	80467.7	241558
Other bacteria	CAMP	Campylobacter spp.	2003	Incidence	Number	CRI	Costa Rica	Americas	All ages	4107801	192803	106013	305860
Other bacteria	CAMP	Campylobacter spp.	2003	Incidence	Number	CUB	Cuba	Americas	<5 years	718364	46470.3	16909.3	86111.1
Other bacteria	CAMP	Campylobacter spp.	2003	Incidence	Number	CUB	Cuba	Americas	≥5 years	10475394	366614	137982	689848
Other bacteria	CAMP	Campylobacter spp.	2003	Incidence	Number	CUB	Cuba	Americas	All ages	11193758	413085	157303	771363
Other bacteria	CAMP	Campylobacter spp.	2003	Incidence	Number	CYP	Cyprus	Europe	<5 years	62721	1004.24	690.79	1362.27
Other bacteria	CAMP	Campylobacter spp.	2003	Incidence	Number	CYP	Cyprus	Europe	≥5 years	927731	6756.93	4647.93	9165.91
Other bacteria	CAMP	Campylobacter spp.	2003	Incidence	Number	CYP	Cyprus	Europe	All ages	990452	7761.17	5338.72	10528.2
Other bacteria	CAMP	Campylobacter spp.	2003	Incidence	Number	CZE	Czechia	Europe	<5 years	450009	10387.3	7145.19	14090.6
Other bacteria	CAMP	Campylobacter spp.	2003	Incidence	Number	CZE	Czechia	Europe	≥5 years	9794723	69890.3	48075.8	94807.6
Other bacteria	CAMP	Campylobacter spp.	2003	Incidence	Number	CZE	Czechia	Europe	All ages	10244732	80277.6	55221	108898
Other bacteria	CAMP	Campylobacter spp.	2003	Incidence	Number	DEU	Germany	Europe	<5 years	3864935	83257.9	57271.1	112941
Other bacteria	CAMP	Campylobacter spp.	2003	Incidence	Number	DEU	Germany	Europe	≥5 years	78250082	560194	385344	759915
Other bacteria	CAMP	Campylobacter spp.	2003	Incidence	Number	DEU	Germany	Europe	All ages	82115017	643452	442615	872856
Other bacteria	CAMP	Campylobacter spp.	2003	Incidence	Number	DJI	Djibouti	Eastern Mediterranean	<5 years	116567	32752.1	17748.8	51944
Other bacteria	CAMP	Campylobacter spp.	2003	Incidence	Number	DJI	Djibouti	Eastern Mediterranean	≥5 years	690600	76612.4	37676.7	131435
Other bacteria	CAMP	Campylobacter spp.	2003	Incidence	Number	DJI	Djibouti	Eastern Mediterranean	All ages	807167	109364	55667.4	176351
Other bacteria	CAMP	Campylobacter spp.	2003	Incidence	Number	DMA	Dominica	Americas	<5 years	5779	328.737	175.784	533.947
Other bacteria	CAMP	Campylobacter spp.	2003	Incidence	Number	DMA	Dominica	Americas	≥5 years	62680	2305.79	1270.84	3852.41
Other bacteria	CAMP	Campylobacter spp.	2003	Incidence	Number	DMA	Dominica	Americas	All ages	68459	2634.53	1471.29	4343.93
Other bacteria	CAMP	Campylobacter spp.	2003	Incidence	Number	DNK	Denmark	Europe	<5 years	332053	5458.47	3754.75	7404.53
Other bacteria	CAMP	Campylobacter spp.	2003	Incidence	Number	DNK	Denmark	Europe	≥5 years	5051491	36726.9	25263.6	49820.8
Other bacteria	CAMP	Campylobacter spp.	2003	Incidence	Number	DNK	Denmark	Europe	All ages	5383544	42185.4	29018.3	57225.3
Other bacteria	CAMP	Campylobacter spp.	2003	Incidence	Number	DOM	Dominican Republic	Americas	<5 years	1030330	219095	124409	329794
Other bacteria	CAMP	Campylobacter spp.	2003	Incidence	Number	DOM	Dominican Republic	Americas	≥5 years	7886988	389273	211068	627798
Other bacteria	CAMP	Campylobacter spp.	2003	Incidence	Number	DOM	Dominican Republic	Americas	All ages	8917318	608368	339486	953017
Other bacteria	CAMP	Campylobacter spp.	2003	Incidence	Number	DZA	Algeria	Africa	<5 years	2889571	547238	332744	807309
Other bacteria	CAMP	Campylobacter spp.	2003	Incidence	Number	DZA	Algeria	Africa	≥5 years	29068824	831843	455647	1.35617e+06
Other bacteria	CAMP	Campylobacter spp.	2003	Incidence	Number	DZA	Algeria	Africa	All ages	31958395	1.37908e+06	806441	2.09794e+06
Other bacteria	CAMP	Campylobacter spp.	2003	Incidence	Number	ECU	Ecuador	Americas	<5 years	1576438	579995	327740	882375
Other bacteria	CAMP	Campylobacter spp.	2003	Incidence	Number	ECU	Ecuador	Americas	≥5 years	11677720	899475	484869	1.44074e+06
Other bacteria	CAMP	Campylobacter spp.	2003	Incidence	Number	ECU	Ecuador	Americas	All ages	13254158	1.47947e+06	832588	2.29841e+06
Other bacteria	CAMP	Campylobacter spp.	2003	Incidence	Number	EGY	Egypt	Eastern Mediterranean	<5 years	9668967	2.2055e+06	1.03554e+06	3.79692e+06
Other bacteria	CAMP	Campylobacter spp.	2003	Incidence	Number	EGY	Egypt	Eastern Mediterranean	≥5 years	67372507	1.6095e+06	650579	3.06739e+06
Other bacteria	CAMP	Campylobacter spp.	2003	Incidence	Number	EGY	Egypt	Eastern Mediterranean	All ages	77041474	3.81501e+06	1.71072e+06	6.74616e+06
Other bacteria	CAMP	Campylobacter spp.	2003	Incidence	Number	EMR	Eastern Mediterranean Region	Eastern Mediterranean	<5 years	71470990	2.53012e+07	1.48091e+07	3.87052e+07
Other bacteria	CAMP	Campylobacter spp.	2003	Incidence	Number	EMR	Eastern Mediterranean Region	Eastern Mediterranean	≥5 years	449751865	3.51255e+07	1.80183e+07	5.91228e+07
Other bacteria	CAMP	Campylobacter spp.	2003	Incidence	Number	EMR	Eastern Mediterranean Region	Eastern Mediterranean	All ages	521222855	6.04267e+07	3.34402e+07	9.42259e+07
Other bacteria	CAMP	Campylobacter spp.	2003	Incidence	Number	ERI	Eritrea	Africa	<5 years	400841	169374	102460	256833
Other bacteria	CAMP	Campylobacter spp.	2003	Incidence	Number	ERI	Eritrea	Africa	≥5 years	2021566	359919	187578	568169
Other bacteria	CAMP	Campylobacter spp.	2003	Incidence	Number	ERI	Eritrea	Africa	All ages	2422407	529293	297930	810015
Other bacteria	CAMP	Campylobacter spp.	2003	Incidence	Number	ESP	Spain	Europe	<5 years	2032741	42736.2	29397.2	57972.5
Other bacteria	CAMP	Campylobacter spp.	2003	Incidence	Number	ESP	Spain	Europe	≥5 years	40116799	287547	197797	390063
Other bacteria	CAMP	Campylobacter spp.	2003	Incidence	Number	ESP	Spain	Europe	All ages	42149540	330283	227194	448036
Other bacteria	CAMP	Campylobacter spp.	2003	Incidence	Number	EST	Estonia	Europe	<5 years	63020	1394.42	959.189	1891.56
Other bacteria	CAMP	Campylobacter spp.	2003	Incidence	Number	EST	Estonia	Europe	≥5 years	1312261	9382.26	6453.83	12727.2
Other bacteria	CAMP	Campylobacter spp.	2003	Incidence	Number	EST	Estonia	Europe	All ages	1375281	10776.7	7413.02	14618.8
Other bacteria	CAMP	Campylobacter spp.	2003	Incidence	Number	ETH	Ethiopia	Africa	<5 years	13798528	7.2955e+06	3.52436e+06	1.20676e+07
Other bacteria	CAMP	Campylobacter spp.	2003	Incidence	Number	ETH	Ethiopia	Africa	≥5 years	58925369	1.05919e+07	4.51825e+06	1.93004e+07
Other bacteria	CAMP	Campylobacter spp.	2003	Incidence	Number	ETH	Ethiopia	Africa	All ages	72723897	1.78874e+07	8.15924e+06	3.03438e+07
Other bacteria	CAMP	Campylobacter spp.	2003	Incidence	Number	EUR	European Region	Europe	<5 years	50326230	3.95058e+06	2.29543e+06	5.98577e+06
Other bacteria	CAMP	Campylobacter spp.	2003	Incidence	Number	EUR	European Region	Europe	≥5 years	825706354	8.75358e+06	5.88862e+06	1.26459e+07
Other bacteria	CAMP	Campylobacter spp.	2003	Incidence	Number	EUR	European Region	Europe	All ages	876032584	1.27042e+07	8.35182e+06	1.83827e+07
Other bacteria	CAMP	Campylobacter spp.	2003	Incidence	Number	FIN	Finland	Europe	<5 years	283198	5278.69	3631.08	7160.65
Other bacteria	CAMP	Campylobacter spp.	2003	Incidence	Number	FIN	Finland	Europe	≥5 years	4923031	35517.3	24431.5	48179.9
Other bacteria	CAMP	Campylobacter spp.	2003	Incidence	Number	FIN	Finland	Europe	All ages	5206229	40795.9	28062.5	55340.5
Other bacteria	CAMP	Campylobacter spp.	2003	Incidence	Number	FJI	Fiji	Western Pacific	<5 years	98564	14597.4	7258.65	23900.7
Other bacteria	CAMP	Campylobacter spp.	2003	Incidence	Number	FJI	Fiji	Western Pacific	≥5 years	763664	40823.2	18994.6	70937.3
Other bacteria	CAMP	Campylobacter spp.	2003	Incidence	Number	FJI	Fiji	Western Pacific	All ages	862228	55420.6	26626.8	93073.8
Other bacteria	CAMP	Campylobacter spp.	2003	Incidence	Number	FRA	France	Europe	<5 years	3828090	61380.1	42221.9	83263.3
Other bacteria	CAMP	Campylobacter spp.	2003	Incidence	Number	FRA	France	Europe	≥5 years	56709416	412991	284087	560231
Other bacteria	CAMP	Campylobacter spp.	2003	Incidence	Number	FRA	France	Europe	All ages	60537506	474371	326308	643494
Other bacteria	CAMP	Campylobacter spp.	2003	Incidence	Number	FSM	Micronesia	Western Pacific	<5 years	15607	3463.45	1757.26	5623.24
Other bacteria	CAMP	Campylobacter spp.	2003	Incidence	Number	FSM	Micronesia	Western Pacific	≥5 years	96814	4608.92	2129.28	8066.92
Other bacteria	CAMP	Campylobacter spp.	2003	Incidence	Number	FSM	Micronesia	Western Pacific	All ages	112421	8072.37	3911.66	13317
Other bacteria	CAMP	Campylobacter spp.	2003	Incidence	Number	GAB	Gabon	Africa	<5 years	199504	54811.5	22919.5	92067.5
Other bacteria	CAMP	Campylobacter spp.	2003	Incidence	Number	GAB	Gabon	Africa	≥5 years	1163811	101512	39967.6	181301
Other bacteria	CAMP	Campylobacter spp.	2003	Incidence	Number	GAB	Gabon	Africa	All ages	1363315	156324	63178.9	277965
Other bacteria	CAMP	Campylobacter spp.	2003	Incidence	Number	GBR	United Kingdom	Europe	<5 years	3454512	60504	41619.3	82075
Other bacteria	CAMP	Campylobacter spp.	2003	Incidence	Number	GBR	United Kingdom	Europe	≥5 years	56219002	407097	280032	552235
Other bacteria	CAMP	Campylobacter spp.	2003	Incidence	Number	GBR	United Kingdom	Europe	All ages	59673514	467601	321651	634310
Other bacteria	CAMP	Campylobacter spp.	2003	Incidence	Number	GEO	Georgia	Europe	<5 years	246979	34115.2	16848	54315.2
Other bacteria	CAMP	Campylobacter spp.	2003	Incidence	Number	GEO	Georgia	Europe	≥5 years	3852755	64762.2	30395.6	112442
Other bacteria	CAMP	Campylobacter spp.	2003	Incidence	Number	GEO	Georgia	Europe	All ages	4099734	98877.5	47627.8	164920
Other bacteria	CAMP	Campylobacter spp.	2003	Incidence	Number	GHA	Ghana	Africa	<5 years	3238058	1.17304e+06	605968	1.89554e+06
Other bacteria	CAMP	Campylobacter spp.	2003	Incidence	Number	GHA	Ghana	Africa	≥5 years	17775933	2.08208e+06	934720	3.75257e+06
Other bacteria	CAMP	Campylobacter spp.	2003	Incidence	Number	GHA	Ghana	Africa	All ages	21013991	3.25512e+06	1.55845e+06	5.61135e+06
Other bacteria	CAMP	Campylobacter spp.	2003	Incidence	Number	GIN	Guinea	Africa	<5 years	1524371	561589	352009	812204
Other bacteria	CAMP	Campylobacter spp.	2003	Incidence	Number	GIN	Guinea	Africa	≥5 years	7247488	1.01642e+06	558407	1.61626e+06
Other bacteria	CAMP	Campylobacter spp.	2003	Incidence	Number	GIN	Guinea	Africa	All ages	8771859	1.578e+06	915045	2.3557e+06
Other bacteria	CAMP	Campylobacter spp.	2003	Incidence	Number	GLOBAL	Global	All WHO Member States	<5 years	630014318	1.61183e+08	9.91985e+07	2.33084e+08
Other bacteria	CAMP	Campylobacter spp.	2003	Incidence	Number	GLOBAL	Global	All WHO Member States	≥5 years	5706048468	3.61659e+08	2.12722e+08	5.41153e+08
Other bacteria	CAMP	Campylobacter spp.	2003	Incidence	Number	GLOBAL	Global	All WHO Member States	All ages	6336062786	5.22843e+08	3.10113e+08	7.51362e+08
Other bacteria	CAMP	Campylobacter spp.	2003	Incidence	Number	GMB	Gambia	Africa	<5 years	274045	109279	53147.8	179161
Other bacteria	CAMP	Campylobacter spp.	2003	Incidence	Number	GMB	Gambia	Africa	≥5 years	1282187	164385	72272.3	286075
Other bacteria	CAMP	Campylobacter spp.	2003	Incidence	Number	GMB	Gambia	Africa	All ages	1556232	273664	126480	459516
Other bacteria	CAMP	Campylobacter spp.	2003	Incidence	Number	GNB	Guinea-Bissau	Africa	<5 years	224203	96161.3	48522.6	157616
Other bacteria	CAMP	Campylobacter spp.	2003	Incidence	Number	GNB	Guinea-Bissau	Africa	≥5 years	1079525	177822	79582.7	324749
Other bacteria	CAMP	Campylobacter spp.	2003	Incidence	Number	GNB	Guinea-Bissau	Africa	All ages	1303728	273983	133931	484259
Other bacteria	CAMP	Campylobacter spp.	2003	Incidence	Number	GNQ	Equatorial Guinea	Africa	<5 years	131447	54658.8	31135.5	82530.5
Other bacteria	CAMP	Campylobacter spp.	2003	Incidence	Number	GNQ	Equatorial Guinea	Africa	≥5 years	690984	79010.6	41837.6	125015
Other bacteria	CAMP	Campylobacter spp.	2003	Incidence	Number	GNQ	Equatorial Guinea	Africa	All ages	822431	133669	73982.4	206925
Other bacteria	CAMP	Campylobacter spp.	2003	Incidence	Number	GRC	Greece	Europe	<5 years	535527	11056.9	7605.75	14998.9
Other bacteria	CAMP	Campylobacter spp.	2003	Incidence	Number	GRC	Greece	Europe	≥5 years	10369559	74395.3	51174.7	100919
Other bacteria	CAMP	Campylobacter spp.	2003	Incidence	Number	GRC	Greece	Europe	All ages	10905086	85452.1	58780.5	115918
Other bacteria	CAMP	Campylobacter spp.	2003	Incidence	Number	GRD	Grenada	Americas	<5 years	9805	835.081	415.389	1415.7
Other bacteria	CAMP	Campylobacter spp.	2003	Incidence	Number	GRD	Grenada	Americas	≥5 years	98848	7637.15	4131.34	12524.2
Other bacteria	CAMP	Campylobacter spp.	2003	Incidence	Number	GRD	Grenada	Americas	All ages	108653	8472.23	4643.75	13710.2
Other bacteria	CAMP	Campylobacter spp.	2003	Incidence	Number	GTM	Guatemala	Americas	<5 years	1922996	377069	166832	637624
Other bacteria	CAMP	Campylobacter spp.	2003	Incidence	Number	GTM	Guatemala	Americas	≥5 years	10463429	1.029e+06	416111	1.90507e+06
Other bacteria	CAMP	Campylobacter spp.	2003	Incidence	Number	GTM	Guatemala	Americas	All ages	12386425	1.40607e+06	581847	2.56551e+06
Other bacteria	CAMP	Campylobacter spp.	2003	Incidence	Number	GUY	Guyana	Americas	<5 years	93434	812.896	491.343	1185.03
Other bacteria	CAMP	Campylobacter spp.	2003	Incidence	Number	GUY	Guyana	Americas	≥5 years	669768	5469.51	3305.96	7973.38
Other bacteria	CAMP	Campylobacter spp.	2003	Incidence	Number	GUY	Guyana	Americas	All ages	763202	6282.4	3797.31	9158.41
Other bacteria	CAMP	Campylobacter spp.	2003	Incidence	Number	HND	Honduras	Americas	<5 years	1075536	147834	74735.6	246520
Other bacteria	CAMP	Campylobacter spp.	2003	Incidence	Number	HND	Honduras	Americas	≥5 years	5953741	376154	186117	635342
Other bacteria	CAMP	Campylobacter spp.	2003	Incidence	Number	HND	Honduras	Americas	All ages	7029277	523988	273560	876119
Other bacteria	CAMP	Campylobacter spp.	2003	Incidence	Number	HRV	Croatia	Europe	<5 years	213921	4365.78	3003.11	5922.26
Other bacteria	CAMP	Campylobacter spp.	2003	Incidence	Number	HRV	Croatia	Europe	≥5 years	4091927	29374.8	20206.2	39847.5
Other bacteria	CAMP	Campylobacter spp.	2003	Incidence	Number	HRV	Croatia	Europe	All ages	4305848	33740.6	23209.3	45769.8
Other bacteria	CAMP	Campylobacter spp.	2003	Incidence	Number	HTI	Haiti	Americas	<5 years	1205655	241241	123086	400736
Other bacteria	CAMP	Campylobacter spp.	2003	Incidence	Number	HTI	Haiti	Americas	≥5 years	7477745	335104	171590	575130
Other bacteria	CAMP	Campylobacter spp.	2003	Incidence	Number	HTI	Haiti	Americas	All ages	8683400	576346	300680	960325
Other bacteria	CAMP	Campylobacter spp.	2003	Incidence	Number	HUN	Hungary	Europe	<5 years	477677	10263.1	7059.72	13922.1
Other bacteria	CAMP	Campylobacter spp.	2003	Incidence	Number	HUN	Hungary	Europe	≥5 years	9644510	69054.3	47500.8	93673.5
Other bacteria	CAMP	Campylobacter spp.	2003	Incidence	Number	HUN	Hungary	Europe	All ages	10122187	79317.3	54560.5	107596
Other bacteria	CAMP	Campylobacter spp.	2003	Incidence	Number	IDN	Indonesia	South-East Asia	<5 years	22550482	5.83762e+06	2.67204e+06	1.07383e+07
Other bacteria	CAMP	Campylobacter spp.	2003	Incidence	Number	IDN	Indonesia	South-East Asia	≥5 years	201027514	1.03837e+07	4.24932e+06	1.96364e+07
Other bacteria	CAMP	Campylobacter spp.	2003	Incidence	Number	IDN	Indonesia	South-East Asia	All ages	223577996	1.62213e+07	7.05496e+06	3.04474e+07
Other bacteria	CAMP	Campylobacter spp.	2003	Incidence	Number	IND	India	South-East Asia	<5 years	134103789	4.25892e+07	2.43203e+07	6.7196e+07
Other bacteria	CAMP	Campylobacter spp.	2003	Incidence	Number	IND	India	South-East Asia	≥5 years	973142718	1.53379e+08	8.11159e+07	2.42925e+08
Other bacteria	CAMP	Campylobacter spp.	2003	Incidence	Number	IND	India	South-East Asia	All ages	1107246507	1.95968e+08	1.04529e+08	3.00847e+08
Other bacteria	CAMP	Campylobacter spp.	2003	Incidence	Number	IRL	Ireland	Europe	<5 years	282408	4015.89	2762.43	5447.63
Other bacteria	CAMP	Campylobacter spp.	2003	Incidence	Number	IRL	Ireland	Europe	≥5 years	3678356	27020.6	18586.8	36654
Other bacteria	CAMP	Campylobacter spp.	2003	Incidence	Number	IRL	Ireland	Europe	All ages	3960764	31036.5	21349.3	42101.6
Other bacteria	CAMP	Campylobacter spp.	2003	Incidence	Number	IRN	Iran	Eastern Mediterranean	<5 years	5144509	607694	261617	1.09121e+06
Other bacteria	CAMP	Campylobacter spp.	2003	Incidence	Number	IRN	Iran	Eastern Mediterranean	≥5 years	62908434	1.58738e+06	592173	3.24284e+06
Other bacteria	CAMP	Campylobacter spp.	2003	Incidence	Number	IRN	Iran	Eastern Mediterranean	All ages	68052943	2.19507e+06	862356	4.32718e+06
Other bacteria	CAMP	Campylobacter spp.	2003	Incidence	Number	IRQ	Iraq	Eastern Mediterranean	<5 years	4267414	1.09445e+06	612495	1.68242e+06
Other bacteria	CAMP	Campylobacter spp.	2003	Incidence	Number	IRQ	Iraq	Eastern Mediterranean	≥5 years	22175778	858881	422923	1.51484e+06
Other bacteria	CAMP	Campylobacter spp.	2003	Incidence	Number	IRQ	Iraq	Eastern Mediterranean	All ages	26443192	1.95333e+06	1.0358e+06	3.14887e+06
Other bacteria	CAMP	Campylobacter spp.	2003	Incidence	Number	ISL	Iceland	Europe	<5 years	21037	292.562	201.246	396.866
Other bacteria	CAMP	Campylobacter spp.	2003	Incidence	Number	ISL	Iceland	Europe	≥5 years	267509	1968.48	1354.07	2670.28
Other bacteria	CAMP	Campylobacter spp.	2003	Incidence	Number	ISL	Iceland	Europe	All ages	288546	2261.04	1555.32	3067.15
Other bacteria	CAMP	Campylobacter spp.	2003	Incidence	Number	ISR	Israel	Europe	<5 years	652187	6536.64	4496.39	8867.08
Other bacteria	CAMP	Campylobacter spp.	2003	Incidence	Number	ISR	Israel	Europe	≥5 years	5794722	43981.3	30253.6	59661.5
Other bacteria	CAMP	Campylobacter spp.	2003	Incidence	Number	ISR	Israel	Europe	All ages	6446909	50517.9	34750	68528.5
Other bacteria	CAMP	Campylobacter spp.	2003	Incidence	Number	ITA	Italy	Europe	<5 years	2654636	58321.8	40118.2	79114.7
Other bacteria	CAMP	Campylobacter spp.	2003	Incidence	Number	ITA	Italy	Europe	≥5 years	54866623	392414	269932	532317
Other bacteria	CAMP	Campylobacter spp.	2003	Incidence	Number	ITA	Italy	Europe	All ages	57521259	450736	310050	611432
Other bacteria	CAMP	Campylobacter spp.	2003	Incidence	Number	JAM	Jamaica	Americas	<5 years	258872	19808.1	11059.5	30737.4
Other bacteria	CAMP	Campylobacter spp.	2003	Incidence	Number	JAM	Jamaica	Americas	≥5 years	2389769	79677.9	42816.9	131028
Other bacteria	CAMP	Campylobacter spp.	2003	Incidence	Number	JAM	Jamaica	Americas	All ages	2648641	99486	54364.5	160383
Other bacteria	CAMP	Campylobacter spp.	2003	Incidence	Number	JOR	Jordan	Eastern Mediterranean	<5 years	769653	100247	50785.9	156746
Other bacteria	CAMP	Campylobacter spp.	2003	Incidence	Number	JOR	Jordan	Eastern Mediterranean	≥5 years	4906808	160497	76728.2	282014
Other bacteria	CAMP	Campylobacter spp.	2003	Incidence	Number	JOR	Jordan	Eastern Mediterranean	All ages	5676461	260743	132188	433562
Other bacteria	CAMP	Campylobacter spp.	2003	Incidence	Number	JPN	Japan	Western Pacific	<5 years	5898622	166970	113090	249750
Other bacteria	CAMP	Campylobacter spp.	2003	Incidence	Number	JPN	Japan	Western Pacific	≥5 years	121691002	1.12345e+06	760915	1.68043e+06
Other bacteria	CAMP	Campylobacter spp.	2003	Incidence	Number	JPN	Japan	Western Pacific	All ages	127589624	1.29042e+06	874004	1.93018e+06
Other bacteria	CAMP	Campylobacter spp.	2003	Incidence	Number	KAZ	Kazakhstan	Europe	<5 years	1195329	101952	50598.3	160042
Other bacteria	CAMP	Campylobacter spp.	2003	Incidence	Number	KAZ	Kazakhstan	Europe	≥5 years	14504003	129551	58191.1	222598
Other bacteria	CAMP	Campylobacter spp.	2003	Incidence	Number	KAZ	Kazakhstan	Europe	All ages	15699332	231503	112477	377748
Other bacteria	CAMP	Campylobacter spp.	2003	Incidence	Number	KEN	Kenya	Africa	<5 years	5729494	2.74317e+06	1.54552e+06	4.05322e+06
Other bacteria	CAMP	Campylobacter spp.	2003	Incidence	Number	KEN	Kenya	Africa	≥5 years	27401557	6.15797e+06	3.38304e+06	9.97851e+06
Other bacteria	CAMP	Campylobacter spp.	2003	Incidence	Number	KEN	Kenya	Africa	All ages	33131051	8.90114e+06	5.13415e+06	1.37304e+07
Other bacteria	CAMP	Campylobacter spp.	2003	Incidence	Number	KGZ	Kyrgyzstan	Europe	<5 years	536594	63914.7	35349.7	99531.1
Other bacteria	CAMP	Campylobacter spp.	2003	Incidence	Number	KGZ	Kyrgyzstan	Europe	≥5 years	4601374	54015.2	26488.2	88294.7
Other bacteria	CAMP	Campylobacter spp.	2003	Incidence	Number	KGZ	Kyrgyzstan	Europe	All ages	5137968	117930	64302.4	183266
Other bacteria	CAMP	Campylobacter spp.	2003	Incidence	Number	KHM	Cambodia	Western Pacific	<5 years	1628609	572169	275632	992447
Other bacteria	CAMP	Campylobacter spp.	2003	Incidence	Number	KHM	Cambodia	Western Pacific	≥5 years	11324932	553070	245288	1.05458e+06
Other bacteria	CAMP	Campylobacter spp.	2003	Incidence	Number	KHM	Cambodia	Western Pacific	All ages	12953541	1.12524e+06	514893	2.00158e+06
Other bacteria	CAMP	Campylobacter spp.	2003	Incidence	Number	KIR	Kiribati	Western Pacific	<5 years	12987	2723.79	1408.11	4493.71
Other bacteria	CAMP	Campylobacter spp.	2003	Incidence	Number	KIR	Kiribati	Western Pacific	≥5 years	80248	6379.2	2978.84	10911.8
Other bacteria	CAMP	Campylobacter spp.	2003	Incidence	Number	KIR	Kiribati	Western Pacific	All ages	93235	9102.99	4357.65	15800
Other bacteria	CAMP	Campylobacter spp.	2003	Incidence	Number	KNA	Saint Kitts and Nevis	Americas	<5 years	4146	49.1017	29.6788	71.5798
Other bacteria	CAMP	Campylobacter spp.	2003	Incidence	Number	KNA	Saint Kitts and Nevis	Americas	≥5 years	41954	330.377	199.691	481.619
Other bacteria	CAMP	Campylobacter spp.	2003	Incidence	Number	KNA	Saint Kitts and Nevis	Americas	All ages	46100	379.479	229.37	553.199
Other bacteria	CAMP	Campylobacter spp.	2003	Incidence	Number	KOR	South Korea	Western Pacific	<5 years	2923593	62050.4	42026.9	92813.5
Other bacteria	CAMP	Campylobacter spp.	2003	Incidence	Number	KOR	South Korea	Western Pacific	≥5 years	44491926	417502	282775	624488
Other bacteria	CAMP	Campylobacter spp.	2003	Incidence	Number	KOR	South Korea	Western Pacific	All ages	47415519	479552	324802	717302
Other bacteria	CAMP	Campylobacter spp.	2003	Incidence	Number	KWT	Kuwait	Eastern Mediterranean	<5 years	201880	2448.81	1213.33	4973.05
Other bacteria	CAMP	Campylobacter spp.	2003	Incidence	Number	KWT	Kuwait	Eastern Mediterranean	≥5 years	1883587	16476.7	8163.79	33460.8
Other bacteria	CAMP	Campylobacter spp.	2003	Incidence	Number	KWT	Kuwait	Eastern Mediterranean	All ages	2085467	18925.5	9377.12	38433.8
Other bacteria	CAMP	Campylobacter spp.	2003	Incidence	Number	LAO	Laos	Western Pacific	<5 years	813952	238114	124441	381939
Other bacteria	CAMP	Campylobacter spp.	2003	Incidence	Number	LAO	Laos	Western Pacific	≥5 years	4841193	196617	88903.8	342091
Other bacteria	CAMP	Campylobacter spp.	2003	Incidence	Number	LAO	Laos	Western Pacific	All ages	5655145	434731	214207	712585
Other bacteria	CAMP	Campylobacter spp.	2003	Incidence	Number	LBN	Lebanon	Eastern Mediterranean	<5 years	450003	87670.6	42418.9	145323
Other bacteria	CAMP	Campylobacter spp.	2003	Incidence	Number	LBN	Lebanon	Eastern Mediterranean	≥5 years	4039052	141831	59160.7	260427
Other bacteria	CAMP	Campylobacter spp.	2003	Incidence	Number	LBN	Lebanon	Eastern Mediterranean	All ages	4489055	229501	102010	401592
Other bacteria	CAMP	Campylobacter spp.	2003	Incidence	Number	LBR	Liberia	Africa	<5 years	536672	267628	158472	410432
Other bacteria	CAMP	Campylobacter spp.	2003	Incidence	Number	LBR	Liberia	Africa	≥5 years	2590878	441088	227930	703103
Other bacteria	CAMP	Campylobacter spp.	2003	Incidence	Number	LBR	Liberia	Africa	All ages	3127550	708716	397798	1.07649e+06
Other bacteria	CAMP	Campylobacter spp.	2003	Incidence	Number	LBY	Libya	Eastern Mediterranean	<5 years	583465	86573.9	46176.6	134321
Other bacteria	CAMP	Campylobacter spp.	2003	Incidence	Number	LBY	Libya	Eastern Mediterranean	≥5 years	4978822	159671	79348.3	286971
Other bacteria	CAMP	Campylobacter spp.	2003	Incidence	Number	LBY	Libya	Eastern Mediterranean	All ages	5562287	246245	127498	415723
Other bacteria	CAMP	Campylobacter spp.	2003	Incidence	Number	LCA	Saint Lucia	Americas	<5 years	15250	1233	666.742	1934.2
Other bacteria	CAMP	Campylobacter spp.	2003	Incidence	Number	LCA	Saint Lucia	Americas	≥5 years	147075	7904.29	4246.84	12876.2
Other bacteria	CAMP	Campylobacter spp.	2003	Incidence	Number	LCA	Saint Lucia	Americas	All ages	162325	9137.3	5060.85	14614.9
