## Supplementary file S3 for "Updated Estimates of the Global, Regional and National Burden, and Etiology of Diarrheal Diseases Transmissible via Food: A Systematic Review and Meta-Analytical Modelling Study for the World Health Organization" (part 2 of 3)

### Sheet: Burden_estimates (continued)
Taxon	Path_Code	Pathogen	Year	Indicator	Metric	Geo_Code	Geography	WHO_Region	Age_group	Population	Estimate	Lower_UI	Upper_UI
Other bacteria	CAMP	Campylobacter spp.	2003	Incidence	Number	LKA	Sri Lanka	South-East Asia	<5 years	1761518	323483	185953	495979
Other bacteria	CAMP	Campylobacter spp.	2003	Incidence	Number	LKA	Sri Lanka	South-East Asia	≥5 years	18117796	861388	432257	1.41618e+06
Other bacteria	CAMP	Campylobacter spp.	2003	Incidence	Number	LKA	Sri Lanka	South-East Asia	All ages	19879314	1.18487e+06	628936	1.88416e+06
Other bacteria	CAMP	Campylobacter spp.	2003	Incidence	Number	LSO	Lesotho	Africa	<5 years	255447	85029.1	53341.8	124841
Other bacteria	CAMP	Campylobacter spp.	2003	Incidence	Number	LSO	Lesotho	Africa	≥5 years	1735409	328184	182373	524529
Other bacteria	CAMP	Campylobacter spp.	2003	Incidence	Number	LSO	Lesotho	Africa	All ages	1990856	413213	235415	641826
Other bacteria	CAMP	Campylobacter spp.	2003	Incidence	Number	LTU	Lithuania	Europe	<5 years	164568	3479.79	2393.66	4720.4
Other bacteria	CAMP	Campylobacter spp.	2003	Incidence	Number	LTU	Lithuania	Europe	≥5 years	3267451	23413.5	16105.6	31760.8
Other bacteria	CAMP	Campylobacter spp.	2003	Incidence	Number	LTU	Lithuania	Europe	All ages	3432019	26893.3	18499.2	36481.2
Other bacteria	CAMP	Campylobacter spp.	2003	Incidence	Number	LUX	Luxembourg	Europe	<5 years	27936	454.752	312.813	616.881
Other bacteria	CAMP	Campylobacter spp.	2003	Incidence	Number	LUX	Luxembourg	Europe	≥5 years	420574	3059.77	2104.74	4150.63
Other bacteria	CAMP	Campylobacter spp.	2003	Incidence	Number	LUX	Luxembourg	Europe	All ages	448510	3514.52	2417.55	4767.52
Other bacteria	CAMP	Campylobacter spp.	2003	Incidence	Number	LVA	Latvia	Europe	<5 years	96435	2332.48	1604.45	3164.05
Other bacteria	CAMP	Campylobacter spp.	2003	Incidence	Number	LVA	Latvia	Europe	≥5 years	2204024	15693.9	10795.4	21289.1
Other bacteria	CAMP	Campylobacter spp.	2003	Incidence	Number	LVA	Latvia	Europe	All ages	2300459	18026.4	12399.9	24453.1
Other bacteria	CAMP	Campylobacter spp.	2003	Incidence	Number	MAR	Morocco	Eastern Mediterranean	<5 years	3123802	864987	345371	1.60341e+06
Other bacteria	CAMP	Campylobacter spp.	2003	Incidence	Number	MAR	Morocco	Eastern Mediterranean	≥5 years	26263516	793671	283283	1.59903e+06
Other bacteria	CAMP	Campylobacter spp.	2003	Incidence	Number	MAR	Morocco	Eastern Mediterranean	All ages	29387318	1.65866e+06	631610	3.12669e+06
Other bacteria	CAMP	Campylobacter spp.	2003	Incidence	Number	MCO	Monaco	Europe	<5 years	1548	32.853	22.5988	44.5657
Other bacteria	CAMP	Campylobacter spp.	2003	Incidence	Number	MCO	Monaco	Europe	≥5 years	30854	221.049	152.054	299.857
Other bacteria	CAMP	Campylobacter spp.	2003	Incidence	Number	MCO	Monaco	Europe	All ages	32402	253.902	174.653	344.423
Other bacteria	CAMP	Campylobacter spp.	2003	Incidence	Number	MDA	Moldova	Europe	<5 years	229488	34073.2	16846.6	53427.4
Other bacteria	CAMP	Campylobacter spp.	2003	Incidence	Number	MDA	Moldova	Europe	≥5 years	3889636	42062	18781.6	73585.2
Other bacteria	CAMP	Campylobacter spp.	2003	Incidence	Number	MDA	Moldova	Europe	All ages	4119124	76135.2	37914.9	124585
Other bacteria	CAMP	Campylobacter spp.	2003	Incidence	Number	MDG	Madagascar	Africa	<5 years	3194142	1.34378e+06	512842	2.35294e+06
Other bacteria	CAMP	Campylobacter spp.	2003	Incidence	Number	MDG	Madagascar	Africa	≥5 years	14614428	2.64173e+06	903216	5.02474e+06
Other bacteria	CAMP	Campylobacter spp.	2003	Incidence	Number	MDG	Madagascar	Africa	All ages	17808570	3.98551e+06	1.39452e+06	7.27699e+06
Other bacteria	CAMP	Campylobacter spp.	2003	Incidence	Number	MDV	Maldives	South-East Asia	<5 years	28675	7920.59	4572.84	12515.2
Other bacteria	CAMP	Campylobacter spp.	2003	Incidence	Number	MDV	Maldives	South-East Asia	≥5 years	265373	11624	5699.22	18915.3
Other bacteria	CAMP	Campylobacter spp.	2003	Incidence	Number	MDV	Maldives	South-East Asia	All ages	294048	19544.6	10449.7	31417.4
Other bacteria	CAMP	Campylobacter spp.	2003	Incidence	Number	MEX	Mexico	Americas	<5 years	11468063	1.43117e+06	687466	2.37972e+06
Other bacteria	CAMP	Campylobacter spp.	2003	Incidence	Number	MEX	Mexico	Americas	≥5 years	90801032	3.51316e+06	1.63211e+06	6.26633e+06
Other bacteria	CAMP	Campylobacter spp.	2003	Incidence	Number	MEX	Mexico	Americas	All ages	102269095	4.94433e+06	2.29661e+06	8.49942e+06
Other bacteria	CAMP	Campylobacter spp.	2003	Incidence	Number	MHL	Marshall Islands	Western Pacific	<5 years	8029	1391.64	704.672	2284.89
Other bacteria	CAMP	Campylobacter spp.	2003	Incidence	Number	MHL	Marshall Islands	Western Pacific	≥5 years	43522	1957.7	913.245	3438.13
Other bacteria	CAMP	Campylobacter spp.	2003	Incidence	Number	MHL	Marshall Islands	Western Pacific	All ages	51551	3349.34	1651.16	5632.63
Other bacteria	CAMP	Campylobacter spp.	2003	Incidence	Number	MKD	North Macedonia	Europe	<5 years	141345	12372.3	6381.65	19591.1
Other bacteria	CAMP	Campylobacter spp.	2003	Incidence	Number	MKD	North Macedonia	Europe	≥5 years	1936737	5000.19	2211.07	8937.86
Other bacteria	CAMP	Campylobacter spp.	2003	Incidence	Number	MKD	North Macedonia	Europe	All ages	2078082	17372.4	8582.66	27999.9
Other bacteria	CAMP	Campylobacter spp.	2003	Incidence	Number	MLI	Mali	Africa	<5 years	2348751	1.06076e+06	462221	1.73388e+06
Other bacteria	CAMP	Campylobacter spp.	2003	Incidence	Number	MLI	Mali	Africa	≥5 years	10133208	1.79961e+06	758073	3.312e+06
Other bacteria	CAMP	Campylobacter spp.	2003	Incidence	Number	MLI	Mali	Africa	All ages	12481959	2.86037e+06	1.20632e+06	5.0424e+06
Other bacteria	CAMP	Campylobacter spp.	2003	Incidence	Number	MLT	Malta	Europe	<5 years	21638	412.584	283.807	559.679
Other bacteria	CAMP	Campylobacter spp.	2003	Incidence	Number	MLT	Malta	Europe	≥5 years	385283	2776.04	1909.57	3765.76
Other bacteria	CAMP	Campylobacter spp.	2003	Incidence	Number	MLT	Malta	Europe	All ages	406921	3188.63	2193.38	4325.44
Other bacteria	CAMP	Campylobacter spp.	2003	Incidence	Number	MMR	Myanmar	South-East Asia	<5 years	4850467	2.01769e+06	1.18237e+06	3.08369e+06
Other bacteria	CAMP	Campylobacter spp.	2003	Incidence	Number	MMR	Myanmar	South-East Asia	≥5 years	41608507	1.71294e+06	876847	2.80082e+06
Other bacteria	CAMP	Campylobacter spp.	2003	Incidence	Number	MMR	Myanmar	South-East Asia	All ages	46458974	3.73063e+06	2.05721e+06	5.76675e+06
Other bacteria	CAMP	Campylobacter spp.	2003	Incidence	Number	MNE	Montenegro	Europe	<5 years	41963	1746.7	868.293	2888.21
Other bacteria	CAMP	Campylobacter spp.	2003	Incidence	Number	MNE	Montenegro	Europe	≥5 years	591690	1150.58	499.141	2064.74
Other bacteria	CAMP	Campylobacter spp.	2003	Incidence	Number	MNE	Montenegro	Europe	All ages	633653	2897.29	1365.1	4769.39
Other bacteria	CAMP	Campylobacter spp.	2003	Incidence	Number	MNG	Mongolia	Western Pacific	<5 years	241516	28895.3	15087.3	46692.9
Other bacteria	CAMP	Campylobacter spp.	2003	Incidence	Number	MNG	Mongolia	Western Pacific	≥5 years	2269630	16044.6	6891.19	28558.1
Other bacteria	CAMP	Campylobacter spp.	2003	Incidence	Number	MNG	Mongolia	Western Pacific	All ages	2511146	44939.9	22028.2	73790.8
Other bacteria	CAMP	Campylobacter spp.	2003	Incidence	Number	MOZ	Mozambique	Africa	<5 years	3394538	1.27235e+06	644715	2.0527e+06
Other bacteria	CAMP	Campylobacter spp.	2003	Incidence	Number	MOZ	Mozambique	Africa	≥5 years	15777177	1.79606e+06	814909	3.16299e+06
Other bacteria	CAMP	Campylobacter spp.	2003	Incidence	Number	MOZ	Mozambique	Africa	All ages	19171715	3.06841e+06	1.49149e+06	5.12475e+06
Other bacteria	CAMP	Campylobacter spp.	2003	Incidence	Number	MRT	Mauritania	Africa	<5 years	456646	197800	123662	292376
Other bacteria	CAMP	Campylobacter spp.	2003	Incidence	Number	MRT	Mauritania	Africa	≥5 years	2313054	402776	220730	641020
Other bacteria	CAMP	Campylobacter spp.	2003	Incidence	Number	MRT	Mauritania	Africa	All ages	2769700	600575	348475	917769
Other bacteria	CAMP	Campylobacter spp.	2003	Incidence	Number	MUS	Mauritius	Africa	<5 years	96665	26333.2	14719.3	40250.8
Other bacteria	CAMP	Campylobacter spp.	2003	Incidence	Number	MUS	Mauritius	Africa	≥5 years	1141574	60030.3	30979.6	97950.1
Other bacteria	CAMP	Campylobacter spp.	2003	Incidence	Number	MUS	Mauritius	Africa	All ages	1238239	86363.6	47287.4	138119
Other bacteria	CAMP	Campylobacter spp.	2003	Incidence	Number	MWI	Malawi	Africa	<5 years	2186905	847040	402938	1.41985e+06
Other bacteria	CAMP	Campylobacter spp.	2003	Incidence	Number	MWI	Malawi	Africa	≥5 years	9839964	1.3486e+06	555274	2.45794e+06
Other bacteria	CAMP	Campylobacter spp.	2003	Incidence	Number	MWI	Malawi	Africa	All ages	12026869	2.19564e+06	973216	3.86644e+06
Other bacteria	CAMP	Campylobacter spp.	2003	Incidence	Number	MYS	Malaysia	Western Pacific	<5 years	2625690	215866	80582.4	421469
Other bacteria	CAMP	Campylobacter spp.	2003	Incidence	Number	MYS	Malaysia	Western Pacific	≥5 years	21765445	746512	270318	1.52106e+06
Other bacteria	CAMP	Campylobacter spp.	2003	Incidence	Number	MYS	Malaysia	Western Pacific	All ages	24391135	962378	361007	1.9186e+06
Other bacteria	CAMP	Campylobacter spp.	2003	Incidence	Number	NAM	Namibia	Africa	<5 years	265204	66319.8	38529.3	102805
Other bacteria	CAMP	Campylobacter spp.	2003	Incidence	Number	NAM	Namibia	Africa	≥5 years	1639780	279295	146778	452028
Other bacteria	CAMP	Campylobacter spp.	2003	Incidence	Number	NAM	Namibia	Africa	All ages	1904984	345615	190652	543130
Other bacteria	CAMP	Campylobacter spp.	2003	Incidence	Number	NER	Niger	Africa	<5 years	2586756	1.36698e+06	852584	2.06192e+06
Other bacteria	CAMP	Campylobacter spp.	2003	Incidence	Number	NER	Niger	Africa	≥5 years	9980999	1.48408e+06	764981	2.37787e+06
Other bacteria	CAMP	Campylobacter spp.	2003	Incidence	Number	NER	Niger	Africa	All ages	12567755	2.85107e+06	1.61862e+06	4.37096e+06
Other bacteria	CAMP	Campylobacter spp.	2003	Incidence	Number	NGA	Nigeria	Africa	<5 years	24035392	1.03411e+07	6.35398e+06	1.51142e+07
Other bacteria	CAMP	Campylobacter spp.	2003	Incidence	Number	NGA	Nigeria	Africa	≥5 years	111274755	1.77668e+07	1.01261e+07	2.84417e+07
Other bacteria	CAMP	Campylobacter spp.	2003	Incidence	Number	NGA	Nigeria	Africa	All ages	135310147	2.8108e+07	1.65216e+07	4.23316e+07
Other bacteria	CAMP	Campylobacter spp.	2003	Incidence	Number	NIC	Nicaragua	Americas	<5 years	664053	106198	37600.8	197765
Other bacteria	CAMP	Campylobacter spp.	2003	Incidence	Number	NIC	Nicaragua	Americas	≥5 years	4516306	156043	54909.2	311640
Other bacteria	CAMP	Campylobacter spp.	2003	Incidence	Number	NIC	Nicaragua	Americas	All ages	5180359	262241	94492.4	505721
Other bacteria	CAMP	Campylobacter spp.	2003	Incidence	Number	NIU	Niue	Western Pacific	<5 years	178	2.51785	1.70535	3.76613
Other bacteria	CAMP	Campylobacter spp.	2003	Incidence	Number	NIU	Niue	Western Pacific	≥5 years	1746	16.9411	11.4743	25.3401
Other bacteria	CAMP	Campylobacter spp.	2003	Incidence	Number	NIU	Niue	Western Pacific	All ages	1924	19.459	13.1796	29.1063
Other bacteria	CAMP	Campylobacter spp.	2003	Incidence	Number	NLD	Netherlands	Europe	<5 years	1037288	16560.4	11391.5	22464.6
Other bacteria	CAMP	Campylobacter spp.	2003	Incidence	Number	NLD	Netherlands	Europe	≥5 years	15295819	111426	76647	151151
Other bacteria	CAMP	Campylobacter spp.	2003	Incidence	Number	NLD	Netherlands	Europe	All ages	16333107	127986	88038.5	173616
Other bacteria	CAMP	Campylobacter spp.	2003	Incidence	Number	NOR	Norway	Europe	<5 years	292591	4615.41	3174.83	6260.9
Other bacteria	CAMP	Campylobacter spp.	2003	Incidence	Number	NOR	Norway	Europe	≥5 years	4259464	31054.4	21361.6	42126
Other bacteria	CAMP	Campylobacter spp.	2003	Incidence	Number	NOR	Norway	Europe	All ages	4552055	35669.8	24536.4	48386.9
Other bacteria	CAMP	Campylobacter spp.	2003	Incidence	Number	NPL	Nepal	South-East Asia	<5 years	3506099	966507	510294	1.59294e+06
Other bacteria	CAMP	Campylobacter spp.	2003	Incidence	Number	NPL	Nepal	South-East Asia	≥5 years	22008535	1.61963e+06	781648	2.84348e+06
Other bacteria	CAMP	Campylobacter spp.	2003	Incidence	Number	NPL	Nepal	South-East Asia	All ages	25514634	2.58614e+06	1.31144e+06	4.32371e+06
Other bacteria	CAMP	Campylobacter spp.	2003	Incidence	Number	NRU	Nauru	Western Pacific	<5 years	1242	13.1585	8.91229	19.6822
Other bacteria	CAMP	Campylobacter spp.	2003	Incidence	Number	NRU	Nauru	Western Pacific	≥5 years	8813	88.536	59.9657	132.43
Other bacteria	CAMP	Campylobacter spp.	2003	Incidence	Number	NRU	Nauru	Western Pacific	All ages	10055	101.694	68.878	152.112
Other bacteria	CAMP	Campylobacter spp.	2003	Incidence	Number	NZL	New Zealand	Western Pacific	<5 years	281502	5218.7	3534.64	7806
Other bacteria	CAMP	Campylobacter spp.	2003	Incidence	Number	NZL	New Zealand	Western Pacific	≥5 years	3706340	35113.6	23782.6	52522.1
Other bacteria	CAMP	Campylobacter spp.	2003	Incidence	Number	NZL	New Zealand	Western Pacific	All ages	3987842	40332.3	27317.2	60328.1
Other bacteria	CAMP	Campylobacter spp.	2003	Incidence	Number	OMN	Oman	Eastern Mediterranean	<5 years	259479	2759.78	1367.41	5604.56
Other bacteria	CAMP	Campylobacter spp.	2003	Incidence	Number	OMN	Oman	Eastern Mediterranean	≥5 years	2090815	18569	9200.49	37709.9
Other bacteria	CAMP	Campylobacter spp.	2003	Incidence	Number	OMN	Oman	Eastern Mediterranean	All ages	2350294	21328.8	10567.9	43314.4
Other bacteria	CAMP	Campylobacter spp.	2003	Incidence	Number	PAK	Pakistan	Eastern Mediterranean	<5 years	25515123	1.37862e+07	7.36229e+06	2.20385e+07
Other bacteria	CAMP	Campylobacter spp.	2003	Incidence	Number	PAK	Pakistan	Eastern Mediterranean	≥5 years	139534322	2.45989e+07	1.16694e+07	4.38869e+07
Other bacteria	CAMP	Campylobacter spp.	2003	Incidence	Number	PAK	Pakistan	Eastern Mediterranean	All ages	165049445	3.83851e+07	1.93587e+07	6.43744e+07
Other bacteria	CAMP	Campylobacter spp.	2003	Incidence	Number	PAN	Panama	Americas	<5 years	346712	3365.12	2033.99	4905.62
Other bacteria	CAMP	Campylobacter spp.	2003	Incidence	Number	PAN	Panama	Americas	≥5 years	2812688	22641.9	13685.6	33007.1
Other bacteria	CAMP	Campylobacter spp.	2003	Incidence	Number	PAN	Panama	Americas	All ages	3159400	26007	15719.6	37912.7
Other bacteria	CAMP	Campylobacter spp.	2003	Incidence	Number	PER	Peru	Americas	<5 years	3024705	1.39673e+06	709128	2.22414e+06
Other bacteria	CAMP	Campylobacter spp.	2003	Incidence	Number	PER	Peru	Americas	≥5 years	24416797	2.11424e+06	970240	3.79374e+06
Other bacteria	CAMP	Campylobacter spp.	2003	Incidence	Number	PER	Peru	Americas	All ages	27441502	3.51097e+06	1.66062e+06	5.95642e+06
Other bacteria	CAMP	Campylobacter spp.	2003	Incidence	Number	PHL	Philippines	Western Pacific	<5 years	11294365	3.73388e+06	1.91414e+06	6.07758e+06
Other bacteria	CAMP	Campylobacter spp.	2003	Incidence	Number	PHL	Philippines	Western Pacific	≥5 years	72600064	4.30646e+06	1.94404e+06	7.58501e+06
Other bacteria	CAMP	Campylobacter spp.	2003	Incidence	Number	PHL	Philippines	Western Pacific	All ages	83894429	8.04034e+06	3.89063e+06	1.3468e+07
Other bacteria	CAMP	Campylobacter spp.	2003	Incidence	Number	PLW	Palau	Western Pacific	<5 years	1326	178.252	88.7343	291.113
Other bacteria	CAMP	Campylobacter spp.	2003	Incidence	Number	PLW	Palau	Western Pacific	≥5 years	18253	787.859	369.191	1373.21
Other bacteria	CAMP	Campylobacter spp.	2003	Incidence	Number	PLW	Palau	Western Pacific	All ages	19579	966.111	466.498	1649.45
Other bacteria	CAMP	Campylobacter spp.	2003	Incidence	Number	PNG	Papua New Guinea	Western Pacific	<5 years	891808	266404	138681	440345
Other bacteria	CAMP	Campylobacter spp.	2003	Incidence	Number	PNG	Papua New Guinea	Western Pacific	≥5 years	5131064	340460	160286	579803
Other bacteria	CAMP	Campylobacter spp.	2003	Incidence	Number	PNG	Papua New Guinea	Western Pacific	All ages	6022872	606864	300180	1.01608e+06
Other bacteria	CAMP	Campylobacter spp.	2003	Incidence	Number	POL	Poland	Europe	<5 years	1864282	38749.4	26654.8	52564.4
Other bacteria	CAMP	Campylobacter spp.	2003	Incidence	Number	POL	Poland	Europe	≥5 years	36353233	260723	179345	353675
Other bacteria	CAMP	Campylobacter spp.	2003	Incidence	Number	POL	Poland	Europe	All ages	38217515	299472	206000	406240
Other bacteria	CAMP	Campylobacter spp.	2003	Incidence	Number	PRK	North Korea	South-East Asia	<5 years	1907610	351968	201173	556651
Other bacteria	CAMP	Campylobacter spp.	2003	Incidence	Number	PRK	North Korea	South-East Asia	≥5 years	22094748	579602	298732	957300
Other bacteria	CAMP	Campylobacter spp.	2003	Incidence	Number	PRK	North Korea	South-East Asia	All ages	24002358	931570	503858	1.4659e+06
Other bacteria	CAMP	Campylobacter spp.	2003	Incidence	Number	PRT	Portugal	Europe	<5 years	562788	10584.2	7280.63	14357.7
Other bacteria	CAMP	Campylobacter spp.	2003	Incidence	Number	PRT	Portugal	Europe	≥5 years	9876142	71215.1	48987.2	96604.7
Other bacteria	CAMP	Campylobacter spp.	2003	Incidence	Number	PRT	Portugal	Europe	All ages	10438930	81799.3	56267.8	110962
Other bacteria	CAMP	Campylobacter spp.	2003	Incidence	Number	PRY	Paraguay	Americas	<5 years	659211	195762	112074	298891
Other bacteria	CAMP	Campylobacter spp.	2003	Incidence	Number	PRY	Paraguay	Americas	≥5 years	4635983	183608	99640.8	304959
Other bacteria	CAMP	Campylobacter spp.	2003	Incidence	Number	PRY	Paraguay	Americas	All ages	5295194	379370	214792	586287
Other bacteria	CAMP	Campylobacter spp.	2003	Incidence	Number	QAT	Qatar	Eastern Mediterranean	<5 years	58094	854.743	423.505	1735.81
Other bacteria	CAMP	Campylobacter spp.	2003	Incidence	Number	QAT	Qatar	Eastern Mediterranean	≥5 years	669825	5751.07	2849.52	11679.3
Other bacteria	CAMP	Campylobacter spp.	2003	Incidence	Number	QAT	Qatar	Eastern Mediterranean	All ages	727919	6605.82	3273.02	13415.1
Other bacteria	CAMP	Campylobacter spp.	2003	Incidence	Number	ROU	Romania	Europe	<5 years	1104269	21987.9	15124.9	29827
Other bacteria	CAMP	Campylobacter spp.	2003	Incidence	Number	ROU	Romania	Europe	≥5 years	20581810	147944	101767	200689
Other bacteria	CAMP	Campylobacter spp.	2003	Incidence	Number	ROU	Romania	Europe	All ages	21686079	169932	116892	230516
Other bacteria	CAMP	Campylobacter spp.	2003	Incidence	Number	RUS	Russia	Europe	<5 years	6521012	1.14889e+06	570730	1.85277e+06
Other bacteria	CAMP	Campylobacter spp.	2003	Incidence	Number	RUS	Russia	Europe	≥5 years	139607357	2.08447e+06	959420	3.61847e+06
Other bacteria	CAMP	Campylobacter spp.	2003	Incidence	Number	RUS	Russia	Europe	All ages	146128369	3.23336e+06	1.54971e+06	5.42886e+06
Other bacteria	CAMP	Campylobacter spp.	2003	Incidence	Number	RWA	Rwanda	Africa	<5 years	1434832	606965	377228	906531
Other bacteria	CAMP	Campylobacter spp.	2003	Incidence	Number	RWA	Rwanda	Africa	≥5 years	7039106	792396	407595	1.29409e+06
Other bacteria	CAMP	Campylobacter spp.	2003	Incidence	Number	RWA	Rwanda	Africa	All ages	8473938	1.39936e+06	795073	2.13667e+06
Other bacteria	CAMP	Campylobacter spp.	2003	Incidence	Number	SAU	Saudi Arabia	Eastern Mediterranean	<5 years	2179176	21543.8	10674.4	43751.1
Other bacteria	CAMP	Campylobacter spp.	2003	Incidence	Number	SAU	Saudi Arabia	Eastern Mediterranean	≥5 years	16168028	144956	71822.2	294376
Other bacteria	CAMP	Campylobacter spp.	2003	Incidence	Number	SAU	Saudi Arabia	Eastern Mediterranean	All ages	18347204	166500	82496.6	338127
Other bacteria	CAMP	Campylobacter spp.	2003	Incidence	Number	SDN	Sudan	Eastern Mediterranean	<5 years	5206268	2.44662e+06	1.02615e+06	4.46885e+06
Other bacteria	CAMP	Campylobacter spp.	2003	Incidence	Number	SDN	Sudan	Eastern Mediterranean	≥5 years	24381152	1.57658e+06	597325	3.15538e+06
Other bacteria	CAMP	Campylobacter spp.	2003	Incidence	Number	SDN	Sudan	Eastern Mediterranean	All ages	29587420	4.0232e+06	1.69322e+06	7.55436e+06
Other bacteria	CAMP	Campylobacter spp.	2003	Incidence	Number	SEAR	South-East Asian Region	South-East Asia	<5 years	191927352	5.78965e+07	3.41771e+07	8.84365e+07
Other bacteria	CAMP	Campylobacter spp.	2003	Incidence	Number	SEAR	South-East Asian Region	South-East Asia	≥5 years	1461136171	1.84437e+08	9.96218e+07	2.89117e+08
Other bacteria	CAMP	Campylobacter spp.	2003	Incidence	Number	SEAR	South-East Asian Region	South-East Asia	All ages	1653063523	2.42334e+08	1.3667e+08	3.67515e+08
Other bacteria	CAMP	Campylobacter spp.	2003	Incidence	Number	SEN	Senegal	Africa	<5 years	1754693	720635	260254	1.26195e+06
Other bacteria	CAMP	Campylobacter spp.	2003	Incidence	Number	SEN	Senegal	Africa	≥5 years	8840656	1.19431e+06	423125	2.26208e+06
Other bacteria	CAMP	Campylobacter spp.	2003	Incidence	Number	SEN	Senegal	Africa	All ages	10595349	1.91495e+06	690306	3.49896e+06
Other bacteria	CAMP	Campylobacter spp.	2003	Incidence	Number	SGP	Singapore	Western Pacific	<5 years	233447	5419.11	3670.38	8105.77
Other bacteria	CAMP	Campylobacter spp.	2003	Incidence	Number	SGP	Singapore	Western Pacific	≥5 years	3907541	36462.1	24695.9	54539.1
Other bacteria	CAMP	Campylobacter spp.	2003	Incidence	Number	SGP	Singapore	Western Pacific	All ages	4140988	41881.2	28366.3	62644.9
Other bacteria	CAMP	Campylobacter spp.	2003	Incidence	Number	SLB	Solomon Islands	Western Pacific	<5 years	73985	10307.5	5225	17043.3
Other bacteria	CAMP	Campylobacter spp.	2003	Incidence	Number	SLB	Solomon Islands	Western Pacific	≥5 years	387937	20771.3	9673.7	36004.1
Other bacteria	CAMP	Campylobacter spp.	2003	Incidence	Number	SLB	Solomon Islands	Western Pacific	All ages	461922	31078.8	14988	52552.5
Other bacteria	CAMP	Campylobacter spp.	2003	Incidence	Number	SLE	Sierra Leone	Africa	<5 years	889855	409895	252503	612863
Other bacteria	CAMP	Campylobacter spp.	2003	Incidence	Number	SLE	Sierra Leone	Africa	≥5 years	4188080	640376	334024	1.00393e+06
Other bacteria	CAMP	Campylobacter spp.	2003	Incidence	Number	SLE	Sierra Leone	Africa	All ages	5077935	1.05027e+06	594600	1.60833e+06
Other bacteria	CAMP	Campylobacter spp.	2003	Incidence	Number	SLV	El Salvador	Americas	<5 years	705614	131630	74458.9	198630
Other bacteria	CAMP	Campylobacter spp.	2003	Incidence	Number	SLV	El Salvador	Americas	≥5 years	5288626	262034	140646	423223
Other bacteria	CAMP	Campylobacter spp.	2003	Incidence	Number	SLV	El Salvador	Americas	All ages	5994240	393664	216942	612080
Other bacteria	CAMP	Campylobacter spp.	2003	Incidence	Number	SMR	San Marino	Europe	<5 years	1469	28.05	19.2949	38.0504
Other bacteria	CAMP	Campylobacter spp.	2003	Incidence	Number	SMR	San Marino	Europe	≥5 years	26196	188.733	129.825	256.019
Other bacteria	CAMP	Campylobacter spp.	2003	Incidence	Number	SMR	San Marino	Europe	All ages	27665	216.783	149.12	294.07
Other bacteria	CAMP	Campylobacter spp.	2003	Incidence	Number	SOM	Somalia	Eastern Mediterranean	<5 years	1970251	767962	403592	1.24197e+06
Other bacteria	CAMP	Campylobacter spp.	2003	Incidence	Number	SOM	Somalia	Eastern Mediterranean	≥5 years	7751717	909612	437484	1.57503e+06
Other bacteria	CAMP	Campylobacter spp.	2003	Incidence	Number	SOM	Somalia	Eastern Mediterranean	All ages	9721968	1.67757e+06	866656	2.76737e+06
Other bacteria	CAMP	Campylobacter spp.	2003	Incidence	Number	SRB	Serbia	Europe	<5 years	356004	18297.4	8949.25	29467.4
Other bacteria	CAMP	Campylobacter spp.	2003	Incidence	Number	SRB	Serbia	Europe	≥5 years	7246972	14864	6691.1	26508.7
Other bacteria	CAMP	Campylobacter spp.	2003	Incidence	Number	SRB	Serbia	Europe	All ages	7602976	33161.4	15545.4	54403.1
Other bacteria	CAMP	Campylobacter spp.	2003	Incidence	Number	SSD	South Sudan	Africa	<5 years	1304167	650451	391779	982382
Other bacteria	CAMP	Campylobacter spp.	2003	Incidence	Number	SSD	South Sudan	Africa	≥5 years	5440073	982050	512245	1.57941e+06
Other bacteria	CAMP	Campylobacter spp.	2003	Incidence	Number	SSD	South Sudan	Africa	All ages	6744240	1.6325e+06	924531	2.45831e+06
Other bacteria	CAMP	Campylobacter spp.	2003	Incidence	Number	STP	Sao Tome and Principe	Africa	<5 years	24204	6459.02	3930.11	9541.63
Other bacteria	CAMP	Campylobacter spp.	2003	Incidence	Number	STP	Sao Tome and Principe	Africa	≥5 years	127672	13282.7	7353.51	21232.5
Other bacteria	CAMP	Campylobacter spp.	2003	Incidence	Number	STP	Sao Tome and Principe	Africa	All ages	151876	19741.8	11577.2	29913.8
Other bacteria	CAMP	Campylobacter spp.	2003	Incidence	Number	SUR	Suriname	Americas	<5 years	57345	6502.5	3666.88	9889.83
Other bacteria	CAMP	Campylobacter spp.	2003	Incidence	Number	SUR	Suriname	Americas	≥5 years	444201	17052.5	9060.1	27567.5
Other bacteria	CAMP	Campylobacter spp.	2003	Incidence	Number	SUR	Suriname	Americas	All ages	501546	23555	13060.3	36608.1
Other bacteria	CAMP	Campylobacter spp.	2003	Incidence	Number	SVK	Slovakia	Europe	<5 years	267704	5451.75	3750.12	7395.4
Other bacteria	CAMP	Campylobacter spp.	2003	Incidence	Number	SVK	Slovakia	Europe	≥5 years	5109206	36681.7	25232.4	49759.4
Other bacteria	CAMP	Campylobacter spp.	2003	Incidence	Number	SVK	Slovakia	Europe	All ages	5376910	42133.4	28982.5	57154.8
Other bacteria	CAMP	Campylobacter spp.	2003	Incidence	Number	SVN	Slovenia	Europe	<5 years	89621	2019.54	1389.19	2739.55
Other bacteria	CAMP	Campylobacter spp.	2003	Incidence	Number	SVN	Slovenia	Europe	≥5 years	1902199	13588.3	9347.09	18432.8
Other bacteria	CAMP	Campylobacter spp.	2003	Incidence	Number	SVN	Slovenia	Europe	All ages	1991820	15607.9	10736.3	21172.4
Other bacteria	CAMP	Campylobacter spp.	2003	Incidence	Number	SWE	Sweden	Europe	<5 years	462502	9065.35	6235.84	12297.3
Other bacteria	CAMP	Campylobacter spp.	2003	Incidence	Number	SWE	Sweden	Europe	≥5 years	8478412	60995.5	41957.4	82741.7
Other bacteria	CAMP	Campylobacter spp.	2003	Incidence	Number	SWE	Sweden	Europe	All ages	8940914	70060.9	48193.2	95039
Other bacteria	CAMP	Campylobacter spp.	2003	Incidence	Number	SWZ	Eswatini	Africa	<5 years	150624	52773.1	33131.5	76824.3
Other bacteria	CAMP	Campylobacter spp.	2003	Incidence	Number	SWZ	Eswatini	Africa	≥5 years	912675	178837	99658.6	288215
Other bacteria	CAMP	Campylobacter spp.	2003	Incidence	Number	SWZ	Eswatini	Africa	All ages	1063299	231611	133027	362377
Other bacteria	CAMP	Campylobacter spp.	2003	Incidence	Number	SYC	Seychelles	Africa	<5 years	7231	851.359	483.764	1351.39
Other bacteria	CAMP	Campylobacter spp.	2003	Incidence	Number	SYC	Seychelles	Africa	≥5 years	79238	3088.19	1617.83	5059.6
Other bacteria	CAMP	Campylobacter spp.	2003	Incidence	Number	SYC	Seychelles	Africa	All ages	86469	3939.55	2122.92	6389.57
Other bacteria	CAMP	Campylobacter spp.	2003	Incidence	Number	SYR	Syria	Eastern Mediterranean	<5 years	2530611	384151	205947	621792
Other bacteria	CAMP	Campylobacter spp.	2003	Incidence	Number	SYR	Syria	Eastern Mediterranean	≥5 years	15147154	529420	248110	943604
Other bacteria	CAMP	Campylobacter spp.	2003	Incidence	Number	SYR	Syria	Eastern Mediterranean	All ages	17677765	913571	449227	1.51048e+06
Other bacteria	CAMP	Campylobacter spp.	2003	Incidence	Number	TCD	Chad	Africa	<5 years	1898236	953268	585322	1.4244e+06
Other bacteria	CAMP	Campylobacter spp.	2003	Incidence	Number	TCD	Chad	Africa	≥5 years	7379657	1.06613e+06	547331	1.70974e+06
Other bacteria	CAMP	Campylobacter spp.	2003	Incidence	Number	TCD	Chad	Africa	All ages	9277893	2.0194e+06	1.14493e+06	3.0622e+06
Other bacteria	CAMP	Campylobacter spp.	2003	Incidence	Number	TGO	Togo	Africa	<5 years	887156	411033	249350	619677
Other bacteria	CAMP	Campylobacter spp.	2003	Incidence	Number	TGO	Togo	Africa	≥5 years	4593954	670038	345080	1.0734e+06
Other bacteria	CAMP	Campylobacter spp.	2003	Incidence	Number	TGO	Togo	Africa	All ages	5481110	1.08107e+06	612518	1.66823e+06
Other bacteria	CAMP	Campylobacter spp.	2003	Incidence	Number	THA	Thailand	South-East Asia	<5 years	4677004	1.06266e+06	538530	1.6777e+06
Other bacteria	CAMP	Campylobacter spp.	2003	Incidence	Number	THA	Thailand	South-East Asia	≥5 years	59894177	3.39436e+06	1.63608e+06	5.87762e+06
Other bacteria	CAMP	Campylobacter spp.	2003	Incidence	Number	THA	Thailand	South-East Asia	All ages	64571181	4.45702e+06	2.21436e+06	7.4296e+06
Other bacteria	CAMP	Campylobacter spp.	2003	Incidence	Number	TJK	Tajikistan	Europe	<5 years	882673	248325	139648	394889
Other bacteria	CAMP	Campylobacter spp.	2003	Incidence	Number	TJK	Tajikistan	Europe	≥5 years	5711983	215268	108789	352060
Other bacteria	CAMP	Campylobacter spp.	2003	Incidence	Number	TJK	Tajikistan	Europe	All ages	6594656	463593	252755	734757
Other bacteria	CAMP	Campylobacter spp.	2003	Incidence	Number	TKM	Turkmenistan	Europe	<5 years	528181	100691	50928.1	157081
Other bacteria	CAMP	Campylobacter spp.	2003	Incidence	Number	TKM	Turkmenistan	Europe	≥5 years	4288503	73555.8	34494.2	127342
Other bacteria	CAMP	Campylobacter spp.	2003	Incidence	Number	TKM	Turkmenistan	Europe	All ages	4816684	174247	87182.3	279499
Other bacteria	CAMP	Campylobacter spp.	2003	Incidence	Number	TLS	Timor-Leste	South-East Asia	<5 years	151184	62766.5	35895.6	97493.9
Other bacteria	CAMP	Campylobacter spp.	2003	Incidence	Number	TLS	Timor-Leste	South-East Asia	≥5 years	758645	48349.7	24104.4	78299.7
Other bacteria	CAMP	Campylobacter spp.	2003	Incidence	Number	TLS	Timor-Leste	South-East Asia	All ages	909829	111116	60182	174686
Other bacteria	CAMP	Campylobacter spp.	2003	Incidence	Number	TON	Tonga	Western Pacific	<5 years	14251	1246.92	604.042	2119.19
Other bacteria	CAMP	Campylobacter spp.	2003	Incidence	Number	TON	Tonga	Western Pacific	≥5 years	89909	4320.37	1972.14	7761.76
Other bacteria	CAMP	Campylobacter spp.	2003	Incidence	Number	TON	Tonga	Western Pacific	All ages	104160	5567.3	2592.64	9784.52
Other bacteria	CAMP	Campylobacter spp.	2003	Incidence	Number	TTO	Trinidad and Tobago	Americas	<5 years	94625	1422.31	859.695	2073.43
Other bacteria	CAMP	Campylobacter spp.	2003	Incidence	Number	TTO	Trinidad and Tobago	Americas	≥5 years	1240738	9569.91	5784.39	13950.9
Other bacteria	CAMP	Campylobacter spp.	2003	Incidence	Number	TTO	Trinidad and Tobago	Americas	All ages	1335363	10992.2	6644.09	16024.3
Other bacteria	CAMP	Campylobacter spp.	2003	Incidence	Number	TUN	Tunisia	Eastern Mediterranean	<5 years	839638	126471	65349.2	196654
Other bacteria	CAMP	Campylobacter spp.	2003	Incidence	Number	TUN	Tunisia	Eastern Mediterranean	≥5 years	9182261	249454	122974	441421
Other bacteria	CAMP	Campylobacter spp.	2003	Incidence	Number	TUN	Tunisia	Eastern Mediterranean	All ages	10021899	375925	194675	626877
Other bacteria	CAMP	Campylobacter spp.	2003	Incidence	Number	TUR	Turkey	Europe	<5 years	6584051	1.12446e+06	495248	1.86967e+06
Other bacteria	CAMP	Campylobacter spp.	2003	Incidence	Number	TUR	Turkey	Europe	≥5 years	60861515	1.86419e+06	808882	3.42132e+06
Other bacteria	CAMP	Campylobacter spp.	2003	Incidence	Number	TUR	Turkey	Europe	All ages	67445566	2.98865e+06	1.32629e+06	5.24012e+06
Other bacteria	CAMP	Campylobacter spp.	2003	Incidence	Number	TUV	Tuvalu	Western Pacific	<5 years	1192	108.927	53.6039	182.172
Other bacteria	CAMP	Campylobacter spp.	2003	Incidence	Number	TUV	Tuvalu	Western Pacific	≥5 years	8449	336.722	157.235	588.674
Other bacteria	CAMP	Campylobacter spp.	2003	Incidence	Number	TUV	Tuvalu	Western Pacific	All ages	9641	445.649	214.52	750.219
Other bacteria	CAMP	Campylobacter spp.	2003	Incidence	Number	TZA	Tanzania	Africa	<5 years	6420962	1.85674e+06	943971	3.00273e+06
Other bacteria	CAMP	Campylobacter spp.	2003	Incidence	Number	TZA	Tanzania	Africa	≥5 years	30172924	4.10864e+06	1.9214e+06	7.10968e+06
Other bacteria	CAMP	Campylobacter spp.	2003	Incidence	Number	TZA	Tanzania	Africa	All ages	36593886	5.96537e+06	2.97192e+06	1.01395e+07
Other bacteria	CAMP	Campylobacter spp.	2003	Incidence	Number	UGA	Uganda	Africa	<5 years	5155373	2.02942e+06	1.21251e+06	3.04009e+06
Other bacteria	CAMP	Campylobacter spp.	2003	Incidence	Number	UGA	Uganda	Africa	≥5 years	20794292	2.91889e+06	1.4997e+06	4.79988e+06
Other bacteria	CAMP	Campylobacter spp.	2003	Incidence	Number	UGA	Uganda	Africa	All ages	25949665	4.94831e+06	2.79432e+06	7.55504e+06
Other bacteria	CAMP	Campylobacter spp.	2003	Incidence	Number	UKR	Ukraine	Europe	<5 years	1923815	180492	95544.1	288517
Other bacteria	CAMP	Campylobacter spp.	2003	Incidence	Number	UKR	Ukraine	Europe	≥5 years	46557685	333252	165134	557551
Other bacteria	CAMP	Campylobacter spp.	2003	Incidence	Number	UKR	Ukraine	Europe	All ages	48481500	513744	268028	821889
Other bacteria	CAMP	Campylobacter spp.	2003	Incidence	Number	URY	Uruguay	Americas	<5 years	255592	3494.02	2111.91	5093.54
Other bacteria	CAMP	Campylobacter spp.	2003	Incidence	Number	URY	Uruguay	Americas	≥5 years	3024833	23509.3	14209.8	34271.5
Other bacteria	CAMP	Campylobacter spp.	2003	Incidence	Number	URY	Uruguay	Americas	All ages	3280425	27003.3	16321.7	39365
Other bacteria	CAMP	Campylobacter spp.	2003	Incidence	Number	USA	United States	Americas	<5 years	19457006	307268	185724	447931
Other bacteria	CAMP	Campylobacter spp.	2003	Incidence	Number	USA	United States	Americas	≥5 years	269027089	2.06743e+06	1.24963e+06	3.01387e+06
Other bacteria	CAMP	Campylobacter spp.	2003	Incidence	Number	USA	United States	Americas	All ages	288484095	2.3747e+06	1.43535e+06	3.4618e+06
Other bacteria	CAMP	Campylobacter spp.	2003	Incidence	Number	UZB	Uzbekistan	Europe	<5 years	2585035	155284	84670	246428
Other bacteria	CAMP	Campylobacter spp.	2003	Incidence	Number	UZB	Uzbekistan	Europe	≥5 years	22970713	192166	94262.8	321564
Other bacteria	CAMP	Campylobacter spp.	2003	Incidence	Number	UZB	Uzbekistan	Europe	All ages	25555748	347450	184101	553383
Other bacteria	CAMP	Campylobacter spp.	2003	Incidence	Number	VCT	Saint Vincent and the Grenadines	Americas	<5 years	11127	770.432	421.575	1207.69
Other bacteria	CAMP	Campylobacter spp.	2003	Incidence	Number	VCT	Saint Vincent and the Grenadines	Americas	≥5 years	102138	4206.7	2276.08	6855.1
Other bacteria	CAMP	Campylobacter spp.	2003	Incidence	Number	VCT	Saint Vincent and the Grenadines	Americas	All ages	113265	4977.14	2736.05	7871.27
Other bacteria	CAMP	Campylobacter spp.	2003	Incidence	Number	VEN	Venezuela	Americas	<5 years	2869600	389425	175250	694170
Other bacteria	CAMP	Campylobacter spp.	2003	Incidence	Number	VEN	Venezuela	Americas	≥5 years	22797511	754566	333503	1.50461e+06
Other bacteria	CAMP	Campylobacter spp.	2003	Incidence	Number	VEN	Venezuela	Americas	All ages	25667111	1.14399e+06	519009	2.17738e+06
Other bacteria	CAMP	Campylobacter spp.	2003	Incidence	Number	VNM	Vietnam	Western Pacific	<5 years	6752670	1.20638e+06	558892	2.10212e+06
Other bacteria	CAMP	Campylobacter spp.	2003	Incidence	Number	VNM	Vietnam	Western Pacific	≥5 years	72418388	2.37687e+06	1.04946e+06	4.5196e+06
Other bacteria	CAMP	Campylobacter spp.	2003	Incidence	Number	VNM	Vietnam	Western Pacific	All ages	79171058	3.58325e+06	1.66052e+06	6.4462e+06
Other bacteria	CAMP	Campylobacter spp.	2003	Incidence	Number	VUT	Vanuatu	Western Pacific	<5 years	28986	5282.53	2731.64	8663.88
Other bacteria	CAMP	Campylobacter spp.	2003	Incidence	Number	VUT	Vanuatu	Western Pacific	≥5 years	169302	10343.7	4846.24	17803
Other bacteria	CAMP	Campylobacter spp.	2003	Incidence	Number	VUT	Vanuatu	Western Pacific	All ages	198288	15626.2	7634.24	26746.9
Other bacteria	CAMP	Campylobacter spp.	2003	Incidence	Number	WPR	Western Pacific Region	Western Pacific	<5 years	117123048	1.27542e+07	6.96542e+06	2.0996e+07
Other bacteria	CAMP	Campylobacter spp.	2003	Incidence	Number	WPR	Western Pacific Region	Western Pacific	≥5 years	1593505724	2.41955e+07	1.24101e+07	4.20845e+07
Other bacteria	CAMP	Campylobacter spp.	2003	Incidence	Number	WPR	Western Pacific Region	Western Pacific	All ages	1710628772	3.69498e+07	1.95887e+07	6.19956e+07
Other bacteria	CAMP	Campylobacter spp.	2003	Incidence	Number	WSM	Samoa	Western Pacific	<5 years	26792	2782.57	1448.49	4577.6
Other bacteria	CAMP	Campylobacter spp.	2003	Incidence	Number	WSM	Samoa	Western Pacific	≥5 years	158200	7573.15	3362.5	13528.2
Other bacteria	CAMP	Campylobacter spp.	2003	Incidence	Number	WSM	Samoa	Western Pacific	All ages	184992	10355.7	4860.17	17735.1
Other bacteria	CAMP	Campylobacter spp.	2003	Incidence	Number	YEM	Yemen	Eastern Mediterranean	<5 years	3691228	1.47102e+06	783482	2.35182e+06
Other bacteria	CAMP	Campylobacter spp.	2003	Incidence	Number	YEM	Yemen	Eastern Mediterranean	≥5 years	17450293	1.036e+06	507483	1.80682e+06
Other bacteria	CAMP	Campylobacter spp.	2003	Incidence	Number	YEM	Yemen	Eastern Mediterranean	All ages	21141521	2.50702e+06	1.33265e+06	4.10793e+06
Other bacteria	CAMP	Campylobacter spp.	2003	Incidence	Number	ZAF	South Africa	Africa	<5 years	4849725	1.41636e+06	670688	2.49329e+06
Other bacteria	CAMP	Campylobacter spp.	2003	Incidence	Number	ZAF	South Africa	Africa	≥5 years	43410296	8.35119e+06	3.8427e+06	1.49263e+07
Other bacteria	CAMP	Campylobacter spp.	2003	Incidence	Number	ZAF	South Africa	Africa	All ages	48260021	9.76755e+06	4.61756e+06	1.73824e+07
Other bacteria	CAMP	Campylobacter spp.	2003	Incidence	Number	ZMB	Zambia	Africa	<5 years	2021151	942133	489164	1.54167e+06
Other bacteria	CAMP	Campylobacter spp.	2003	Incidence	Number	ZMB	Zambia	Africa	≥5 years	8786428	1.3734e+06	609705	2.53081e+06
Other bacteria	CAMP	Campylobacter spp.	2003	Incidence	Number	ZMB	Zambia	Africa	All ages	10807579	2.31553e+06	1.1061e+06	3.95812e+06
Other bacteria	CAMP	Campylobacter spp.	2003	Incidence	Number	ZWE	Zimbabwe	Africa	<5 years	1946654	481977	253120	814850
Other bacteria	CAMP	Campylobacter spp.	2003	Incidence	Number	ZWE	Zimbabwe	Africa	≥5 years	10212471	1.46902e+06	707477	2.7174e+06
Other bacteria	CAMP	Campylobacter spp.	2003	Incidence	Number	ZWE	Zimbabwe	Africa	All ages	12159125	1.951e+06	985623	3.53049e+06
Other bacteria	CAMP	Campylobacter spp.	2003	Incidence	Rate per 100,000	AFG	Afghanistan	Eastern Mediterranean	<5 years	4535841	26580.6	14420.5	43114.3
Other bacteria	CAMP	Campylobacter spp.	2003	Incidence	Rate per 100,000	AFG	Afghanistan	Eastern Mediterranean	≥5 years	17660475	3472.98	1648.09	6311.45
Other bacteria	CAMP	Campylobacter spp.	2003	Incidence	Rate per 100,000	AFG	Afghanistan	Eastern Mediterranean	All ages	22196316	8195.04	4324.37	13493.1
Other bacteria	CAMP	Campylobacter spp.	2003	Incidence	Rate per 100,000	AFR	African Region	Africa	<5 years	122506505	42165.4	26866.1	60104.7
Other bacteria	CAMP	Campylobacter spp.	2003	Incidence	Rate per 100,000	AFR	African Region	Africa	≥5 years	598523578	14506.8	8366.56	22002.1
Other bacteria	CAMP	Campylobacter spp.	2003	Incidence	Rate per 100,000	AFR	African Region	Africa	All ages	721030083	19206.1	11631.8	27752.8
Other bacteria	CAMP	Campylobacter spp.	2003	Incidence	Rate per 100,000	AGO	Angola	Africa	<5 years	3227070	45305.8	20257.2	80214.9
Other bacteria	CAMP	Campylobacter spp.	2003	Incidence	Rate per 100,000	AGO	Angola	Africa	≥5 years	14398177	10014.6	4182.9	19050.1
Other bacteria	CAMP	Campylobacter spp.	2003	Incidence	Rate per 100,000	AGO	Angola	Africa	All ages	17625247	16476.2	7131.27	29960.7
Other bacteria	CAMP	Campylobacter spp.	2003	Incidence	Rate per 100,000	ALB	Albania	Europe	<5 years	256792	6054.48	2584.65	10526.6
Other bacteria	CAMP	Campylobacter spp.	2003	Incidence	Rate per 100,000	ALB	Albania	Europe	≥5 years	2870214	294.057	110.788	604.404
Other bacteria	CAMP	Campylobacter spp.	2003	Incidence	Rate per 100,000	ALB	Albania	Europe	All ages	3127006	767.107	322.536	1392.99
Other bacteria	CAMP	Campylobacter spp.	2003	Incidence	Rate per 100,000	AMR	Region of the Americas	Americas	<5 years	76660193	12556.1	7562.66	18975.2
Other bacteria	CAMP	Campylobacter spp.	2003	Incidence	Rate per 100,000	AMR	Region of the Americas	Americas	≥5 years	777424776	2871.11	1706.95	4389.21
Other bacteria	CAMP	Campylobacter spp.	2003	Incidence	Rate per 100,000	AMR	Region of the Americas	Americas	All ages	854084969	3740.41	2223.9	5620.98
Other bacteria	CAMP	Campylobacter spp.	2003	Incidence	Rate per 100,000	AND	Andorra	Europe	<5 years	3352	2024.05	1392.3	2745.67
Other bacteria	CAMP	Campylobacter spp.	2003	Incidence	Rate per 100,000	AND	Andorra	Europe	≥5 years	63563	718.183	494.021	974.23
Other bacteria	CAMP	Campylobacter spp.	2003	Incidence	Rate per 100,000	AND	Andorra	Europe	All ages	66915	783.599	539.019	1062.97
Other bacteria	CAMP	Campylobacter spp.	2003	Incidence	Rate per 100,000	ARE	United Arab Emirates	Eastern Mediterranean	<5 years	288755	1656.81	820.912	3364.66
Other bacteria	CAMP	Campylobacter spp.	2003	Incidence	Rate per 100,000	ARE	United Arab Emirates	Eastern Mediterranean	≥5 years	3785525	850.336	421.321	1726.86
Other bacteria	CAMP	Campylobacter spp.	2003	Incidence	Rate per 100,000	ARE	United Arab Emirates	Eastern Mediterranean	All ages	4074280	907.494	449.641	1842.94
Other bacteria	CAMP	Campylobacter spp.	2003	Incidence	Rate per 100,000	ARG	Argentina	Americas	<5 years	3510073	23693.4	11600.7	40095.9
Other bacteria	CAMP	Campylobacter spp.	2003	Incidence	Rate per 100,000	ARG	Argentina	Americas	≥5 years	34720363	7141.16	3479.95	13311.2
Other bacteria	CAMP	Campylobacter spp.	2003	Incidence	Rate per 100,000	ARG	Argentina	Americas	All ages	38230436	8660.87	4330.66	15366.8
Other bacteria	CAMP	Campylobacter spp.	2003	Incidence	Rate per 100,000	ARM	Armenia	Europe	<5 years	177124	17691.1	8626.06	27958.9
Other bacteria	CAMP	Campylobacter spp.	2003	Incidence	Rate per 100,000	ARM	Armenia	Europe	≥5 years	2870114	1721.02	805.405	3008.69
Other bacteria	CAMP	Campylobacter spp.	2003	Incidence	Rate per 100,000	ARM	Armenia	Europe	All ages	3047238	2649.3	1311.19	4403.79
Other bacteria	CAMP	Campylobacter spp.	2003	Incidence	Rate per 100,000	ATG	Antigua and Barbuda	Americas	<5 years	6793	1214.74	734.233	1770.84
Other bacteria	CAMP	Campylobacter spp.	2003	Incidence	Rate per 100,000	ATG	Antigua and Barbuda	Americas	≥5 years	70680	785.53	474.802	1145.14
Other bacteria	CAMP	Campylobacter spp.	2003	Incidence	Rate per 100,000	ATG	Antigua and Barbuda	Americas	All ages	77473	823.164	497.549	1200
Other bacteria	CAMP	Campylobacter spp.	2003	Incidence	Rate per 100,000	AUS	Australia	Western Pacific	<5 years	1277454	2018.94	1367.43	3019.88
Other bacteria	CAMP	Campylobacter spp.	2003	Incidence	Rate per 100,000	AUS	Australia	Western Pacific	≥5 years	18430603	941.547	637.712	1408.34
Other bacteria	CAMP	Campylobacter spp.	2003	Incidence	Rate per 100,000	AUS	Australia	Western Pacific	All ages	19708057	1011.38	685.012	1512.8
Other bacteria	CAMP	Campylobacter spp.	2003	Incidence	Rate per 100,000	AUT	Austria	Europe	<5 years	397515	2066.27	1421.34	2802.94
Other bacteria	CAMP	Campylobacter spp.	2003	Incidence	Rate per 100,000	AUT	Austria	Europe	≥5 years	7703486	717.41	493.489	973.181
Other bacteria	CAMP	Campylobacter spp.	2003	Incidence	Rate per 100,000	AUT	Austria	Europe	All ages	8101001	783.599	539.019	1062.97
Other bacteria	CAMP	Campylobacter spp.	2003	Incidence	Rate per 100,000	AZE	Azerbaijan	Europe	<5 years	571648	16380.6	8295.28	25833.7
Other bacteria	CAMP	Campylobacter spp.	2003	Incidence	Rate per 100,000	AZE	Azerbaijan	Europe	≥5 years	7791740	1374.25	628.369	2417.05
Other bacteria	CAMP	Campylobacter spp.	2003	Incidence	Rate per 100,000	AZE	Azerbaijan	Europe	All ages	8363388	2399.95	1185.9	3967.33
Other bacteria	CAMP	Campylobacter spp.	2003	Incidence	Rate per 100,000	BDI	Burundi	Africa	<5 years	1231497	44267.6	26923.2	66207.8
Other bacteria	CAMP	Campylobacter spp.	2003	Incidence	Rate per 100,000	BDI	Burundi	Africa	≥5 years	5685149	14906.8	7606.97	23934
Other bacteria	CAMP	Campylobacter spp.	2003	Incidence	Rate per 100,000	BDI	Burundi	Africa	All ages	6916646	20134.5	11340.6	30425.1
Other bacteria	CAMP	Campylobacter spp.	2003	Incidence	Rate per 100,000	BEL	Belgium	Europe	<5 years	572658	1833.57	1261.27	2487.27
Other bacteria	CAMP	Campylobacter spp.	2003	Incidence	Rate per 100,000	BEL	Belgium	Europe	≥5 years	9783287	722.139	496.742	979.597
Other bacteria	CAMP	Campylobacter spp.	2003	Incidence	Rate per 100,000	BEL	Belgium	Europe	All ages	10355945	783.599	539.019	1062.97
Other bacteria	CAMP	Campylobacter spp.	2003	Incidence	Rate per 100,000	BEN	Benin	Africa	<5 years	1366937	33443	20920.9	48175.5
Other bacteria	CAMP	Campylobacter spp.	2003	Incidence	Rate per 100,000	BEN	Benin	Africa	≥5 years	6425010	13442.5	7479.32	21100.4
Other bacteria	CAMP	Campylobacter spp.	2003	Incidence	Rate per 100,000	BEN	Benin	Africa	All ages	7791947	16951.2	9921.56	25314.5
Other bacteria	CAMP	Campylobacter spp.	2003	Incidence	Rate per 100,000	BFA	Burkina Faso	Africa	<5 years	2341207	44213.3	19834	73877.9
Other bacteria	CAMP	Campylobacter spp.	2003	Incidence	Rate per 100,000	BFA	Burkina Faso	Africa	≥5 years	10536395	12204.8	4977.94	22246.5
Other bacteria	CAMP	Campylobacter spp.	2003	Incidence	Rate per 100,000	BFA	Burkina Faso	Africa	All ages	12877602	18024.1	7920.23	31190.2
Other bacteria	CAMP	Campylobacter spp.	2003	Incidence	Rate per 100,000	BGD	Bangladesh	South-East Asia	<5 years	18320073	25444.5	14351.8	38553.7
Other bacteria	CAMP	Campylobacter spp.	2003	Incidence	Rate per 100,000	BGD	Bangladesh	South-East Asia	≥5 years	121657477	10195.2	5306.16	16669
Other bacteria	CAMP	Campylobacter spp.	2003	Incidence	Rate per 100,000	BGD	Bangladesh	South-East Asia	All ages	139977550	12191	6532.69	19481.3
Other bacteria	CAMP	Campylobacter spp.	2003	Incidence	Rate per 100,000	BGR	Bulgaria	Europe	<5 years	326646	2636.62	1089.06	4570.99
Other bacteria	CAMP	Campylobacter spp.	2003	Incidence	Rate per 100,000	BGR	Bulgaria	Europe	≥5 years	7506253	104.658	40.7476	200.709
Other bacteria	CAMP	Campylobacter spp.	2003	Incidence	Rate per 100,000	BGR	Bulgaria	Europe	All ages	7832899	210.246	85.8077	380.214
Other bacteria	CAMP	Campylobacter spp.	2003	Incidence	Rate per 100,000	BHR	Bahrain	Eastern Mediterranean	<5 years	70266	1305.91	647.048	2652.04
Other bacteria	CAMP	Campylobacter spp.	2003	Incidence	Rate per 100,000	BHR	Bahrain	Eastern Mediterranean	≥5 years	711194	868.13	430.137	1763
Other bacteria	CAMP	Campylobacter spp.	2003	Incidence	Rate per 100,000	BHR	Bahrain	Eastern Mediterranean	All ages	781460	907.494	449.641	1842.94
Other bacteria	CAMP	Campylobacter spp.	2003	Incidence	Rate per 100,000	BHS	Bahamas	Americas	<5 years	28005	1268.61	766.793	1849.37
Other bacteria	CAMP	Campylobacter spp.	2003	Incidence	Rate per 100,000	BHS	Bahamas	Americas	≥5 years	305551	782.337	472.872	1140.48
Other bacteria	CAMP	Campylobacter spp.	2003	Incidence	Rate per 100,000	BHS	Bahamas	Americas	All ages	333556	823.164	497.549	1200
Other bacteria	CAMP	Campylobacter spp.	2003	Incidence	Rate per 100,000	BIH	Bosnia and Herzegovina	Europe	<5 years	218863	6198.6	3043.89	10033.8
Other bacteria	CAMP	Campylobacter spp.	2003	Incidence	Rate per 100,000	BIH	Bosnia and Herzegovina	Europe	≥5 years	3967967	231.945	103.092	424.476
Other bacteria	CAMP	Campylobacter spp.	2003	Incidence	Rate per 100,000	BIH	Bosnia and Herzegovina	Europe	All ages	4186830	543.847	254.329	903.261
Other bacteria	CAMP	Campylobacter spp.	2003	Incidence	Rate per 100,000	BLR	Belarus	Europe	<5 years	454013	12124.6	5942.36	19369.9
Other bacteria	CAMP	Campylobacter spp.	2003	Incidence	Rate per 100,000	BLR	Belarus	Europe	≥5 years	9383938	828.883	369.536	1421.65
Other bacteria	CAMP	Campylobacter spp.	2003	Incidence	Rate per 100,000	BLR	Belarus	Europe	All ages	9837951	1350.17	654.881	2194.46
Other bacteria	CAMP	Campylobacter spp.	2003	Incidence	Rate per 100,000	BLZ	Belize	Americas	<5 years	36086	7099.58	3892.29	10980.4
Other bacteria	CAMP	Campylobacter spp.	2003	Incidence	Rate per 100,000	BLZ	Belize	Americas	≥5 years	223774	4025.32	2147.7	6761.96
Other bacteria	CAMP	Campylobacter spp.	2003	Incidence	Rate per 100,000	BLZ	Belize	Americas	All ages	259860	4452.23	2428.38	7145.47
Other bacteria	CAMP	Campylobacter spp.	2003	Incidence	Rate per 100,000	BOL	Bolivia	Americas	<5 years	1175407	29549	15160.7	49654.9
Other bacteria	CAMP	Campylobacter spp.	2003	Incidence	Rate per 100,000	BOL	Bolivia	Americas	≥5 years	7799184	3348.71	1620.81	5896.3
Other bacteria	CAMP	Campylobacter spp.	2003	Incidence	Rate per 100,000	BOL	Bolivia	Americas	All ages	8974591	6780.17	3519.78	11265.4
Other bacteria	CAMP	Campylobacter spp.	2003	Incidence	Rate per 100,000	BRA	Brazil	Americas	<5 years	16722485	12106.6	4956.83	21381.1
Other bacteria	CAMP	Campylobacter spp.	2003	Incidence	Rate per 100,000	BRA	Brazil	Americas	≥5 years	162863467	3052.53	1199.08	5741.83
Other bacteria	CAMP	Campylobacter spp.	2003	Incidence	Rate per 100,000	BRA	Brazil	Americas	All ages	179585952	3895.62	1594.75	7075.04
Other bacteria	CAMP	Campylobacter spp.	2003	Incidence	Rate per 100,000	BRB	Barbados	Americas	<5 years	19156	1473.38	890.56	2147.87
Other bacteria	CAMP	Campylobacter spp.	2003	Incidence	Rate per 100,000	BRB	Barbados	Americas	≥5 years	245830	772.497	466.924	1126.14
Other bacteria	CAMP	Campylobacter spp.	2003	Incidence	Rate per 100,000	BRB	Barbados	Americas	All ages	264986	823.164	497.549	1200
Other bacteria	CAMP	Campylobacter spp.	2003	Incidence	Rate per 100,000	BRN	Brunei	Western Pacific	<5 years	32065	1401.62	949.321	2096.51
Other bacteria	CAMP	Campylobacter spp.	2003	Incidence	Rate per 100,000	BRN	Brunei	Western Pacific	≥5 years	311364	971.195	657.793	1452.69
Other bacteria	CAMP	Campylobacter spp.	2003	Incidence	Rate per 100,000	BRN	Brunei	Western Pacific	All ages	343429	1011.38	685.012	1512.8
Other bacteria	CAMP	Campylobacter spp.	2003	Incidence	Rate per 100,000	BTN	Bhutan	South-East Asia	<5 years	70451	21651.3	12468.7	33500.3
Other bacteria	CAMP	Campylobacter spp.	2003	Incidence	Rate per 100,000	BTN	Bhutan	South-East Asia	≥5 years	560681	7863.18	4067.45	12645.4
Other bacteria	CAMP	Campylobacter spp.	2003	Incidence	Rate per 100,000	BTN	Bhutan	South-East Asia	All ages	631132	9402.3	4982.75	14819.3
Other bacteria	CAMP	Campylobacter spp.	2003	Incidence	Rate per 100,000	BWA	Botswana	Africa	<5 years	219262	29365.7	17139	45016.7
Other bacteria	CAMP	Campylobacter spp.	2003	Incidence	Rate per 100,000	BWA	Botswana	Africa	≥5 years	1540960	16328.9	8504.55	26160.1
Other bacteria	CAMP	Campylobacter spp.	2003	Incidence	Rate per 100,000	BWA	Botswana	Africa	All ages	1760222	17952.8	9753.58	28421.5
Other bacteria	CAMP	Campylobacter spp.	2003	Incidence	Rate per 100,000	CAF	Central African Republic	Africa	<5 years	702198	45299.3	19571.9	82429
Other bacteria	CAMP	Campylobacter spp.	2003	Incidence	Rate per 100,000	CAF	Central African Republic	Africa	≥5 years	3357166	9563.22	3730.4	18555.4
Other bacteria	CAMP	Campylobacter spp.	2003	Incidence	Rate per 100,000	CAF	Central African Republic	Africa	All ages	4059364	15744.9	6765.59	28562.8
Other bacteria	CAMP	Campylobacter spp.	2003	Incidence	Rate per 100,000	CAN	Canada	Americas	<5 years	1728473	1952.85	1180.37	2846.85
Other bacteria	CAMP	Campylobacter spp.	2003	Incidence	Rate per 100,000	CAN	Canada	Americas	≥5 years	29962619	757.995	458.159	1105
Other bacteria	CAMP	Campylobacter spp.	2003	Incidence	Rate per 100,000	CAN	Canada	Americas	All ages	31691092	823.164	497.549	1200
Other bacteria	CAMP	Campylobacter spp.	2003	Incidence	Rate per 100,000	CHE	Switzerland	Europe	<5 years	371839	1992.8	1370.8	2703.28
Other bacteria	CAMP	Campylobacter spp.	2003	Incidence	Rate per 100,000	CHE	Switzerland	Europe	≥5 years	6936460	718.778	494.43	975.036
Other bacteria	CAMP	Campylobacter spp.	2003	Incidence	Rate per 100,000	CHE	Switzerland	Europe	All ages	7308299	783.599	539.019	1062.97
Other bacteria	CAMP	Campylobacter spp.	2003	Incidence	Rate per 100,000	CHL	Chile	Americas	<5 years	1251176	1357.21	820.345	1978.52
Other bacteria	CAMP	Campylobacter spp.	2003	Incidence	Rate per 100,000	CHL	Chile	Americas	≥5 years	14691819	777.684	470.059	1133.7
Other bacteria	CAMP	Campylobacter spp.	2003	Incidence	Rate per 100,000	CHL	Chile	Americas	All ages	15942995	823.164	497.549	1200
Other bacteria	CAMP	Campylobacter spp.	2003	Incidence	Rate per 100,000	CHN	China	Western Pacific	<5 years	81943058	7547.33	3604.88	14281.2
Other bacteria	CAMP	Campylobacter spp.	2003	Incidence	Rate per 100,000	CHN	China	Western Pacific	≥5 years	1208775930	1139.36	508.119	2231.15
Other bacteria	CAMP	Campylobacter spp.	2003	Incidence	Rate per 100,000	CHN	China	Western Pacific	All ages	1290718988	1546.18	714.482	2979.38
Other bacteria	CAMP	Campylobacter spp.	2003	Incidence	Rate per 100,000	CIV	Cote d'Ivoire	Africa	<5 years	3446993	37918.5	23610	54938.1
Other bacteria	CAMP	Campylobacter spp.	2003	Incidence	Rate per 100,000	CIV	Cote d'Ivoire	Africa	≥5 years	15444375	11039	6141.16	17356.5
Other bacteria	CAMP	Campylobacter spp.	2003	Incidence	Rate per 100,000	CIV	Cote d'Ivoire	Africa	All ages	18891368	15943.5	9482.94	23843.9
Other bacteria	CAMP	Campylobacter spp.	2003	Incidence	Rate per 100,000	CMR	Cameroon	Africa	<5 years	2715238	52644.9	27315.4	87748.6
Other bacteria	CAMP	Campylobacter spp.	2003	Incidence	Rate per 100,000	CMR	Cameroon	Africa	≥5 years	13224674	15001.1	6670.06	27612.3
Other bacteria	CAMP	Campylobacter spp.	2003	Incidence	Rate per 100,000	CMR	Cameroon	Africa	All ages	15939912	21413.4	10497.4	37386.9
Other bacteria	CAMP	Campylobacter spp.	2003	Incidence	Rate per 100,000	COD	Democratic Republic of Congo	Africa	<5 years	10053529	45076.1	27173.4	67059.3
Other bacteria	CAMP	Campylobacter spp.	2003	Incidence	Rate per 100,000	COD	Democratic Republic of Congo	Africa	≥5 years	44504108	9024.16	4647.87	14238.1
Other bacteria	CAMP	Campylobacter spp.	2003	Incidence	Rate per 100,000	COD	Democratic Republic of Congo	Africa	All ages	54557637	15667.6	8979	23741.3
Other bacteria	CAMP	Campylobacter spp.	2003	Incidence	Rate per 100,000	COG	Congo	Africa	<5 years	537512	43312.4	26035.7	64072.5
Other bacteria	CAMP	Campylobacter spp.	2003	Incidence	Rate per 100,000	COG	Congo	Africa	≥5 years	2849438	11415.8	6353.61	18130.6
Other bacteria	CAMP	Campylobacter spp.	2003	Incidence	Rate per 100,000	COG	Congo	Africa	All ages	3386950	16477.8	9798.26	24845.4
Other bacteria	CAMP	Campylobacter spp.	2003	Incidence	Rate per 100,000	COK	Cook Islands	Western Pacific	<5 years	1558	1260.19	853.528	1884.96
Other bacteria	CAMP	Campylobacter spp.	2003	Incidence	Rate per 100,000	COK	Cook Islands	Western Pacific	≥5 years	13445	982.551	665.484	1469.67
Other bacteria	CAMP	Campylobacter spp.	2003	Incidence	Rate per 100,000	COK	Cook Islands	Western Pacific	All ages	15003	1011.38	685.012	1512.8
Other bacteria	CAMP	Campylobacter spp.	2003	Incidence	Rate per 100,000	COL	Colombia	Americas	<5 years	4263390	16769.3	7575.44	28602.4
Other bacteria	CAMP	Campylobacter spp.	2003	Incidence	Rate per 100,000	COL	Colombia	Americas	≥5 years	36369526	4064.5	1702	7030.48
Other bacteria	CAMP	Campylobacter spp.	2003	Incidence	Rate per 100,000	COL	Colombia	Americas	All ages	40632916	5397.54	2330.6	9111.5
Other bacteria	CAMP	Campylobacter spp.	2003	Incidence	Rate per 100,000	COM	Comoros	Africa	<5 years	94310	42206.6	26203	61728.2
Other bacteria	CAMP	Campylobacter spp.	2003	Incidence	Rate per 100,000	COM	Comoros	Africa	≥5 years	470530	13884.6	7725.16	21953.5
Other bacteria	CAMP	Campylobacter spp.	2003	Incidence	Rate per 100,000	COM	Comoros	Africa	All ages	564840	18613.4	10909.2	27958.4
Other bacteria	CAMP	Campylobacter spp.	2003	Incidence	Rate per 100,000	CPV	Cape Verde	Africa	<5 years	58709	23135.1	10457.4	41498.4
Other bacteria	CAMP	Campylobacter spp.	2003	Incidence	Rate per 100,000	CPV	Cape Verde	Africa	≥5 years	411604	11276.3	4593.09	21379.5
Other bacteria	CAMP	Campylobacter spp.	2003	Incidence	Rate per 100,000	CPV	Cape Verde	Africa	All ages	470313	12756.6	5238.43	23448.8
Other bacteria	CAMP	Campylobacter spp.	2003	Incidence	Rate per 100,000	CRI	Costa Rica	Americas	<5 years	388891	11467.8	6407.6	17945.5
Other bacteria	CAMP	Campylobacter spp.	2003	Incidence	Rate per 100,000	CRI	Costa Rica	Americas	≥5 years	3718910	3985.18	2163.74	6495.4
Other bacteria	CAMP	Campylobacter spp.	2003	Incidence	Rate per 100,000	CRI	Costa Rica	Americas	All ages	4107801	4693.58	2580.77	7445.83
Other bacteria	CAMP	Campylobacter spp.	2003	Incidence	Rate per 100,000	CUB	Cuba	Americas	<5 years	718364	6468.9	2353.87	11987.1
Other bacteria	CAMP	Campylobacter spp.	2003	Incidence	Rate per 100,000	CUB	Cuba	Americas	≥5 years	10475394	3499.77	1317.2	6585.41
Other bacteria	CAMP	Campylobacter spp.	2003	Incidence	Rate per 100,000	CUB	Cuba	Americas	All ages	11193758	3690.31	1405.27	6891.01
Other bacteria	CAMP	Campylobacter spp.	2003	Incidence	Rate per 100,000	CYP	Cyprus	Europe	<5 years	62721	1601.12	1101.37	2171.95
Other bacteria	CAMP	Campylobacter spp.	2003	Incidence	Rate per 100,000	CYP	Cyprus	Europe	≥5 years	927731	728.329	501	987.993
Other bacteria	CAMP	Campylobacter spp.	2003	Incidence	Rate per 100,000	CYP	Cyprus	Europe	All ages	990452	783.599	539.019	1062.97
Other bacteria	CAMP	Campylobacter spp.	2003	Incidence	Rate per 100,000	CZE	Czechia	Europe	<5 years	450009	2308.25	1587.79	3131.18
Other bacteria	CAMP	Campylobacter spp.	2003	Incidence	Rate per 100,000	CZE	Czechia	Europe	≥5 years	9794723	713.55	490.834	967.945
Other bacteria	CAMP	Campylobacter spp.	2003	Incidence	Rate per 100,000	CZE	Czechia	Europe	All ages	10244732	783.599	539.019	1062.97
Other bacteria	CAMP	Campylobacter spp.	2003	Incidence	Rate per 100,000	DEU	Germany	Europe	<5 years	3864935	2154.19	1481.81	2922.2
Other bacteria	CAMP	Campylobacter spp.	2003	Incidence	Rate per 100,000	DEU	Germany	Europe	≥5 years	78250082	715.903	492.452	971.136
Other bacteria	CAMP	Campylobacter spp.	2003	Incidence	Rate per 100,000	DEU	Germany	Europe	All ages	82115017	783.599	539.019	1062.97
Other bacteria	CAMP	Campylobacter spp.	2003	Incidence	Rate per 100,000	DJI	Djibouti	Eastern Mediterranean	<5 years	116567	28097.2	15226.2	44561.5
Other bacteria	CAMP	Campylobacter spp.	2003	Incidence	Rate per 100,000	DJI	Djibouti	Eastern Mediterranean	≥5 years	690600	11093.6	5455.65	19032
Other bacteria	CAMP	Campylobacter spp.	2003	Incidence	Rate per 100,000	DJI	Djibouti	Eastern Mediterranean	All ages	807167	13549.2	6896.64	21848.1
Other bacteria	CAMP	Campylobacter spp.	2003	Incidence	Rate per 100,000	DMA	Dominica	Americas	<5 years	5779	5688.47	3041.78	9239.44
Other bacteria	CAMP	Campylobacter spp.	2003	Incidence	Rate per 100,000	DMA	Dominica	Americas	≥5 years	62680	3678.67	2027.51	6146.16
Other bacteria	CAMP	Campylobacter spp.	2003	Incidence	Rate per 100,000	DMA	Dominica	Americas	All ages	68459	3848.33	2149.15	6345.3
Other bacteria	CAMP	Campylobacter spp.	2003	Incidence	Rate per 100,000	DNK	Denmark	Europe	<5 years	332053	1643.86	1130.77	2229.92
Other bacteria	CAMP	Campylobacter spp.	2003	Incidence	Rate per 100,000	DNK	Denmark	Europe	≥5 years	5051491	727.051	500.121	986.259
Other bacteria	CAMP	Campylobacter spp.	2003	Incidence	Rate per 100,000	DNK	Denmark	Europe	All ages	5383544	783.599	539.019	1062.97
Other bacteria	CAMP	Campylobacter spp.	2003	Incidence	Rate per 100,000	DOM	Dominican Republic	Americas	<5 years	1030330	21264.5	12074.7	32008.6
Other bacteria	CAMP	Campylobacter spp.	2003	Incidence	Rate per 100,000	DOM	Dominican Republic	Americas	≥5 years	7886988	4935.63	2676.16	7959.93
Other bacteria	CAMP	Campylobacter spp.	2003	Incidence	Rate per 100,000	DOM	Dominican Republic	Americas	All ages	8917318	6822.32	3807.04	10687.3
Other bacteria	CAMP	Campylobacter spp.	2003	Incidence	Rate per 100,000	DZA	Algeria	Africa	<5 years	2889571	18938.4	11515.3	27938.7
Other bacteria	CAMP	Campylobacter spp.	2003	Incidence	Rate per 100,000	DZA	Algeria	Africa	≥5 years	29068824	2861.63	1567.48	4665.37
Other bacteria	CAMP	Campylobacter spp.	2003	Incidence	Rate per 100,000	DZA	Algeria	Africa	All ages	31958395	4315.24	2523.41	6564.58
Other bacteria	CAMP	Campylobacter spp.	2003	Incidence	Rate per 100,000	ECU	Ecuador	Americas	<5 years	1576438	36791.5	20789.9	55972.7
Other bacteria	CAMP	Campylobacter spp.	2003	Incidence	Rate per 100,000	ECU	Ecuador	Americas	≥5 years	11677720	7702.49	4152.09	12337.5
Other bacteria	CAMP	Campylobacter spp.	2003	Incidence	Rate per 100,000	ECU	Ecuador	Americas	All ages	13254158	11162.3	6281.71	17341.1
Other bacteria	CAMP	Campylobacter spp.	2003	Incidence	Rate per 100,000	EGY	Egypt	Eastern Mediterranean	<5 years	9668967	22810.1	10710	39269.2
Other bacteria	CAMP	Campylobacter spp.	2003	Incidence	Rate per 100,000	EGY	Egypt	Eastern Mediterranean	≥5 years	67372507	2388.96	965.645	4552.87
Other bacteria	CAMP	Campylobacter spp.	2003	Incidence	Rate per 100,000	EGY	Egypt	Eastern Mediterranean	All ages	77041474	4951.89	2220.52	8756.53
Other bacteria	CAMP	Campylobacter spp.	2003	Incidence	Rate per 100,000	EMR	Eastern Mediterranean Region	Eastern Mediterranean	<5 years	71470990	35400.7	20720.4	54155.1
Other bacteria	CAMP	Campylobacter spp.	2003	Incidence	Rate per 100,000	EMR	Eastern Mediterranean Region	Eastern Mediterranean	≥5 years	449751865	7809.97	4006.27	13145.7
Other bacteria	CAMP	Campylobacter spp.	2003	Incidence	Rate per 100,000	EMR	Eastern Mediterranean Region	Eastern Mediterranean	All ages	521222855	11593.3	6415.72	18077.9
Other bacteria	CAMP	Campylobacter spp.	2003	Incidence	Rate per 100,000	ERI	Eritrea	Africa	<5 years	400841	42254.6	25561.4	64073.5
Other bacteria	CAMP	Campylobacter spp.	2003	Incidence	Rate per 100,000	ERI	Eritrea	Africa	≥5 years	2021566	17804	9278.87	28105.4
Other bacteria	CAMP	Campylobacter spp.	2003	Incidence	Rate per 100,000	ERI	Eritrea	Africa	All ages	2422407	21849.9	12298.9	33438.4
Other bacteria	CAMP	Campylobacter spp.	2003	Incidence	Rate per 100,000	ESP	Spain	Europe	<5 years	2032741	2102.39	1446.18	2851.94
Other bacteria	CAMP	Campylobacter spp.	2003	Incidence	Rate per 100,000	ESP	Spain	Europe	≥5 years	40116799	716.775	493.052	972.319
Other bacteria	CAMP	Campylobacter spp.	2003	Incidence	Rate per 100,000	ESP	Spain	Europe	All ages	42149540	783.599	539.019	1062.97
Other bacteria	CAMP	Campylobacter spp.	2003	Incidence	Rate per 100,000	EST	Estonia	Europe	<5 years	63020	2212.67	1522.04	3001.53
Other bacteria	CAMP	Campylobacter spp.	2003	Incidence	Rate per 100,000	EST	Estonia	Europe	≥5 years	1312261	714.969	491.81	969.87
Other bacteria	CAMP	Campylobacter spp.	2003	Incidence	Rate per 100,000	EST	Estonia	Europe	All ages	1375281	783.599	539.019	1062.97
Other bacteria	CAMP	Campylobacter spp.	2003	Incidence	Rate per 100,000	ETH	Ethiopia	Africa	<5 years	13798528	52871.6	25541.6	87456
Other bacteria	CAMP	Campylobacter spp.	2003	Incidence	Rate per 100,000	ETH	Ethiopia	Africa	≥5 years	58925369	17975.2	7667.75	32754
Other bacteria	CAMP	Campylobacter spp.	2003	Incidence	Rate per 100,000	ETH	Ethiopia	Africa	All ages	72723897	24596.4	11219.5	41724.7
Other bacteria	CAMP	Campylobacter spp.	2003	Incidence	Rate per 100,000	EUR	European Region	Europe	<5 years	50326230	7849.95	4561.11	11893.9
Other bacteria	CAMP	Campylobacter spp.	2003	Incidence	Rate per 100,000	EUR	European Region	Europe	≥5 years	825706354	1060.13	713.161	1531.52
Other bacteria	CAMP	Campylobacter spp.	2003	Incidence	Rate per 100,000	EUR	European Region	Europe	All ages	876032584	1450.19	953.369	2098.4
Other bacteria	CAMP	Campylobacter spp.	2003	Incidence	Rate per 100,000	FIN	Finland	Europe	<5 years	283198	1863.96	1282.17	2528.5
Other bacteria	CAMP	Campylobacter spp.	2003	Incidence	Rate per 100,000	FIN	Finland	Europe	≥5 years	4923031	721.451	496.269	978.663
Other bacteria	CAMP	Campylobacter spp.	2003	Incidence	Rate per 100,000	FIN	Finland	Europe	All ages	5206229	783.599	539.019	1062.97
Other bacteria	CAMP	Campylobacter spp.	2003	Incidence	Rate per 100,000	FJI	Fiji	Western Pacific	<5 years	98564	14810.1	7364.41	24249
Other bacteria	CAMP	Campylobacter spp.	2003	Incidence	Rate per 100,000	FJI	Fiji	Western Pacific	≥5 years	763664	5345.7	2487.3	9289.07
Other bacteria	CAMP	Campylobacter spp.	2003	Incidence	Rate per 100,000	FJI	Fiji	Western Pacific	All ages	862228	6427.6	3088.14	10794.6
Other bacteria	CAMP	Campylobacter spp.	2003	Incidence	Rate per 100,000	FRA	France	Europe	<5 years	3828090	1603.41	1102.95	2175.06
Other bacteria	CAMP	Campylobacter spp.	2003	Incidence	Rate per 100,000	FRA	France	Europe	≥5 years	56709416	728.258	500.951	987.897
Other bacteria	CAMP	Campylobacter spp.	2003	Incidence	Rate per 100,000	FRA	France	Europe	All ages	60537506	783.599	539.019	1062.97
Other bacteria	CAMP	Campylobacter spp.	2003	Incidence	Rate per 100,000	FSM	Micronesia	Western Pacific	<5 years	15607	22191.7	11259.4	36030.3
Other bacteria	CAMP	Campylobacter spp.	2003	Incidence	Rate per 100,000	FSM	Micronesia	Western Pacific	≥5 years	96814	4760.59	2199.35	8332.39
Other bacteria	CAMP	Campylobacter spp.	2003	Incidence	Rate per 100,000	FSM	Micronesia	Western Pacific	All ages	112421	7180.49	3479.47	11845.7
Other bacteria	CAMP	Campylobacter spp.	2003	Incidence	Rate per 100,000	GAB	Gabon	Africa	<5 years	199504	27473.9	11488.2	46148.2
Other bacteria	CAMP	Campylobacter spp.	2003	Incidence	Rate per 100,000	GAB	Gabon	Africa	≥5 years	1163811	8722.4	3434.2	15578.2
Other bacteria	CAMP	Campylobacter spp.	2003	Incidence	Rate per 100,000	GAB	Gabon	Africa	All ages	1363315	11466.4	4634.21	20388.9
Other bacteria	CAMP	Campylobacter spp.	2003	Incidence	Rate per 100,000	GBR	United Kingdom	Europe	<5 years	3454512	1751.45	1204.78	2375.88
Other bacteria	CAMP	Campylobacter spp.	2003	Incidence	Rate per 100,000	GBR	United Kingdom	Europe	≥5 years	56219002	724.127	498.109	982.293
Other bacteria	CAMP	Campylobacter spp.	2003	Incidence	Rate per 100,000	GBR	United Kingdom	Europe	All ages	59673514	783.599	539.019	1062.97
Other bacteria	CAMP	Campylobacter spp.	2003	Incidence	Rate per 100,000	GEO	Georgia	Europe	<5 years	246979	13813	6821.64	21991.8
Other bacteria	CAMP	Campylobacter spp.	2003	Incidence	Rate per 100,000	GEO	Georgia	Europe	≥5 years	3852755	1680.93	788.932	2918.48
Other bacteria	CAMP	Campylobacter spp.	2003	Incidence	Rate per 100,000	GEO	Georgia	Europe	All ages	4099734	2411.8	1161.73	4022.69
Other bacteria	CAMP	Campylobacter spp.	2003	Incidence	Rate per 100,000	GHA	Ghana	Africa	<5 years	3238058	36226.7	18713.9	58539.4
Other bacteria	CAMP	Campylobacter spp.	2003	Incidence	Rate per 100,000	GHA	Ghana	Africa	≥5 years	17775933	11712.9	5258.35	21110.4
Other bacteria	CAMP	Campylobacter spp.	2003	Incidence	Rate per 100,000	GHA	Ghana	Africa	All ages	21013991	15490.2	7416.24	26702.9
Other bacteria	CAMP	Campylobacter spp.	2003	Incidence	Rate per 100,000	GIN	Guinea	Africa	<5 years	1524371	36840.7	23092.1	53281.2
Other bacteria	CAMP	Campylobacter spp.	2003	Incidence	Rate per 100,000	GIN	Guinea	Africa	≥5 years	7247488	14024.4	7704.84	22301
Other bacteria	CAMP	Campylobacter spp.	2003	Incidence	Rate per 100,000	GIN	Guinea	Africa	All ages	8771859	17989.4	10431.6	26855.2
Other bacteria	CAMP	Campylobacter spp.	2003	Incidence	Rate per 100,000	GLOBAL	Global	All WHO Member States	<5 years	630014318	25584.1	15745.4	36996.6
Other bacteria	CAMP	Campylobacter spp.	2003	Incidence	Rate per 100,000	GLOBAL	Global	All WHO Member States	≥5 years	5706048468	6338.17	3728	9483.85
Other bacteria	CAMP	Campylobacter spp.	2003	Incidence	Rate per 100,000	GLOBAL	Global	All WHO Member States	All ages	6336062786	8251.85	4894.42	11858.5
Other bacteria	CAMP	Campylobacter spp.	2003	Incidence	Rate per 100,000	GMB	Gambia	Africa	<5 years	274045	39876.4	19393.8	65376.6
Other bacteria	CAMP	Campylobacter spp.	2003	Incidence	Rate per 100,000	GMB	Gambia	Africa	≥5 years	1282187	12820.7	5636.64	22311.5
Other bacteria	CAMP	Campylobacter spp.	2003	Incidence	Rate per 100,000	GMB	Gambia	Africa	All ages	1556232	17585	8127.32	29527.5
Other bacteria	CAMP	Campylobacter spp.	2003	Incidence	Rate per 100,000	GNB	Guinea-Bissau	Africa	<5 years	224203	42890.3	21642.3	70300.7
Other bacteria	CAMP	Campylobacter spp.	2003	Incidence	Rate per 100,000	GNB	Guinea-Bissau	Africa	≥5 years	1079525	16472.2	7372.02	30082.6
Other bacteria	CAMP	Campylobacter spp.	2003	Incidence	Rate per 100,000	GNB	Guinea-Bissau	Africa	All ages	1303728	21015.4	10272.9	37144.2
Other bacteria	CAMP	Campylobacter spp.	2003	Incidence	Rate per 100,000	GNQ	Equatorial Guinea	Africa	<5 years	131447	41582.4	23686.7	62786.1
Other bacteria	CAMP	Campylobacter spp.	2003	Incidence	Rate per 100,000	GNQ	Equatorial Guinea	Africa	≥5 years	690984	11434.5	6054.79	18092.3
Other bacteria	CAMP	Campylobacter spp.	2003	Incidence	Rate per 100,000	GNQ	Equatorial Guinea	Africa	All ages	822431	16253	8995.57	25160.1
Other bacteria	CAMP	Campylobacter spp.	2003	Incidence	Rate per 100,000	GRC	Greece	Europe	<5 years	535527	2064.67	1420.24	2800.77
Other bacteria	CAMP	Campylobacter spp.	2003	Incidence	Rate per 100,000	GRC	Greece	Europe	≥5 years	10369559	717.439	493.509	973.22
Other bacteria	CAMP	Campylobacter spp.	2003	Incidence	Rate per 100,000	GRC	Greece	Europe	All ages	10905086	783.599	539.019	1062.97
Other bacteria	CAMP	Campylobacter spp.	2003	Incidence	Rate per 100,000	GRD	Grenada	Americas	<5 years	9805	8516.89	4236.5	14438.5
Other bacteria	CAMP	Campylobacter spp.	2003	Incidence	Rate per 100,000	GRD	Grenada	Americas	≥5 years	98848	7726.16	4179.48	12670.1
Other bacteria	CAMP	Campylobacter spp.	2003	Incidence	Rate per 100,000	GRD	Grenada	Americas	All ages	108653	7797.52	4273.92	12618.3
Other bacteria	CAMP	Campylobacter spp.	2003	Incidence	Rate per 100,000	GTM	Guatemala	Americas	<5 years	1922996	19608.4	8675.63	33157.8
Other bacteria	CAMP	Campylobacter spp.	2003	Incidence	Rate per 100,000	GTM	Guatemala	Americas	≥5 years	10463429	9834.25	3976.81	18207
Other bacteria	CAMP	Campylobacter spp.	2003	Incidence	Rate per 100,000	GTM	Guatemala	Americas	All ages	12386425	11351.7	4697.46	20712.3
Other bacteria	CAMP	Campylobacter spp.	2003	Incidence	Rate per 100,000	GUY	Guyana	Americas	<5 years	93434	870.021	525.871	1268.31
Other bacteria	CAMP	Campylobacter spp.	2003	Incidence	Rate per 100,000	GUY	Guyana	Americas	≥5 years	669768	816.627	493.598	1190.47
Other bacteria	CAMP	Campylobacter spp.	2003	Incidence	Rate per 100,000	GUY	Guyana	Americas	All ages	763202	823.164	497.549	1200
Other bacteria	CAMP	Campylobacter spp.	2003	Incidence	Rate per 100,000	HND	Honduras	Americas	<5 years	1075536	13745.1	6948.69	22920.7
Other bacteria	CAMP	Campylobacter spp.	2003	Incidence	Rate per 100,000	HND	Honduras	Americas	≥5 years	5953741	6317.95	3126.05	10671.3
Other bacteria	CAMP	Campylobacter spp.	2003	Incidence	Rate per 100,000	HND	Honduras	Americas	All ages	7029277	7454.37	3891.72	12463.9
Other bacteria	CAMP	Campylobacter spp.	2003	Incidence	Rate per 100,000	HRV	Croatia	Europe	<5 years	213921	2040.84	1403.84	2768.43
Other bacteria	CAMP	Campylobacter spp.	2003	Incidence	Rate per 100,000	HRV	Croatia	Europe	≥5 years	4091927	717.872	493.807	973.808
Other bacteria	CAMP	Campylobacter spp.	2003	Incidence	Rate per 100,000	HRV	Croatia	Europe	All ages	4305848	783.599	539.019	1062.97
Other bacteria	CAMP	Campylobacter spp.	2003	Incidence	Rate per 100,000	HTI	Haiti	Americas	<5 years	1205655	20009.2	10209.1	33238
Other bacteria	CAMP	Campylobacter spp.	2003	Incidence	Rate per 100,000	HTI	Haiti	Americas	≥5 years	7477745	4481.36	2294.67	7691.22
Other bacteria	CAMP	Campylobacter spp.	2003	Incidence	Rate per 100,000	HTI	Haiti	Americas	All ages	8683400	6637.33	3462.7	11059.3
Other bacteria	CAMP	Campylobacter spp.	2003	Incidence	Rate per 100,000	HUN	Hungary	Europe	<5 years	477677	2148.54	1477.93	2914.53
Other bacteria	CAMP	Campylobacter spp.	2003	Incidence	Rate per 100,000	HUN	Hungary	Europe	≥5 years	9644510	715.996	492.516	971.262
Other bacteria	CAMP	Campylobacter spp.	2003	Incidence	Rate per 100,000	HUN	Hungary	Europe	All ages	10122187	783.599	539.019	1062.97
Other bacteria	CAMP	Campylobacter spp.	2003	Incidence	Rate per 100,000	IDN	Indonesia	South-East Asia	<5 years	22550482	25886.9	11849.1	47619
Other bacteria	CAMP	Campylobacter spp.	2003	Incidence	Rate per 100,000	IDN	Indonesia	South-East Asia	≥5 years	201027514	5165.33	2113.8	9768
Other bacteria	CAMP	Campylobacter spp.	2003	Incidence	Rate per 100,000	IDN	Indonesia	South-East Asia	All ages	223577996	7255.34	3155.48	13618.3
Other bacteria	CAMP	Campylobacter spp.	2003	Incidence	Rate per 100,000	IND	India	South-East Asia	<5 years	134103789	31758.4	18135.5	50107.5
Other bacteria	CAMP	Campylobacter spp.	2003	Incidence	Rate per 100,000	IND	India	South-East Asia	≥5 years	973142718	15761.2	8335.46	24962.9
Other bacteria	CAMP	Campylobacter spp.	2003	Incidence	Rate per 100,000	IND	India	South-East Asia	All ages	1107246507	17698.6	9440.45	27170.7
Other bacteria	CAMP	Campylobacter spp.	2003	Incidence	Rate per 100,000	IRL	Ireland	Europe	<5 years	282408	1422.02	978.171	1928.99
Other bacteria	CAMP	Campylobacter spp.	2003	Incidence	Rate per 100,000	IRL	Ireland	Europe	≥5 years	3678356	734.584	505.302	996.478
Other bacteria	CAMP	Campylobacter spp.	2003	Incidence	Rate per 100,000	IRL	Ireland	Europe	All ages	3960764	783.599	539.019	1062.97
Other bacteria	CAMP	Campylobacter spp.	2003	Incidence	Rate per 100,000	IRN	Iran	Eastern Mediterranean	<5 years	5144509	11812.5	5085.37	21211.1
Other bacteria	CAMP	Campylobacter spp.	2003	Incidence	Rate per 100,000	IRN	Iran	Eastern Mediterranean	≥5 years	62908434	2523.31	941.325	5154.85
Other bacteria	CAMP	Campylobacter spp.	2003	Incidence	Rate per 100,000	IRN	Iran	Eastern Mediterranean	All ages	68052943	3225.53	1267.18	6358.55
Other bacteria	CAMP	Campylobacter spp.	2003	Incidence	Rate per 100,000	IRQ	Iraq	Eastern Mediterranean	<5 years	4267414	25646.7	14352.8	39424.9
Other bacteria	CAMP	Campylobacter spp.	2003	Incidence	Rate per 100,000	IRQ	Iraq	Eastern Mediterranean	≥5 years	22175778	3873.06	1907.14	6831.07
Other bacteria	CAMP	Campylobacter spp.	2003	Incidence	Rate per 100,000	IRQ	Iraq	Eastern Mediterranean	All ages	26443192	7386.9	3917.06	11908
Other bacteria	CAMP	Campylobacter spp.	2003	Incidence	Rate per 100,000	ISL	Iceland	Europe	<5 years	21037	1390.7	956.63	1886.52
Other bacteria	CAMP	Campylobacter spp.	2003	Incidence	Rate per 100,000	ISL	Iceland	Europe	≥5 years	267509	735.856	506.178	998.203
Other bacteria	CAMP	Campylobacter spp.	2003	Incidence	Rate per 100,000	ISL	Iceland	Europe	All ages	288546	783.599	539.019	1062.97
Other bacteria	CAMP	Campylobacter spp.	2003	Incidence	Rate per 100,000	ISR	Israel	Europe	<5 years	652187	1002.26	689.433	1359.59
Other bacteria	CAMP	Campylobacter spp.	2003	Incidence	Rate per 100,000	ISR	Israel	Europe	≥5 years	5794722	758.988	522.09	1029.58
Other bacteria	CAMP	Campylobacter spp.	2003	Incidence	Rate per 100,000	ISR	Israel	Europe	All ages	6446909	783.599	539.019	1062.97
Other bacteria	CAMP	Campylobacter spp.	2003	Incidence	Rate per 100,000	ITA	Italy	Europe	<5 years	2654636	2196.98	1511.25	2980.25
Other bacteria	CAMP	Campylobacter spp.	2003	Incidence	Rate per 100,000	ITA	Italy	Europe	≥5 years	54866623	715.214	491.979	970.203
Other bacteria	CAMP	Campylobacter spp.	2003	Incidence	Rate per 100,000	ITA	Italy	Europe	All ages	57521259	783.599	539.019	1062.97
Other bacteria	CAMP	Campylobacter spp.	2003	Incidence	Rate per 100,000	JAM	Jamaica	Americas	<5 years	258872	7651.7	4272.2	11873.6
Other bacteria	CAMP	Campylobacter spp.	2003	Incidence	Rate per 100,000	JAM	Jamaica	Americas	≥5 years	2389769	3334.13	1791.68	5482.86
Other bacteria	CAMP	Campylobacter spp.	2003	Incidence	Rate per 100,000	JAM	Jamaica	Americas	All ages	2648641	3756.12	2052.54	6055.28
Other bacteria	CAMP	Campylobacter spp.	2003	Incidence	Rate per 100,000	JOR	Jordan	Eastern Mediterranean	<5 years	769653	13024.9	6598.54	20365.8
Other bacteria	CAMP	Campylobacter spp.	2003	Incidence	Rate per 100,000	JOR	Jordan	Eastern Mediterranean	≥5 years	4906808	3270.9	1563.71	5747.4
Other bacteria	CAMP	Campylobacter spp.	2003	Incidence	Rate per 100,000	JOR	Jordan	Eastern Mediterranean	All ages	5676461	4593.41	2328.71	7637.89
Other bacteria	CAMP	Campylobacter spp.	2003	Incidence	Rate per 100,000	JPN	Japan	Western Pacific	<5 years	5898622	2830.67	1917.22	4234.04
Other bacteria	CAMP	Campylobacter spp.	2003	Incidence	Rate per 100,000	JPN	Japan	Western Pacific	≥5 years	121691002	923.197	625.284	1380.9
Other bacteria	CAMP	Campylobacter spp.	2003	Incidence	Rate per 100,000	JPN	Japan	Western Pacific	All ages	127589624	1011.38	685.012	1512.8
Other bacteria	CAMP	Campylobacter spp.	2003	Incidence	Rate per 100,000	KAZ	Kazakhstan	Europe	<5 years	1195329	8529.24	4233	13389
Other bacteria	CAMP	Campylobacter spp.	2003	Incidence	Rate per 100,000	KAZ	Kazakhstan	Europe	≥5 years	14504003	893.208	401.207	1534.73
Other bacteria	CAMP	Campylobacter spp.	2003	Incidence	Rate per 100,000	KAZ	Kazakhstan	Europe	All ages	15699332	1474.61	716.445	2406.14
Other bacteria	CAMP	Campylobacter spp.	2003	Incidence	Rate per 100,000	KEN	Kenya	Africa	<5 years	5729494	47878.1	26974.7	70743.1
Other bacteria	CAMP	Campylobacter spp.	2003	Incidence	Rate per 100,000	KEN	Kenya	Africa	≥5 years	27401557	22473.1	12346.2	36415.9
Other bacteria	CAMP	Campylobacter spp.	2003	Incidence	Rate per 100,000	KEN	Kenya	Africa	All ages	33131051	26866.5	15496.5	41442.8
Other bacteria	CAMP	Campylobacter spp.	2003	Incidence	Rate per 100,000	KGZ	Kyrgyzstan	Europe	<5 years	536594	11911.2	6587.79	18548.7
Other bacteria	CAMP	Campylobacter spp.	2003	Incidence	Rate per 100,000	KGZ	Kyrgyzstan	Europe	≥5 years	4601374	1173.89	575.658	1918.88
Other bacteria	CAMP	Campylobacter spp.	2003	Incidence	Rate per 100,000	KGZ	Kyrgyzstan	Europe	All ages	5137968	2295.26	1251.51	3566.89
Other bacteria	CAMP	Campylobacter spp.	2003	Incidence	Rate per 100,000	KHM	Cambodia	Western Pacific	<5 years	1628609	35132.4	16924.4	60938.3
Other bacteria	CAMP	Campylobacter spp.	2003	Incidence	Rate per 100,000	KHM	Cambodia	Western Pacific	≥5 years	11324932	4883.65	2165.91	9312.06
Other bacteria	CAMP	Campylobacter spp.	2003	Incidence	Rate per 100,000	KHM	Cambodia	Western Pacific	All ages	12953541	8686.73	3974.92	15452
Other bacteria	CAMP	Campylobacter spp.	2003	Incidence	Rate per 100,000	KIR	Kiribati	Western Pacific	<5 years	12987	20973.2	10842.4	34601.6
Other bacteria	CAMP	Campylobacter spp.	2003	Incidence	Rate per 100,000	KIR	Kiribati	Western Pacific	≥5 years	80248	7949.36	3712.05	13597.7
Other bacteria	CAMP	Campylobacter spp.	2003	Incidence	Rate per 100,000	KIR	Kiribati	Western Pacific	All ages	93235	9763.49	4673.84	16946.4
Other bacteria	CAMP	Campylobacter spp.	2003	Incidence	Rate per 100,000	KNA	Saint Kitts and Nevis	Americas	<5 years	4146	1184.31	715.841	1726.48
Other bacteria	CAMP	Campylobacter spp.	2003	Incidence	Rate per 100,000	KNA	Saint Kitts and Nevis	Americas	≥5 years	41954	787.474	475.977	1147.97
Other bacteria	CAMP	Campylobacter spp.	2003	Incidence	Rate per 100,000	KNA	Saint Kitts and Nevis	Americas	All ages	46100	823.164	497.549	1200
Other bacteria	CAMP	Campylobacter spp.	2003	Incidence	Rate per 100,000	KOR	South Korea	Western Pacific	<5 years	2923593	2122.4	1437.51	3174.64
Other bacteria	CAMP	Campylobacter spp.	2003	Incidence	Rate per 100,000	KOR	South Korea	Western Pacific	≥5 years	44491926	938.376	635.565	1403.6
Other bacteria	CAMP	Campylobacter spp.	2003	Incidence	Rate per 100,000	KOR	South Korea	Western Pacific	All ages	47415519	1011.38	685.012	1512.8
Other bacteria	CAMP	Campylobacter spp.	2003	Incidence	Rate per 100,000	KWT	Kuwait	Eastern Mediterranean	<5 years	201880	1213.01	601.015	2463.37
Other bacteria	CAMP	Campylobacter spp.	2003	Incidence	Rate per 100,000	KWT	Kuwait	Eastern Mediterranean	≥5 years	1883587	874.749	433.417	1776.44
Other bacteria	CAMP	Campylobacter spp.	2003	Incidence	Rate per 100,000	KWT	Kuwait	Eastern Mediterranean	All ages	2085467	907.494	449.641	1842.94
Other bacteria	CAMP	Campylobacter spp.	2003	Incidence	Rate per 100,000	LAO	Laos	Western Pacific	<5 years	813952	29254.1	15288.4	46924
Other bacteria	CAMP	Campylobacter spp.	2003	Incidence	Rate per 100,000	LAO	Laos	Western Pacific	≥5 years	4841193	4061.34	1836.4	7066.26
Other bacteria	CAMP	Campylobacter spp.	2003	Incidence	Rate per 100,000	LAO	Laos	Western Pacific	All ages	5655145	7687.36	3787.83	12600.6
Other bacteria	CAMP	Campylobacter spp.	2003	Incidence	Rate per 100,000	LBN	Lebanon	Eastern Mediterranean	<5 years	450003	19482.2	9426.36	32293.9
Other bacteria	CAMP	Campylobacter spp.	2003	Incidence	Rate per 100,000	LBN	Lebanon	Eastern Mediterranean	≥5 years	4039052	3511.49	1464.72	6447.73
Other bacteria	CAMP	Campylobacter spp.	2003	Incidence	Rate per 100,000	LBN	Lebanon	Eastern Mediterranean	All ages	4489055	5112.47	2272.41	8946.02
Other bacteria	CAMP	Campylobacter spp.	2003	Incidence	Rate per 100,000	LBR	Liberia	Africa	<5 years	536672	49868.1	29528.7	76477.3
Other bacteria	CAMP	Campylobacter spp.	2003	Incidence	Rate per 100,000	LBR	Liberia	Africa	≥5 years	2590878	17024.6	8797.4	27137.7
Other bacteria	CAMP	Campylobacter spp.	2003	Incidence	Rate per 100,000	LBR	Liberia	Africa	All ages	3127550	22660.4	12719.2	34419.7
Other bacteria	CAMP	Campylobacter spp.	2003	Incidence	Rate per 100,000	LBY	Libya	Eastern Mediterranean	<5 years	583465	14837.9	7914.2	23021.2
Other bacteria	CAMP	Campylobacter spp.	2003	Incidence	Rate per 100,000	LBY	Libya	Eastern Mediterranean	≥5 years	4978822	3207	1593.72	5763.84
Other bacteria	CAMP	Campylobacter spp.	2003	Incidence	Rate per 100,000	LBY	Libya	Eastern Mediterranean	All ages	5562287	4427.04	2292.19	7473.96
Other bacteria	CAMP	Campylobacter spp.	2003	Incidence	Rate per 100,000	LCA	Saint Lucia	Americas	<5 years	15250	8085.27	4372.08	12683.3
Other bacteria	CAMP	Campylobacter spp.	2003	Incidence	Rate per 100,000	LCA	Saint Lucia	Americas	≥5 years	147075	5374.33	2887.53	8754.87
Other bacteria	CAMP	Campylobacter spp.	2003	Incidence	Rate per 100,000	LCA	Saint Lucia	Americas	All ages	162325	5629.01	3117.73	9003.45
Other bacteria	CAMP	Campylobacter spp.	2003	Incidence	Rate per 100,000	LKA	Sri Lanka	South-East Asia	<5 years	1761518	18363.8	10556.4	28156.3
Other bacteria	CAMP	Campylobacter spp.	2003	Incidence	Rate per 100,000	LKA	Sri Lanka	South-East Asia	≥5 years	18117796	4754.38	2385.82	7816.52
Other bacteria	CAMP	Campylobacter spp.	2003	Incidence	Rate per 100,000	LKA	Sri Lanka	South-East Asia	All ages	19879314	5960.32	3163.77	9478.01
Other bacteria	CAMP	Campylobacter spp.	2003	Incidence	Rate per 100,000	LSO	Lesotho	Africa	<5 years	255447	33286.4	20881.8	48871.5
Other bacteria	CAMP	Campylobacter spp.	2003	Incidence	Rate per 100,000	LSO	Lesotho	Africa	≥5 years	1735409	18911	10508.9	30225.1
Other bacteria	CAMP	Campylobacter spp.	2003	Incidence	Rate per 100,000	LSO	Lesotho	Africa	All ages	1990856	20755.5	11824.8	32238.7
Other bacteria	CAMP	Campylobacter spp.	2003	Incidence	Rate per 100,000	LTU	Lithuania	Europe	<5 years	164568	2114.5	1454.51	2868.36
Other bacteria	CAMP	Campylobacter spp.	2003	Incidence	Rate per 100,000	LTU	Lithuania	Europe	≥5 years	3267451	716.567	492.909	972.037
Other bacteria	CAMP	Campylobacter spp.	2003	Incidence	Rate per 100,000	LTU	Lithuania	Europe	All ages	3432019	783.599	539.019	1062.97
Other bacteria	CAMP	Campylobacter spp.	2003	Incidence	Rate per 100,000	LUX	Luxembourg	Europe	<5 years	27936	1627.84	1119.75	2208.19
Other bacteria	CAMP	Campylobacter spp.	2003	Incidence	Rate per 100,000	LUX	Luxembourg	Europe	≥5 years	420574	727.522	500.445	986.898
Other bacteria	CAMP	Campylobacter spp.	2003	Incidence	Rate per 100,000	LUX	Luxembourg	Europe	All ages	448510	783.599	539.019	1062.97
Other bacteria	CAMP	Campylobacter spp.	2003	Incidence	Rate per 100,000	LVA	Latvia	Europe	<5 years	96435	2418.7	1663.77	3281.02
Other bacteria	CAMP	Campylobacter spp.	2003	Incidence	Rate per 100,000	LVA	Latvia	Europe	≥5 years	2204024	712.056	489.806	965.919
Other bacteria	CAMP	Campylobacter spp.	2003	Incidence	Rate per 100,000	LVA	Latvia	Europe	All ages	2300459	783.599	539.019	1062.97
Other bacteria	CAMP	Campylobacter spp.	2003	Incidence	Rate per 100,000	MAR	Morocco	Eastern Mediterranean	<5 years	3123802	27690.2	11056.1	51328.9
Other bacteria	CAMP	Campylobacter spp.	2003	Incidence	Rate per 100,000	MAR	Morocco	Eastern Mediterranean	≥5 years	26263516	3021.95	1078.62	6088.41
Other bacteria	CAMP	Campylobacter spp.	2003	Incidence	Rate per 100,000	MAR	Morocco	Eastern Mediterranean	All ages	29387318	5644.13	2149.26	10639.6
Other bacteria	CAMP	Campylobacter spp.	2003	Incidence	Rate per 100,000	MCO	Monaco	Europe	<5 years	1548	2122.28	1459.87	2878.92
Other bacteria	CAMP	Campylobacter spp.	2003	Incidence	Rate per 100,000	MCO	Monaco	Europe	≥5 years	30854	716.434	492.818	971.858
Other bacteria	CAMP	Campylobacter spp.	2003	Incidence	Rate per 100,000	MCO	Monaco	Europe	All ages	32402	783.599	539.019	1062.97
Other bacteria	CAMP	Campylobacter spp.	2003	Incidence	Rate per 100,000	MDA	Moldova	Europe	<5 years	229488	14847.5	7340.94	23281.1
Other bacteria	CAMP	Campylobacter spp.	2003	Incidence	Rate per 100,000	MDA	Moldova	Europe	≥5 years	3889636	1081.39	482.863	1891.83
Other bacteria	CAMP	Campylobacter spp.	2003	Incidence	Rate per 100,000	MDA	Moldova	Europe	All ages	4119124	1848.34	920.46	3024.55
Other bacteria	CAMP	Campylobacter spp.	2003	Incidence	Rate per 100,000	MDG	Madagascar	Africa	<5 years	3194142	42070.2	16055.7	73664.3
Other bacteria	CAMP	Campylobacter spp.	2003	Incidence	Rate per 100,000	MDG	Madagascar	Africa	≥5 years	14614428	18076.2	6180.3	34382
Other bacteria	CAMP	Campylobacter spp.	2003	Incidence	Rate per 100,000	MDG	Madagascar	Africa	All ages	17808570	22379.7	7830.59	40862.3
Other bacteria	CAMP	Campylobacter spp.	2003	Incidence	Rate per 100,000	MDV	Maldives	South-East Asia	<5 years	28675	27621.9	15947.1	43644.9
Other bacteria	CAMP	Campylobacter spp.	2003	Incidence	Rate per 100,000	MDV	Maldives	South-East Asia	≥5 years	265373	4380.26	2147.62	7127.83
Other bacteria	CAMP	Campylobacter spp.	2003	Incidence	Rate per 100,000	MDV	Maldives	South-East Asia	All ages	294048	6646.75	3553.73	10684.4
Other bacteria	CAMP	Campylobacter spp.	2003	Incidence	Rate per 100,000	MEX	Mexico	Americas	<5 years	11468063	12479.6	5994.62	20750.8
Other bacteria	CAMP	Campylobacter spp.	2003	Incidence	Rate per 100,000	MEX	Mexico	Americas	≥5 years	90801032	3869.08	1797.46	6901.17
Other bacteria	CAMP	Campylobacter spp.	2003	Incidence	Rate per 100,000	MEX	Mexico	Americas	All ages	102269095	4834.63	2245.65	8310.84
Other bacteria	CAMP	Campylobacter spp.	2003	Incidence	Rate per 100,000	MHL	Marshall Islands	Western Pacific	<5 years	8029	17332.7	8776.58	28457.9
Other bacteria	CAMP	Campylobacter spp.	2003	Incidence	Rate per 100,000	MHL	Marshall Islands	Western Pacific	≥5 years	43522	4498.19	2098.35	7899.74
Other bacteria	CAMP	Campylobacter spp.	2003	Incidence	Rate per 100,000	MHL	Marshall Islands	Western Pacific	All ages	51551	6497.14	3202.96	10926.3
Other bacteria	CAMP	Campylobacter spp.	2003	Incidence	Rate per 100,000	MKD	North Macedonia	Europe	<5 years	141345	8753.23	4514.95	13860.5
Other bacteria	CAMP	Campylobacter spp.	2003	Incidence	Rate per 100,000	MKD	North Macedonia	Europe	≥5 years	1936737	258.176	114.165	461.491
Other bacteria	CAMP	Campylobacter spp.	2003	Incidence	Rate per 100,000	MKD	North Macedonia	Europe	All ages	2078082	835.984	413.009	1347.39
Other bacteria	CAMP	Campylobacter spp.	2003	Incidence	Rate per 100,000	MLI	Mali	Africa	<5 years	2348751	45162.7	19679.4	73821.5
Other bacteria	CAMP	Campylobacter spp.	2003	Incidence	Rate per 100,000	MLI	Mali	Africa	≥5 years	10133208	17759.6	7481.07	32684.6
Other bacteria	CAMP	Campylobacter spp.	2003	Incidence	Rate per 100,000	MLI	Mali	Africa	All ages	12481959	22916.1	9664.48	40397.5
Other bacteria	CAMP	Campylobacter spp.	2003	Incidence	Rate per 100,000	MLT	Malta	Europe	<5 years	21638	1906.76	1311.61	2586.56
Other bacteria	CAMP	Campylobacter spp.	2003	Incidence	Rate per 100,000	MLT	Malta	Europe	≥5 years	385283	720.521	495.629	977.401
Other bacteria	CAMP	Campylobacter spp.	2003	Incidence	Rate per 100,000	MLT	Malta	Europe	All ages	406921	783.599	539.019	1062.97
Other bacteria	CAMP	Campylobacter spp.	2003	Incidence	Rate per 100,000	MMR	Myanmar	South-East Asia	<5 years	4850467	41597.9	24376.4	63575.2
Other bacteria	CAMP	Campylobacter spp.	2003	Incidence	Rate per 100,000	MMR	Myanmar	South-East Asia	≥5 years	41608507	4116.8	2107.37	6731.35
Other bacteria	CAMP	Campylobacter spp.	2003	Incidence	Rate per 100,000	MMR	Myanmar	South-East Asia	All ages	46458974	8029.94	4428.01	12412.6
Other bacteria	CAMP	Campylobacter spp.	2003	Incidence	Rate per 100,000	MNE	Montenegro	Europe	<5 years	41963	4162.49	2069.19	6882.75
Other bacteria	CAMP	Campylobacter spp.	2003	Incidence	Rate per 100,000	MNE	Montenegro	Europe	≥5 years	591690	194.457	84.3586	348.957
Other bacteria	CAMP	Campylobacter spp.	2003	Incidence	Rate per 100,000	MNE	Montenegro	Europe	All ages	633653	457.236	215.433	752.682
Other bacteria	CAMP	Campylobacter spp.	2003	Incidence	Rate per 100,000	MNG	Mongolia	Western Pacific	<5 years	241516	11964.1	6246.94	19333.3
Other bacteria	CAMP	Campylobacter spp.	2003	Incidence	Rate per 100,000	MNG	Mongolia	Western Pacific	≥5 years	2269630	706.925	303.626	1258.27
Other bacteria	CAMP	Campylobacter spp.	2003	Incidence	Rate per 100,000	MNG	Mongolia	Western Pacific	All ages	2511146	1789.62	877.215	2938.53
Other bacteria	CAMP	Campylobacter spp.	2003	Incidence	Rate per 100,000	MOZ	Mozambique	Africa	<5 years	3394538	37482.3	18992.7	60470.6
Other bacteria	CAMP	Campylobacter spp.	2003	Incidence	Rate per 100,000	MOZ	Mozambique	Africa	≥5 years	15777177	11383.9	5165.11	20047.9
Other bacteria	CAMP	Campylobacter spp.	2003	Incidence	Rate per 100,000	MOZ	Mozambique	Africa	All ages	19171715	16004.9	7779.63	26730.8
Other bacteria	CAMP	Campylobacter spp.	2003	Incidence	Rate per 100,000	MRT	Mauritania	Africa	<5 years	456646	43315.7	27080.5	64026.7
Other bacteria	CAMP	Campylobacter spp.	2003	Incidence	Rate per 100,000	MRT	Mauritania	Africa	≥5 years	2313054	17413.2	9542.8	27713.2
Other bacteria	CAMP	Campylobacter spp.	2003	Incidence	Rate per 100,000	MRT	Mauritania	Africa	All ages	2769700	21683.8	12581.7	33136.1
Other bacteria	CAMP	Campylobacter spp.	2003	Incidence	Rate per 100,000	MUS	Mauritius	Africa	<5 years	96665	27241.7	15227.1	41639.5
Other bacteria	CAMP	Campylobacter spp.	2003	Incidence	Rate per 100,000	MUS	Mauritius	Africa	≥5 years	1141574	5258.56	2713.76	8580.27
Other bacteria	CAMP	Campylobacter spp.	2003	Incidence	Rate per 100,000	MUS	Mauritius	Africa	All ages	1238239	6974.71	3818.92	11154.5
Other bacteria	CAMP	Campylobacter spp.	2003	Incidence	Rate per 100,000	MWI	Malawi	Africa	<5 years	2186905	38732.4	18425	64925
Other bacteria	CAMP	Campylobacter spp.	2003	Incidence	Rate per 100,000	MWI	Malawi	Africa	≥5 years	9839964	13705.3	5643.05	24979.2
Other bacteria	CAMP	Campylobacter spp.	2003	Incidence	Rate per 100,000	MWI	Malawi	Africa	All ages	12026869	18256.1	8092.02	32148.4
Other bacteria	CAMP	Campylobacter spp.	2003	Incidence	Rate per 100,000	MYS	Malaysia	Western Pacific	<5 years	2625690	8221.29	3069	16051.7
Other bacteria	CAMP	Campylobacter spp.	2003	Incidence	Rate per 100,000	MYS	Malaysia	Western Pacific	≥5 years	21765445	3429.8	1241.96	6988.43
Other bacteria	CAMP	Campylobacter spp.	2003	Incidence	Rate per 100,000	MYS	Malaysia	Western Pacific	All ages	24391135	3945.61	1480.08	7865.99
Other bacteria	CAMP	Campylobacter spp.	2003	Incidence	Rate per 100,000	NAM	Namibia	Africa	<5 years	265204	25007.1	14528.2	38764.4
Other bacteria	CAMP	Campylobacter spp.	2003	Incidence	Rate per 100,000	NAM	Namibia	Africa	≥5 years	1639780	17032.5	8951.1	27566.4
Other bacteria	CAMP	Campylobacter spp.	2003	Incidence	Rate per 100,000	NAM	Namibia	Africa	All ages	1904984	18142.7	10008.1	28511
Other bacteria	CAMP	Campylobacter spp.	2003	Incidence	Rate per 100,000	NER	Niger	Africa	<5 years	2586756	52845.5	32959.6	79710.7
Other bacteria	CAMP	Campylobacter spp.	2003	Incidence	Rate per 100,000	NER	Niger	Africa	≥5 years	9980999	14869.1	7664.37	23824
Other bacteria	CAMP	Campylobacter spp.	2003	Incidence	Rate per 100,000	NER	Niger	Africa	All ages	12567755	22685.6	12879.2	34779.2
Other bacteria	CAMP	Campylobacter spp.	2003	Incidence	Rate per 100,000	NGA	Nigeria	Africa	<5 years	24035392	43024.6	26435.9	62883.1
Other bacteria	CAMP	Campylobacter spp.	2003	Incidence	Rate per 100,000	NGA	Nigeria	Africa	≥5 years	111274755	15966.6	9100.13	25559.8
Other bacteria	CAMP	Campylobacter spp.	2003	Incidence	Rate per 100,000	NGA	Nigeria	Africa	All ages	135310147	20773	12210.2	31284.9
Other bacteria	CAMP	Campylobacter spp.	2003	Incidence	Rate per 100,000	NIC	Nicaragua	Americas	<5 years	664053	15992.5	5662.32	29781.6
Other bacteria	CAMP	Campylobacter spp.	2003	Incidence	Rate per 100,000	NIC	Nicaragua	Americas	≥5 years	4516306	3455.09	1215.8	6900.32
Other bacteria	CAMP	Campylobacter spp.	2003	Incidence	Rate per 100,000	NIC	Nicaragua	Americas	All ages	5180359	5062.22	1824.05	9762.28
Other bacteria	CAMP	Campylobacter spp.	2003	Incidence	Rate per 100,000	NIU	Niue	Western Pacific	<5 years	178	1414.52	958.059	2115.8
Other bacteria	CAMP	Campylobacter spp.	2003	Incidence	Rate per 100,000	NIU	Niue	Western Pacific	≥5 years	1746	970.283	657.176	1451.32
Other bacteria	CAMP	Campylobacter spp.	2003	Incidence	Rate per 100,000	NIU	Niue	Western Pacific	All ages	1924	1011.38	685.012	1512.8
Other bacteria	CAMP	Campylobacter spp.	2003	Incidence	Rate per 100,000	NLD	Netherlands	Europe	<5 years	1037288	1596.51	1098.2	2165.7
Other bacteria	CAMP	Campylobacter spp.	2003	Incidence	Rate per 100,000	NLD	Netherlands	Europe	≥5 years	15295819	728.471	501.098	988.185
Other bacteria	CAMP	Campylobacter spp.	2003	Incidence	Rate per 100,000	NLD	Netherlands	Europe	All ages	16333107	783.599	539.019	1062.97
Other bacteria	CAMP	Campylobacter spp.	2003	Incidence	Rate per 100,000	NOR	Norway	Europe	<5 years	292591	1577.43	1085.07	2139.81
Other bacteria	CAMP	Campylobacter spp.	2003	Incidence	Rate per 100,000	NOR	Norway	Europe	≥5 years	4259464	729.069	501.509	988.997
Other bacteria	CAMP	Campylobacter spp.	2003	Incidence	Rate per 100,000	NOR	Norway	Europe	All ages	4552055	783.599	539.019	1062.97
Other bacteria	CAMP	Campylobacter spp.	2003	Incidence	Rate per 100,000	NPL	Nepal	South-East Asia	<5 years	3506099	27566.4	14554.5	45433.4
Other bacteria	CAMP	Campylobacter spp.	2003	Incidence	Rate per 100,000	NPL	Nepal	South-East Asia	≥5 years	22008535	7359.11	3551.57	12919.9
Other bacteria	CAMP	Campylobacter spp.	2003	Incidence	Rate per 100,000	NPL	Nepal	South-East Asia	All ages	25514634	10135.9	5139.95	16946
Other bacteria	CAMP	Campylobacter spp.	2003	Incidence	Rate per 100,000	NRU	Nauru	Western Pacific	<5 years	1242	1059.46	717.576	1584.71
Other bacteria	CAMP	Campylobacter spp.	2003	Incidence	Rate per 100,000	NRU	Nauru	Western Pacific	≥5 years	8813	1004.61	680.423	1502.66
Other bacteria	CAMP	Campylobacter spp.	2003	Incidence	Rate per 100,000	NRU	Nauru	Western Pacific	All ages	10055	1011.38	685.012	1512.8
Other bacteria	CAMP	Campylobacter spp.	2003	Incidence	Rate per 100,000	NZL	New Zealand	Western Pacific	<5 years	281502	1853.88	1255.64	2772.98
Other bacteria	CAMP	Campylobacter spp.	2003	Incidence	Rate per 100,000	NZL	New Zealand	Western Pacific	≥5 years	3706340	947.393	641.672	1417.09
Other bacteria	CAMP	Campylobacter spp.	2003	Incidence	Rate per 100,000	NZL	New Zealand	Western Pacific	All ages	3987842	1011.38	685.012	1512.8
Other bacteria	CAMP	Campylobacter spp.	2003	Incidence	Rate per 100,000	OMN	Oman	Eastern Mediterranean	<5 years	259479	1063.59	526.981	2159.93
Other bacteria	CAMP	Campylobacter spp.	2003	Incidence	Rate per 100,000	OMN	Oman	Eastern Mediterranean	≥5 years	2090815	888.122	440.043	1803.6
Other bacteria	CAMP	Campylobacter spp.	2003	Incidence	Rate per 100,000	OMN	Oman	Eastern Mediterranean	All ages	2350294	907.494	449.641	1842.94
Other bacteria	CAMP	Campylobacter spp.	2003	Incidence	Rate per 100,000	PAK	Pakistan	Eastern Mediterranean	<5 years	25515123	54031.3	28854.6	86374.4
Other bacteria	CAMP	Campylobacter spp.	2003	Incidence	Rate per 100,000	PAK	Pakistan	Eastern Mediterranean	≥5 years	139534322	17629.3	8363.07	31452.4
Other bacteria	CAMP	Campylobacter spp.	2003	Incidence	Rate per 100,000	PAK	Pakistan	Eastern Mediterranean	All ages	165049445	23256.7	11729	39003.1
Other bacteria	CAMP	Campylobacter spp.	2003	Incidence	Rate per 100,000	PAN	Panama	Americas	<5 years	346712	970.579	586.652	1414.9
Other bacteria	CAMP	Campylobacter spp.	2003	Incidence	Rate per 100,000	PAN	Panama	Americas	≥5 years	2812688	804.992	486.566	1173.51
Other bacteria	CAMP	Campylobacter spp.	2003	Incidence	Rate per 100,000	PAN	Panama	Americas	All ages	3159400	823.164	497.549	1200
Other bacteria	CAMP	Campylobacter spp.	2003	Incidence	Rate per 100,000	PER	Peru	Americas	<5 years	3024705	46177.5	23444.5	73532.3
Other bacteria	CAMP	Campylobacter spp.	2003	Incidence	Rate per 100,000	PER	Peru	Americas	≥5 years	24416797	8658.96	3973.66	15537.4
Other bacteria	CAMP	Campylobacter spp.	2003	Incidence	Rate per 100,000	PER	Peru	Americas	All ages	27441502	12794.4	6051.49	21705.9
Other bacteria	CAMP	Campylobacter spp.	2003	Incidence	Rate per 100,000	PHL	Philippines	Western Pacific	<5 years	11294365	33059.6	16947.7	53810.8
Other bacteria	CAMP	Campylobacter spp.	2003	Incidence	Rate per 100,000	PHL	Philippines	Western Pacific	≥5 years	72600064	5931.76	2677.74	10447.7
Other bacteria	CAMP	Campylobacter spp.	2003	Incidence	Rate per 100,000	PHL	Philippines	Western Pacific	All ages	83894429	9583.88	4637.53	16053.5
Other bacteria	CAMP	Campylobacter spp.	2003	Incidence	Rate per 100,000	PLW	Palau	Western Pacific	<5 years	1326	13442.8	6691.88	21954.2
Other bacteria	CAMP	Campylobacter spp.	2003	Incidence	Rate per 100,000	PLW	Palau	Western Pacific	≥5 years	18253	4316.33	2022.63	7523.2
Other bacteria	CAMP	Campylobacter spp.	2003	Incidence	Rate per 100,000	PLW	Palau	Western Pacific	All ages	19579	4934.42	2382.65	8424.61
Other bacteria	CAMP	Campylobacter spp.	2003	Incidence	Rate per 100,000	PNG	Papua New Guinea	Western Pacific	<5 years	891808	29872.3	15550.5	49376.6
Other bacteria	CAMP	Campylobacter spp.	2003	Incidence	Rate per 100,000	PNG	Papua New Guinea	Western Pacific	≥5 years	5131064	6635.27	3123.84	11299.9
Other bacteria	CAMP	Campylobacter spp.	2003	Incidence	Rate per 100,000	PNG	Papua New Guinea	Western Pacific	All ages	6022872	10076	4984.01	16870.4
Other bacteria	CAMP	Campylobacter spp.	2003	Incidence	Rate per 100,000	POL	Poland	Europe	<5 years	1864282	2078.52	1429.76	2819.55
Other bacteria	CAMP	Campylobacter spp.	2003	Incidence	Rate per 100,000	POL	Poland	Europe	≥5 years	36353233	717.192	493.339	972.886
Other bacteria	CAMP	Campylobacter spp.	2003	Incidence	Rate per 100,000	POL	Poland	Europe	All ages	38217515	783.599	539.019	1062.97
Other bacteria	CAMP	Campylobacter spp.	2003	Incidence	Rate per 100,000	PRK	North Korea	South-East Asia	<5 years	1907610	18450.7	10545.8	29180.5
Other bacteria	CAMP	Campylobacter spp.	2003	Incidence	Rate per 100,000	PRK	North Korea	South-East Asia	≥5 years	22094748	2623.26	1352.05	4332.71
Other bacteria	CAMP	Campylobacter spp.	2003	Incidence	Rate per 100,000	PRK	North Korea	South-East Asia	All ages	24002358	3881.16	2099.2	6107.34
Other bacteria	CAMP	Campylobacter spp.	2003	Incidence	Rate per 100,000	PRT	Portugal	Europe	<5 years	562788	1880.68	1293.67	2551.17
Other bacteria	CAMP	Campylobacter spp.	2003	Incidence	Rate per 100,000	PRT	Portugal	Europe	≥5 years	9876142	721.082	496.015	978.162
Other bacteria	CAMP	Campylobacter spp.	2003	Incidence	Rate per 100,000	PRT	Portugal	Europe	All ages	10438930	783.599	539.019	1062.97
Other bacteria	CAMP	Campylobacter spp.	2003	Incidence	Rate per 100,000	PRY	Paraguay	Americas	<5 years	659211	29696.5	17001.3	45340.7
Other bacteria	CAMP	Campylobacter spp.	2003	Incidence	Rate per 100,000	PRY	Paraguay	Americas	≥5 years	4635983	3960.5	2149.29	6578.09
Other bacteria	CAMP	Campylobacter spp.	2003	Incidence	Rate per 100,000	PRY	Paraguay	Americas	All ages	5295194	7164.43	4056.35	11072.1
Other bacteria	CAMP	Campylobacter spp.	2003	Incidence	Rate per 100,000	QAT	Qatar	Eastern Mediterranean	<5 years	58094	1471.31	728.999	2987.93
Other bacteria	CAMP	Campylobacter spp.	2003	Incidence	Rate per 100,000	QAT	Qatar	Eastern Mediterranean	≥5 years	669825	858.594	425.413	1743.63
Other bacteria	CAMP	Campylobacter spp.	2003	Incidence	Rate per 100,000	QAT	Qatar	Eastern Mediterranean	All ages	727919	907.494	449.641	1842.94
Other bacteria	CAMP	Campylobacter spp.	2003	Incidence	Rate per 100,000	ROU	Romania	Europe	<5 years	1104269	1991.17	1369.68	2701.07
Other bacteria	CAMP	Campylobacter spp.	2003	Incidence	Rate per 100,000	ROU	Romania	Europe	≥5 years	20581810	718.809	494.451	975.079
Other bacteria	CAMP	Campylobacter spp.	2003	Incidence	Rate per 100,000	ROU	Romania	Europe	All ages	21686079	783.599	539.019	1062.97
Other bacteria	CAMP	Campylobacter spp.	2003	Incidence	Rate per 100,000	RUS	Russia	Europe	<5 years	6521012	17618.2	8752.18	28412.2
Other bacteria	CAMP	Campylobacter spp.	2003	Incidence	Rate per 100,000	RUS	Russia	Europe	≥5 years	139607357	1493.1	687.227	2591.89
Other bacteria	CAMP	Campylobacter spp.	2003	Incidence	Rate per 100,000	RUS	Russia	Europe	All ages	146128369	2212.68	1060.51	3715.13
Other bacteria	CAMP	Campylobacter spp.	2003	Incidence	Rate per 100,000	RWA	Rwanda	Africa	<5 years	1434832	42302.1	26290.7	63180.3
Other bacteria	CAMP	Campylobacter spp.	2003	Incidence	Rate per 100,000	RWA	Rwanda	Africa	≥5 years	7039106	11257.1	5790.44	18384.3
Other bacteria	CAMP	Campylobacter spp.	2003	Incidence	Rate per 100,000	RWA	Rwanda	Africa	All ages	8473938	16513.7	9382.57	25214.6
Other bacteria	CAMP	Campylobacter spp.	2003	Incidence	Rate per 100,000	SAU	Saudi Arabia	Eastern Mediterranean	<5 years	2179176	988.622	489.838	2007.69
Other bacteria	CAMP	Campylobacter spp.	2003	Incidence	Rate per 100,000	SAU	Saudi Arabia	Eastern Mediterranean	≥5 years	16168028	896.559	444.223	1820.73
Other bacteria	CAMP	Campylobacter spp.	2003	Incidence	Rate per 100,000	SAU	Saudi Arabia	Eastern Mediterranean	All ages	18347204	907.494	449.641	1842.94
Other bacteria	CAMP	Campylobacter spp.	2003	Incidence	Rate per 100,000	SDN	Sudan	Eastern Mediterranean	<5 years	5206268	46993.7	19710	85836
Other bacteria	CAMP	Campylobacter spp.	2003	Incidence	Rate per 100,000	SDN	Sudan	Eastern Mediterranean	≥5 years	24381152	6466.41	2449.94	12941.9
Other bacteria	CAMP	Campylobacter spp.	2003	Incidence	Rate per 100,000	SDN	Sudan	Eastern Mediterranean	All ages	29587420	13597.7	5722.77	25532.3
Other bacteria	CAMP	Campylobacter spp.	2003	Incidence	Rate per 100,000	SEAR	South-East Asian Region	South-East Asia	<5 years	191927352	30165.8	17807.3	46078.1
Other bacteria	CAMP	Campylobacter spp.	2003	Incidence	Rate per 100,000	SEAR	South-East Asian Region	South-East Asia	≥5 years	1461136171	12622.9	6818.11	19787.1
Other bacteria	CAMP	Campylobacter spp.	2003	Incidence	Rate per 100,000	SEAR	South-East Asian Region	South-East Asia	All ages	1653063523	14659.7	8267.68	22232.4
Other bacteria	CAMP	Campylobacter spp.	2003	Incidence	Rate per 100,000	SEN	Senegal	Africa	<5 years	1754693	41069	14831.9	71918.4
Other bacteria	CAMP	Campylobacter spp.	2003	Incidence	Rate per 100,000	SEN	Senegal	Africa	≥5 years	8840656	13509.3	4786.12	25587.2
Other bacteria	CAMP	Campylobacter spp.	2003	Incidence	Rate per 100,000	SEN	Senegal	Africa	All ages	10595349	18073.5	6515.18	33023.5
Other bacteria	CAMP	Campylobacter spp.	2003	Incidence	Rate per 100,000	SGP	Singapore	Western Pacific	<5 years	233447	2321.35	1572.25	3472.21
Other bacteria	CAMP	Campylobacter spp.	2003	Incidence	Rate per 100,000	SGP	Singapore	Western Pacific	≥5 years	3907541	933.121	632.006	1395.74
Other bacteria	CAMP	Campylobacter spp.	2003	Incidence	Rate per 100,000	SGP	Singapore	Western Pacific	All ages	4140988	1011.38	685.012	1512.8
Other bacteria	CAMP	Campylobacter spp.	2003	Incidence	Rate per 100,000	SLB	Solomon Islands	Western Pacific	<5 years	73985	13931.9	7062.24	23036.1
Other bacteria	CAMP	Campylobacter spp.	2003	Incidence	Rate per 100,000	SLB	Solomon Islands	Western Pacific	≥5 years	387937	5354.31	2493.63	9280.92
Other bacteria	CAMP	Campylobacter spp.	2003	Incidence	Rate per 100,000	SLB	Solomon Islands	Western Pacific	All ages	461922	6728.16	3244.7	11376.9
Other bacteria	CAMP	Campylobacter spp.	2003	Incidence	Rate per 100,000	SLE	Sierra Leone	Africa	<5 years	889855	46063.1	28375.7	68872.2
Other bacteria	CAMP	Campylobacter spp.	2003	Incidence	Rate per 100,000	SLE	Sierra Leone	Africa	≥5 years	4188080	15290.4	7975.58	23971
Other bacteria	CAMP	Campylobacter spp.	2003	Incidence	Rate per 100,000	SLE	Sierra Leone	Africa	All ages	5077935	20683	11709.5	31672.8
Other bacteria	CAMP	Campylobacter spp.	2003	Incidence	Rate per 100,000	SLV	El Salvador	Americas	<5 years	705614	18654.7	10552.4	28150
Other bacteria	CAMP	Campylobacter spp.	2003	Incidence	Rate per 100,000	SLV	El Salvador	Americas	≥5 years	5288626	4954.67	2659.4	8002.52
Other bacteria	CAMP	Campylobacter spp.	2003	Incidence	Rate per 100,000	SLV	El Salvador	Americas	All ages	5994240	6567.36	3619.17	10211.1
Other bacteria	CAMP	Campylobacter spp.	2003	Incidence	Rate per 100,000	SMR	San Marino	Europe	<5 years	1469	1909.46	1313.47	2590.23
Other bacteria	CAMP	Campylobacter spp.	2003	Incidence	Rate per 100,000	SMR	San Marino	Europe	≥5 years	26196	720.463	495.589	977.323
Other bacteria	CAMP	Campylobacter spp.	2003	Incidence	Rate per 100,000	SMR	San Marino	Europe	All ages	27665	783.599	539.019	1062.97
Other bacteria	CAMP	Campylobacter spp.	2003	Incidence	Rate per 100,000	SOM	Somalia	Eastern Mediterranean	<5 years	1970251	38977.9	20484.3	63036.4
Other bacteria	CAMP	Campylobacter spp.	2003	Incidence	Rate per 100,000	SOM	Somalia	Eastern Mediterranean	≥5 years	7751717	11734.3	5643.7	20318.5
Other bacteria	CAMP	Campylobacter spp.	2003	Incidence	Rate per 100,000	SOM	Somalia	Eastern Mediterranean	All ages	9721968	17255.5	8914.41	28465.2
Other bacteria	CAMP	Campylobacter spp.	2003	Incidence	Rate per 100,000	SRB	Serbia	Europe	<5 years	356004	5139.66	2513.81	8277.27
Other bacteria	CAMP	Campylobacter spp.	2003	Incidence	Rate per 100,000	SRB	Serbia	Europe	≥5 years	7246972	205.107	92.3296	365.79
Other bacteria	CAMP	Campylobacter spp.	2003	Incidence	Rate per 100,000	SRB	Serbia	Europe	All ages	7602976	436.164	204.465	715.55
Other bacteria	CAMP	Campylobacter spp.	2003	Incidence	Rate per 100,000	SSD	South Sudan	Africa	<5 years	1304167	49874.8	30040.5	75326.4
Other bacteria	CAMP	Campylobacter spp.	2003	Incidence	Rate per 100,000	SSD	South Sudan	Africa	≥5 years	5440073	18052.1	9416.14	29032.8
Other bacteria	CAMP	Campylobacter spp.	2003	Incidence	Rate per 100,000	SSD	South Sudan	Africa	All ages	6744240	24205.9	13708.5	36450.6
Other bacteria	CAMP	Campylobacter spp.	2003	Incidence	Rate per 100,000	STP	Sao Tome and Principe	Africa	<5 years	24204	26685.8	16237.4	39421.7
Other bacteria	CAMP	Campylobacter spp.	2003	Incidence	Rate per 100,000	STP	Sao Tome and Principe	Africa	≥5 years	127672	10403.8	5759.69	16630.5
Other bacteria	CAMP	Campylobacter spp.	2003	Incidence	Rate per 100,000	STP	Sao Tome and Principe	Africa	All ages	151876	12998.6	7622.83	19696.2
Other bacteria	CAMP	Campylobacter spp.	2003	Incidence	Rate per 100,000	SUR	Suriname	Americas	<5 years	57345	11339.3	6394.42	17246.2
Other bacteria	CAMP	Campylobacter spp.	2003	Incidence	Rate per 100,000	SUR	Suriname	Americas	≥5 years	444201	3838.92	2039.64	6206.09
Other bacteria	CAMP	Campylobacter spp.	2003	Incidence	Rate per 100,000	SUR	Suriname	Americas	All ages	501546	4696.48	2604.01	7299.06
Other bacteria	CAMP	Campylobacter spp.	2003	Incidence	Rate per 100,000	SVK	Slovakia	Europe	<5 years	267704	2036.48	1400.85	2762.53
Other bacteria	CAMP	Campylobacter spp.	2003	Incidence	Rate per 100,000	SVK	Slovakia	Europe	≥5 years	5109206	717.952	493.862	973.916
Other bacteria	CAMP	Campylobacter spp.	2003	Incidence	Rate per 100,000	SVK	Slovakia	Europe	All ages	5376910	783.599	539.019	1062.97
Other bacteria	CAMP	Campylobacter spp.	2003	Incidence	Rate per 100,000	SVN	Slovenia	Europe	<5 years	89621	2253.42	1550.08	3056.82
Other bacteria	CAMP	Campylobacter spp.	2003	Incidence	Rate per 100,000	SVN	Slovenia	Europe	≥5 years	1902199	714.349	491.383	969.028
Other bacteria	CAMP	Campylobacter spp.	2003	Incidence	Rate per 100,000	SVN	Slovenia	Europe	All ages	1991820	783.599	539.019	1062.97
Other bacteria	CAMP	Campylobacter spp.	2003	Incidence	Rate per 100,000	SWE	Sweden	Europe	<5 years	462502	1960.07	1348.28	2658.87
Other bacteria	CAMP	Campylobacter spp.	2003	Incidence	Rate per 100,000	SWE	Sweden	Europe	≥5 years	8478412	719.422	494.873	975.91
Other bacteria	CAMP	Campylobacter spp.	2003	Incidence	Rate per 100,000	SWE	Sweden	Europe	All ages	8940914	783.599	539.019	1062.97
Other bacteria	CAMP	Campylobacter spp.	2003	Incidence	Rate per 100,000	SWZ	Eswatini	Africa	<5 years	150624	35036.3	21996.2	51004.1
Other bacteria	CAMP	Campylobacter spp.	2003	Incidence	Rate per 100,000	SWZ	Eswatini	Africa	≥5 years	912675	19594.9	10919.4	31579.2
Other bacteria	CAMP	Campylobacter spp.	2003	Incidence	Rate per 100,000	SWZ	Eswatini	Africa	All ages	1063299	21782.3	12510.8	34080.5
Other bacteria	CAMP	Campylobacter spp.	2003	Incidence	Rate per 100,000	SYC	Seychelles	Africa	<5 years	7231	11773.7	6690.14	18688.9
Other bacteria	CAMP	Campylobacter spp.	2003	Incidence	Rate per 100,000	SYC	Seychelles	Africa	≥5 years	79238	3897.36	2041.73	6385.32
Other bacteria	CAMP	Campylobacter spp.	2003	Incidence	Rate per 100,000	SYC	Seychelles	Africa	All ages	86469	4556.02	2455.12	7389.43
Other bacteria	CAMP	Campylobacter spp.	2003	Incidence	Rate per 100,000	SYR	Syria	Eastern Mediterranean	<5 years	2530611	15180.2	8138.22	24570.8
Other bacteria	CAMP	Campylobacter spp.	2003	Incidence	Rate per 100,000	SYR	Syria	Eastern Mediterranean	≥5 years	15147154	3495.18	1637.99	6229.58
Other bacteria	CAMP	Campylobacter spp.	2003	Incidence	Rate per 100,000	SYR	Syria	Eastern Mediterranean	All ages	17677765	5167.91	2541.2	8544.53
Other bacteria	CAMP	Campylobacter spp.	2003	Incidence	Rate per 100,000	TCD	Chad	Africa	<5 years	1898236	50218.6	30835.1	75037.9
Other bacteria	CAMP	Campylobacter spp.	2003	Incidence	Rate per 100,000	TCD	Chad	Africa	≥5 years	7379657	14446.9	7416.76	23168.3
Other bacteria	CAMP	Campylobacter spp.	2003	Incidence	Rate per 100,000	TCD	Chad	Africa	All ages	9277893	21765.7	12340.4	33005.3
Other bacteria	CAMP	Campylobacter spp.	2003	Incidence	Rate per 100,000	TGO	Togo	Africa	<5 years	887156	46331.5	28106.6	69849.9
Other bacteria	CAMP	Campylobacter spp.	2003	Incidence	Rate per 100,000	TGO	Togo	Africa	≥5 years	4593954	14585.2	7511.6	23365.5
Other bacteria	CAMP	Campylobacter spp.	2003	Incidence	Rate per 100,000	TGO	Togo	Africa	All ages	5481110	19723.6	11175.1	30436
Other bacteria	CAMP	Campylobacter spp.	2003	Incidence	Rate per 100,000	THA	Thailand	South-East Asia	<5 years	4677004	22720.9	11514.4	35871.3
Other bacteria	CAMP	Campylobacter spp.	2003	Incidence	Rate per 100,000	THA	Thailand	South-East Asia	≥5 years	59894177	5667.26	2731.61	9813.34
Other bacteria	CAMP	Campylobacter spp.	2003	Incidence	Rate per 100,000	THA	Thailand	South-East Asia	All ages	64571181	6902.49	3429.33	11506.1
Other bacteria	CAMP	Campylobacter spp.	2003	Incidence	Rate per 100,000	TJK	Tajikistan	Europe	<5 years	882673	28133.3	15821	44737.8
Other bacteria	CAMP	Campylobacter spp.	2003	Incidence	Rate per 100,000	TJK	Tajikistan	Europe	≥5 years	5711983	3768.71	1904.58	6163.53
Other bacteria	CAMP	Campylobacter spp.	2003	Incidence	Rate per 100,000	TJK	Tajikistan	Europe	All ages	6594656	7029.83	3832.73	11141.7
Other bacteria	CAMP	Campylobacter spp.	2003	Incidence	Rate per 100,000	TKM	Turkmenistan	Europe	<5 years	528181	19063.7	9642.18	29740
Other bacteria	CAMP	Campylobacter spp.	2003	Incidence	Rate per 100,000	TKM	Turkmenistan	Europe	≥5 years	4288503	1715.19	804.341	2969.39
Other bacteria	CAMP	Campylobacter spp.	2003	Incidence	Rate per 100,000	TKM	Turkmenistan	Europe	All ages	4816684	3617.56	1810.01	5802.73
Other bacteria	CAMP	Campylobacter spp.	2003	Incidence	Rate per 100,000	TLS	Timor-Leste	South-East Asia	<5 years	151184	41516.6	23743	64486.9
Other bacteria	CAMP	Campylobacter spp.	2003	Incidence	Rate per 100,000	TLS	Timor-Leste	South-East Asia	≥5 years	758645	6373.17	3177.3	10321
Other bacteria	CAMP	Campylobacter spp.	2003	Incidence	Rate per 100,000	TLS	Timor-Leste	South-East Asia	All ages	909829	12212.9	6614.65	19199.8
Other bacteria	CAMP	Campylobacter spp.	2003	Incidence	Rate per 100,000	TON	Tonga	Western Pacific	<5 years	14251	8749.73	4238.59	14870.4
Other bacteria	CAMP	Campylobacter spp.	2003	Incidence	Rate per 100,000	TON	Tonga	Western Pacific	≥5 years	89909	4805.28	2193.48	8632.91
Other bacteria	CAMP	Campylobacter spp.	2003	Incidence	Rate per 100,000	TON	Tonga	Western Pacific	All ages	104160	5344.95	2489.09	9393.74
Other bacteria	CAMP	Campylobacter spp.	2003	Incidence	Rate per 100,000	TTO	Trinidad and Tobago	Americas	<5 years	94625	1503.1	908.528	2191.21
Other bacteria	CAMP	Campylobacter spp.	2003	Incidence	Rate per 100,000	TTO	Trinidad and Tobago	Americas	≥5 years	1240738	771.308	466.206	1124.4
Other bacteria	CAMP	Campylobacter spp.	2003	Incidence	Rate per 100,000	TTO	Trinidad and Tobago	Americas	All ages	1335363	823.164	497.549	1200
Other bacteria	CAMP	Campylobacter spp.	2003	Incidence	Rate per 100,000	TUN	Tunisia	Eastern Mediterranean	<5 years	839638	15062.5	7783.01	23421.3
Other bacteria	CAMP	Campylobacter spp.	2003	Incidence	Rate per 100,000	TUN	Tunisia	Eastern Mediterranean	≥5 years	9182261	2716.69	1339.25	4807.32
Other bacteria	CAMP	Campylobacter spp.	2003	Incidence	Rate per 100,000	TUN	Tunisia	Eastern Mediterranean	All ages	10021899	3751.03	1942.5	6255.07
Other bacteria	CAMP	Campylobacter spp.	2003	Incidence	Rate per 100,000	TUR	Turkey	Europe	<5 years	6584051	17078.6	7521.94	28397
Other bacteria	CAMP	Campylobacter spp.	2003	Incidence	Rate per 100,000	TUR	Turkey	Europe	≥5 years	60861515	3063	1329.05	5621.49
Other bacteria	CAMP	Campylobacter spp.	2003	Incidence	Rate per 100,000	TUR	Turkey	Europe	All ages	67445566	4431.2	1966.46	7769.41
Other bacteria	CAMP	Campylobacter spp.	2003	Incidence	Rate per 100,000	TUV	Tuvalu	Western Pacific	<5 years	1192	9138.18	4496.97	15282.9
Other bacteria	CAMP	Campylobacter spp.	2003	Incidence	Rate per 100,000	TUV	Tuvalu	Western Pacific	≥5 years	8449	3985.35	1860.99	6967.38
Other bacteria	CAMP	Campylobacter spp.	2003	Incidence	Rate per 100,000	TUV	Tuvalu	Western Pacific	All ages	9641	4622.43	2225.08	7781.55
Other bacteria	CAMP	Campylobacter spp.	2003	Incidence	Rate per 100,000	TZA	Tanzania	Africa	<5 years	6420962	28916.8	14701.4	46764.5
Other bacteria	CAMP	Campylobacter spp.	2003	Incidence	Rate per 100,000	TZA	Tanzania	Africa	≥5 years	30172924	13617	6367.97	23563.1
Other bacteria	CAMP	Campylobacter spp.	2003	Incidence	Rate per 100,000	TZA	Tanzania	Africa	All ages	36593886	16301.6	8121.35	27708.2
Other bacteria	CAMP	Campylobacter spp.	2003	Incidence	Rate per 100,000	UGA	Uganda	Africa	<5 years	5155373	39365.1	23519.3	58969.4
Other bacteria	CAMP	Campylobacter spp.	2003	Incidence	Rate per 100,000	UGA	Uganda	Africa	≥5 years	20794292	14037	7212.06	23082.7
Other bacteria	CAMP	Campylobacter spp.	2003	Incidence	Rate per 100,000	UGA	Uganda	Africa	All ages	25949665	19068.9	10768.2	29114.2
Other bacteria	CAMP	Campylobacter spp.	2003	Incidence	Rate per 100,000	UKR	Ukraine	Europe	<5 years	1923815	9381.99	4966.39	14997.1
Other bacteria	CAMP	Campylobacter spp.	2003	Incidence	Rate per 100,000	UKR	Ukraine	Europe	≥5 years	46557685	715.783	354.687	1197.55
Other bacteria	CAMP	Campylobacter spp.	2003	Incidence	Rate per 100,000	UKR	Ukraine	Europe	All ages	48481500	1059.67	552.847	1695.26
Other bacteria	CAMP	Campylobacter spp.	2003	Incidence	Rate per 100,000	URY	Uruguay	Americas	<5 years	255592	1367.03	826.281	1992.84
Other bacteria	CAMP	Campylobacter spp.	2003	Incidence	Rate per 100,000	URY	Uruguay	Americas	≥5 years	3024833	777.208	469.772	1133
Other bacteria	CAMP	Campylobacter spp.	2003	Incidence	Rate per 100,000	URY	Uruguay	Americas	All ages	3280425	823.164	497.549	1200
Other bacteria	CAMP	Campylobacter spp.	2003	Incidence	Rate per 100,000	USA	United States	Americas	<5 years	19457006	1579.21	954.533	2302.16
Other bacteria	CAMP	Campylobacter spp.	2003	Incidence	Rate per 100,000	USA	United States	Americas	≥5 years	269027089	768.483	464.498	1120.29
Other bacteria	CAMP	Campylobacter spp.	2003	Incidence	Rate per 100,000	USA	United States	Americas	All ages	288484095	823.164	497.549	1200
Other bacteria	CAMP	Campylobacter spp.	2003	Incidence	Rate per 100,000	UZB	Uzbekistan	Europe	<5 years	2585035	6007.02	3275.39	9532.88
Other bacteria	CAMP	Campylobacter spp.	2003	Incidence	Rate per 100,000	UZB	Uzbekistan	Europe	≥5 years	22970713	836.57	410.361	1399.89
Other bacteria	CAMP	Campylobacter spp.	2003	Incidence	Rate per 100,000	UZB	Uzbekistan	Europe	All ages	25555748	1359.57	720.39	2165.4
Other bacteria	CAMP	Campylobacter spp.	2003	Incidence	Rate per 100,000	VCT	Saint Vincent and the Grenadines	Americas	<5 years	11127	6923.98	3788.76	10853.7
Other bacteria	CAMP	Campylobacter spp.	2003	Incidence	Rate per 100,000	VCT	Saint Vincent and the Grenadines	Americas	≥5 years	102138	4118.65	2228.43	6711.61
Other bacteria	CAMP	Campylobacter spp.	2003	Incidence	Rate per 100,000	VCT	Saint Vincent and the Grenadines	Americas	All ages	113265	4394.24	2415.62	6949.43
Other bacteria	CAMP	Campylobacter spp.	2003	Incidence	Rate per 100,000	VEN	Venezuela	Americas	<5 years	2869600	13570.7	6107.11	24190.5
Other bacteria	CAMP	Campylobacter spp.	2003	Incidence	Rate per 100,000	VEN	Venezuela	Americas	≥5 years	22797511	3309.86	1462.89	6599.88
Other bacteria	CAMP	Campylobacter spp.	2003	Incidence	Rate per 100,000	VEN	Venezuela	Americas	All ages	25667111	4457.03	2022.08	8483.16
Other bacteria	CAMP	Campylobacter spp.	2003	Incidence	Rate per 100,000	VNM	Vietnam	Western Pacific	<5 years	6752670	17865.2	8276.61	31130.2
Other bacteria	CAMP	Campylobacter spp.	2003	Incidence	Rate per 100,000	VNM	Vietnam	Western Pacific	≥5 years	72418388	3282.13	1449.17	6240.96
Other bacteria	CAMP	Campylobacter spp.	2003	Incidence	Rate per 100,000	VNM	Vietnam	Western Pacific	All ages	79171058	4525.96	2097.38	8142.11
Other bacteria	CAMP	Campylobacter spp.	2003	Incidence	Rate per 100,000	VUT	Vanuatu	Western Pacific	<5 years	28986	18224.4	9424	29889.9
Other bacteria	CAMP	Campylobacter spp.	2003	Incidence	Rate per 100,000	VUT	Vanuatu	Western Pacific	≥5 years	169302	6109.61	2862.48	10515.5
Other bacteria	CAMP	Campylobacter spp.	2003	Incidence	Rate per 100,000	VUT	Vanuatu	Western Pacific	All ages	198288	7880.56	3850.08	13488.9
Other bacteria	CAMP	Campylobacter spp.	2003	Incidence	Rate per 100,000	WPR	Western Pacific Region	Western Pacific	<5 years	117123048	10889.6	5947.09	17926.4
Other bacteria	CAMP	Campylobacter spp.	2003	Incidence	Rate per 100,000	WPR	Western Pacific Region	Western Pacific	≥5 years	1593505724	1518.38	778.791	2641
Other bacteria	CAMP	Campylobacter spp.	2003	Incidence	Rate per 100,000	WPR	Western Pacific Region	Western Pacific	All ages	1710628772	2160.01	1145.12	3624.14
Other bacteria	CAMP	Campylobacter spp.	2003	Incidence	Rate per 100,000	WSM	Samoa	Western Pacific	<5 years	26792	10385.8	5406.43	17085.7
Other bacteria	CAMP	Campylobacter spp.	2003	Incidence	Rate per 100,000	WSM	Samoa	Western Pacific	≥5 years	158200	4787.08	2125.47	8551.32
Other bacteria	CAMP	Campylobacter spp.	2003	Incidence	Rate per 100,000	WSM	Samoa	Western Pacific	All ages	184992	5597.93	2627.23	9586.94
Other bacteria	CAMP	Campylobacter spp.	2003	Incidence	Rate per 100,000	YEM	Yemen	Eastern Mediterranean	<5 years	3691228	39851.8	21225.5	63713.8
Other bacteria	CAMP	Campylobacter spp.	2003	Incidence	Rate per 100,000	YEM	Yemen	Eastern Mediterranean	≥5 years	17450293	5936.84	2908.16	10354.1
Other bacteria	CAMP	Campylobacter spp.	2003	Incidence	Rate per 100,000	YEM	Yemen	Eastern Mediterranean	All ages	21141521	11858.3	6303.48	19430.6
Other bacteria	CAMP	Campylobacter spp.	2003	Incidence	Rate per 100,000	ZAF	South Africa	Africa	<5 years	4849725	29205	13829.4	51411
Other bacteria	CAMP	Campylobacter spp.	2003	Incidence	Rate per 100,000	ZAF	South Africa	Africa	≥5 years	43410296	19237.8	8852.04	34384.3
Other bacteria	CAMP	Campylobacter spp.	2003	Incidence	Rate per 100,000	ZAF	South Africa	Africa	All ages	48260021	20239.4	9568.09	36018.3
Other bacteria	CAMP	Campylobacter spp.	2003	Incidence	Rate per 100,000	ZMB	Zambia	Africa	<5 years	2021151	46613.7	24202.2	76276.9
Other bacteria	CAMP	Campylobacter spp.	2003	Incidence	Rate per 100,000	ZMB	Zambia	Africa	≥5 years	8786428	15630.9	6939.17	28803.6
Other bacteria	CAMP	Campylobacter spp.	2003	Incidence	Rate per 100,000	ZMB	Zambia	Africa	All ages	10807579	21425.1	10234.5	36623.5
Other bacteria	CAMP	Campylobacter spp.	2003	Incidence	Rate per 100,000	ZWE	Zimbabwe	Africa	<5 years	1946654	24759.3	13002.8	41859
Other bacteria	CAMP	Campylobacter spp.	2003	Incidence	Rate per 100,000	ZWE	Zimbabwe	Africa	≥5 years	10212471	14384.6	6927.58	26608.7
Other bacteria	CAMP	Campylobacter spp.	2003	Incidence	Rate per 100,000	ZWE	Zimbabwe	Africa	All ages	12159125	16045.5	8106.03	29035.7
Other bacteria	CAMP	Campylobacter spp.	2003	Mortality	Number	AFG	Afghanistan	Eastern Mediterranean	<5 years	4535841	1558.37	692.885	2723.52
Other bacteria	CAMP	Campylobacter spp.	2003	Mortality	Number	AFG	Afghanistan	Eastern Mediterranean	≥5 years	17660475	24.0035	8.64952	47.5385
Other bacteria	CAMP	Campylobacter spp.	2003	Mortality	Number	AFG	Afghanistan	Eastern Mediterranean	All ages	22196316	1582.37	703.366	2768.62
Other bacteria	CAMP	Campylobacter spp.	2003	Mortality	Number	AFR	African Region	Africa	<5 years	122506505	64477.1	35830.1	96526.3
Other bacteria	CAMP	Campylobacter spp.	2003	Mortality	Number	AFR	African Region	Africa	≥5 years	598523578	22072.9	10645.3	36257.7
Other bacteria	CAMP	Campylobacter spp.	2003	Mortality	Number	AFR	African Region	Africa	All ages	721030083	86550	46472.6	133340
Other bacteria	CAMP	Campylobacter spp.	2003	Mortality	Number	AGO	Angola	Africa	<5 years	3227070	3191.4	969.721	5949.24
Other bacteria	CAMP	Campylobacter spp.	2003	Mortality	Number	AGO	Angola	Africa	≥5 years	14398177	808.845	224.616	1705.82
Other bacteria	CAMP	Campylobacter spp.	2003	Mortality	Number	AGO	Angola	Africa	All ages	17625247	4000.25	1182.96	7529.65
Other bacteria	CAMP	Campylobacter spp.	2003	Mortality	Number	ALB	Albania	Europe	<5 years	256792	6.38762	2.0897	12.2976
Other bacteria	CAMP	Campylobacter spp.	2003	Mortality	Number	ALB	Albania	Europe	≥5 years	2870214	0.694831	0.207126	1.51602
Other bacteria	CAMP	Campylobacter spp.	2003	Mortality	Number	ALB	Albania	Europe	All ages	3127006	7.08245	2.30785	13.6009
Other bacteria	CAMP	Campylobacter spp.	2003	Mortality	Number	AMR	Region of the Americas	Americas	<5 years	76660193	3365.3	1681	5309.6
Other bacteria	CAMP	Campylobacter spp.	2003	Mortality	Number	AMR	Region of the Americas	Americas	≥5 years	777424776	1446.37	770.816	2300.38
Other bacteria	CAMP	Campylobacter spp.	2003	Mortality	Number	AMR	Region of the Americas	Americas	All ages	854084969	4811.68	2495.38	7535.89
Other bacteria	CAMP	Campylobacter spp.	2003	Mortality	Number	AND	Andorra	Europe	<5 years	3352	0.0148857	0.00655625	0.0254399
Other bacteria	CAMP	Campylobacter spp.	2003	Mortality	Number	AND	Andorra	Europe	≥5 years	63563	0.100533	0.0444406	0.171433
Other bacteria	CAMP	Campylobacter spp.	2003	Mortality	Number	AND	Andorra	Europe	All ages	66915	0.115418	0.0509969	0.196873
Other bacteria	CAMP	Campylobacter spp.	2003	Mortality	Number	ARE	United Arab Emirates	Eastern Mediterranean	<5 years	288755	0.432191	0.0749699	1.54364
Other bacteria	CAMP	Campylobacter spp.	2003	Mortality	Number	ARE	United Arab Emirates	Eastern Mediterranean	≥5 years	3785525	2.92119	0.516776	10.3972
Other bacteria	CAMP	Campylobacter spp.	2003	Mortality	Number	ARE	United Arab Emirates	Eastern Mediterranean	All ages	4074280	3.35338	0.591746	11.9409
Other bacteria	CAMP	Campylobacter spp.	2003	Mortality	Number	ARG	Argentina	Americas	<5 years	3510073	42.0923	18.3347	76.0996
Other bacteria	CAMP	Campylobacter spp.	2003	Mortality	Number	ARG	Argentina	Americas	≥5 years	34720363	40.5451	15.6977	79.167
Other bacteria	CAMP	Campylobacter spp.	2003	Mortality	Number	ARG	Argentina	Americas	All ages	38230436	82.6374	33.315	154.03
Other bacteria	CAMP	Campylobacter spp.	2003	Mortality	Number	ARM	Armenia	Europe	<5 years	177124	6.00866	2.51932	10.1097
Other bacteria	CAMP	Campylobacter spp.	2003	Mortality	Number	ARM	Armenia	Europe	≥5 years	2870114	0.221483	0.0995282	0.385515
Other bacteria	CAMP	Campylobacter spp.	2003	Mortality	Number	ARM	Armenia	Europe	All ages	3047238	6.23015	2.63113	10.506
Other bacteria	CAMP	Campylobacter spp.	2003	Mortality	Number	ATG	Antigua and Barbuda	Americas	<5 years	6793	0.00623469	0.0022626	0.0124041
Other bacteria	CAMP	Campylobacter spp.	2003	Mortality	Number	ATG	Antigua and Barbuda	Americas	≥5 years	70680	0.0422924	0.0156033	0.0838538
Other bacteria	CAMP	Campylobacter spp.	2003	Mortality	Number	ATG	Antigua and Barbuda	Americas	All ages	77473	0.0485271	0.0178674	0.0962579
Other bacteria	CAMP	Campylobacter spp.	2003	Mortality	Number	AUS	Australia	Western Pacific	<5 years	1277454	0.75606	0.221554	1.89296
Other bacteria	CAMP	Campylobacter spp.	2003	Mortality	Number	AUS	Australia	Western Pacific	≥5 years	18430603	5.16467	1.55753	12.8057
Other bacteria	CAMP	Campylobacter spp.	2003	Mortality	Number	AUS	Australia	Western Pacific	All ages	19708057	5.92073	1.77766	14.6987
Other bacteria	CAMP	Campylobacter spp.	2003	Mortality	Number	AUT	Austria	Europe	<5 years	397515	1.80202	0.793654	3.0798
Other bacteria	CAMP	Campylobacter spp.	2003	Mortality	Number	AUT	Austria	Europe	≥5 years	7703486	12.2149	5.40873	20.7935
Other bacteria	CAMP	Campylobacter spp.	2003	Mortality	Number	AUT	Austria	Europe	All ages	8101001	14.0169	6.20239	23.8733
Other bacteria	CAMP	Campylobacter spp.	2003	Mortality	Number	AZE	Azerbaijan	Europe	<5 years	571648	100.725	44.3976	175.384
Other bacteria	CAMP	Campylobacter spp.	2003	Mortality	Number	AZE	Azerbaijan	Europe	≥5 years	7791740	3.38822	1.30265	6.26921
Other bacteria	CAMP	Campylobacter spp.	2003	Mortality	Number	AZE	Azerbaijan	Europe	All ages	8363388	104.113	45.7463	181.774
Other bacteria	CAMP	Campylobacter spp.	2003	Mortality	Number	BDI	Burundi	Africa	<5 years	1231497	477.192	250.153	751.943
Other bacteria	CAMP	Campylobacter spp.	2003	Mortality	Number	BDI	Burundi	Africa	≥5 years	5685149	260.649	115.211	470.601
Other bacteria	CAMP	Campylobacter spp.	2003	Mortality	Number	BDI	Burundi	Africa	All ages	6916646	737.841	375.7	1208.34
Other bacteria	CAMP	Campylobacter spp.	2003	Mortality	Number	BEL	Belgium	Europe	<5 years	572658	2.30385	1.01475	3.93722
Other bacteria	CAMP	Campylobacter spp.	2003	Mortality	Number	BEL	Belgium	Europe	≥5 years	9783287	15.568	6.88606	26.5383
Other bacteria	CAMP	Campylobacter spp.	2003	Mortality	Number	BEL	Belgium	Europe	All ages	10355945	17.8719	7.90081	30.4755
Other bacteria	CAMP	Campylobacter spp.	2003	Mortality	Number	BEN	Benin	Africa	<5 years	1366937	540.78	296.171	833.367
Other bacteria	CAMP	Campylobacter spp.	2003	Mortality	Number	BEN	Benin	Africa	≥5 years	6425010	342.613	160.921	574.707
Other bacteria	CAMP	Campylobacter spp.	2003	Mortality	Number	BEN	Benin	Africa	All ages	7791947	883.393	441.934	1400.59
Other bacteria	CAMP	Campylobacter spp.	2003	Mortality	Number	BFA	Burkina Faso	Africa	<5 years	2341207	761.68	265.194	1448.97
Other bacteria	CAMP	Campylobacter spp.	2003	Mortality	Number	BFA	Burkina Faso	Africa	≥5 years	10536395	472.957	132.243	985.659
Other bacteria	CAMP	Campylobacter spp.	2003	Mortality	Number	BFA	Burkina Faso	Africa	All ages	12877602	1234.64	403.713	2401.41
Other bacteria	CAMP	Campylobacter spp.	2003	Mortality	Number	BGD	Bangladesh	South-East Asia	<5 years	18320073	4176.46	2120.22	6916.87
Other bacteria	CAMP	Campylobacter spp.	2003	Mortality	Number	BGD	Bangladesh	South-East Asia	≥5 years	121657477	2381.15	977.861	4402.52
Other bacteria	CAMP	Campylobacter spp.	2003	Mortality	Number	BGD	Bangladesh	South-East Asia	All ages	139977550	6557.61	3247.22	10962.5
Other bacteria	CAMP	Campylobacter spp.	2003	Mortality	Number	BGR	Bulgaria	Europe	<5 years	326646	2.09909	0.587224	4.0792
Other bacteria	CAMP	Campylobacter spp.	2003	Mortality	Number	BGR	Bulgaria	Europe	≥5 years	7506253	1.06212	0.300734	2.08783
Other bacteria	CAMP	Campylobacter spp.	2003	Mortality	Number	BGR	Bulgaria	Europe	All ages	7832899	3.16121	0.875597	6.0254
Other bacteria	CAMP	Campylobacter spp.	2003	Mortality	Number	BHR	Bahrain	Eastern Mediterranean	<5 years	70266	0.0829249	0.0144108	0.296092
Other bacteria	CAMP	Campylobacter spp.	2003	Mortality	Number	BHR	Bahrain	Eastern Mediterranean	≥5 years	711194	0.560502	0.0993677	1.99437
Other bacteria	CAMP	Campylobacter spp.	2003	Mortality	Number	BHR	Bahrain	Eastern Mediterranean	All ages	781460	0.643427	0.113779	2.29046
Other bacteria	CAMP	Campylobacter spp.	2003	Mortality	Number	BHS	Bahamas	Americas	<5 years	28005	0.0268418	0.00973993	0.0534037
Other bacteria	CAMP	Campylobacter spp.	2003	Mortality	Number	BHS	Bahamas	Americas	≥5 years	305551	0.182216	0.0672817	0.361241
Other bacteria	CAMP	Campylobacter spp.	2003	Mortality	Number	BHS	Bahamas	Americas	All ages	333556	0.209058	0.0770279	0.414645
Other bacteria	CAMP	Campylobacter spp.	2003	Mortality	Number	BIH	Bosnia and Herzegovina	Europe	<5 years	218863	0.271978	0.114631	0.468805
Other bacteria	CAMP	Campylobacter spp.	2003	Mortality	Number	BIH	Bosnia and Herzegovina	Europe	≥5 years	3967967	1.31175	0.475564	2.46222
Other bacteria	CAMP	Campylobacter spp.	2003	Mortality	Number	BIH	Bosnia and Herzegovina	Europe	All ages	4186830	1.58373	0.599458	2.87282
Other bacteria	CAMP	Campylobacter spp.	2003	Mortality	Number	BLR	Belarus	Europe	<5 years	454013	1.84865	0.737406	3.15512
Other bacteria	CAMP	Campylobacter spp.	2003	Mortality	Number	BLR	Belarus	Europe	≥5 years	9383938	1.24736	0.523752	2.20608
Other bacteria	CAMP	Campylobacter spp.	2003	Mortality	Number	BLR	Belarus	Europe	All ages	9837951	3.09601	1.26504	5.32871
Other bacteria	CAMP	Campylobacter spp.	2003	Mortality	Number	BLZ	Belize	Americas	<5 years	36086	1.6196	0.713849	2.9799
Other bacteria	CAMP	Campylobacter spp.	2003	Mortality	Number	BLZ	Belize	Americas	≥5 years	223774	0.34641	0.152559	0.581772
Other bacteria	CAMP	Campylobacter spp.	2003	Mortality	Number	BLZ	Belize	Americas	All ages	259860	1.96601	0.920116	3.56229
Other bacteria	CAMP	Campylobacter spp.	2003	Mortality	Number	BOL	Bolivia	Americas	<5 years	1175407	238.707	99.3408	414.266
Other bacteria	CAMP	Campylobacter spp.	2003	Mortality	Number	BOL	Bolivia	Americas	≥5 years	7799184	42.2243	17.2463	79.6312
Other bacteria	CAMP	Campylobacter spp.	2003	Mortality	Number	BOL	Bolivia	Americas	All ages	8974591	280.931	116.604	487.277
Other bacteria	CAMP	Campylobacter spp.	2003	Mortality	Number	BRA	Brazil	Americas	<5 years	16722485	666.844	220.084	1211.9
Other bacteria	CAMP	Campylobacter spp.	2003	Mortality	Number	BRA	Brazil	Americas	≥5 years	162863467	265.467	76.494	517.619
Other bacteria	CAMP	Campylobacter spp.	2003	Mortality	Number	BRA	Brazil	Americas	All ages	179585952	932.311	292.396	1680.88
Other bacteria	CAMP	Campylobacter spp.	2003	Mortality	Number	BRB	Barbados	Americas	<5 years	19156	0.0213125	0.00772322	0.0424115
Other bacteria	CAMP	Campylobacter spp.	2003	Mortality	Number	BRB	Barbados	Americas	≥5 years	245830	0.144882	0.0535459	0.287077
Other bacteria	CAMP	Campylobacter spp.	2003	Mortality	Number	BRB	Barbados	Americas	All ages	264986	0.166194	0.0612741	0.329488
Other bacteria	CAMP	Campylobacter spp.	2003	Mortality	Number	BRN	Brunei	Western Pacific	<5 years	32065	0.0133414	0.00400394	0.0331415
Other bacteria	CAMP	Campylobacter spp.	2003	Mortality	Number	BRN	Brunei	Western Pacific	≥5 years	311364	0.0949138	0.0318731	0.227843
Other bacteria	CAMP	Campylobacter spp.	2003	Mortality	Number	BRN	Brunei	Western Pacific	All ages	343429	0.108255	0.0359569	0.260984
Other bacteria	CAMP	Campylobacter spp.	2003	Mortality	Number	BTN	Bhutan	South-East Asia	<5 years	70451	15.1697	8.03234	25.6093
Other bacteria	CAMP	Campylobacter spp.	2003	Mortality	Number	BTN	Bhutan	South-East Asia	≥5 years	560681	17.4418	7.43855	33.5282
Other bacteria	CAMP	Campylobacter spp.	2003	Mortality	Number	BTN	Bhutan	South-East Asia	All ages	631132	32.6114	15.6845	57.5531
Other bacteria	CAMP	Campylobacter spp.	2003	Mortality	Number	BWA	Botswana	Africa	<5 years	219262	40.956	18.0069	73.0328
Other bacteria	CAMP	Campylobacter spp.	2003	Mortality	Number	BWA	Botswana	Africa	≥5 years	1540960	27.7932	12.9982	51.3557
Other bacteria	CAMP	Campylobacter spp.	2003	Mortality	Number	BWA	Botswana	Africa	All ages	1760222	68.7493	31.8856	119.827
Other bacteria	CAMP	Campylobacter spp.	2003	Mortality	Number	CAF	Central African Republic	Africa	<5 years	702198	263.144	92.7902	504.272
Other bacteria	CAMP	Campylobacter spp.	2003	Mortality	Number	CAF	Central African Republic	Africa	≥5 years	3357166	125.72	39.6251	279.332
Other bacteria	CAMP	Campylobacter spp.	2003	Mortality	Number	CAF	Central African Republic	Africa	All ages	4059364	388.864	138.154	784.461
Other bacteria	CAMP	Campylobacter spp.	2003	Mortality	Number	CAN	Canada	Americas	<5 years	1728473	2.54401	0.917531	5.06642
Other bacteria	CAMP	Campylobacter spp.	2003	Mortality	Number	CAN	Canada	Americas	≥5 years	29962619	17.3601	6.41006	34.372
Other bacteria	CAMP	Campylobacter spp.	2003	Mortality	Number	CAN	Canada	Americas	All ages	31691092	19.9042	7.32818	39.4384
Other bacteria	CAMP	Campylobacter spp.	2003	Mortality	Number	CHE	Switzerland	Europe	<5 years	371839	1.62579	0.716067	2.7785
Other bacteria	CAMP	Campylobacter spp.	2003	Mortality	Number	CHE	Switzerland	Europe	≥5 years	6936460	10.9839	4.85712	18.7266
Other bacteria	CAMP	Campylobacter spp.	2003	Mortality	Number	CHE	Switzerland	Europe	All ages	7308299	12.6097	5.57319	21.5051
Other bacteria	CAMP	Campylobacter spp.	2003	Mortality	Number	CHL	Chile	Americas	<5 years	1251176	1.28422	0.46636	2.55404
Other bacteria	CAMP	Campylobacter spp.	2003	Mortality	Number	CHL	Chile	Americas	≥5 years	14691819	8.73471	3.23281	17.3054
Other bacteria	CAMP	Campylobacter spp.	2003	Mortality	Number	CHL	Chile	Americas	All ages	15942995	10.0189	3.69927	19.8595
Other bacteria	CAMP	Campylobacter spp.	2003	Mortality	Number	CHN	China	Western Pacific	<5 years	81943058	2831.59	1242.84	5500.65
Other bacteria	CAMP	Campylobacter spp.	2003	Mortality	Number	CHN	China	Western Pacific	≥5 years	1208775930	562.029	222.693	1114.9
Other bacteria	CAMP	Campylobacter spp.	2003	Mortality	Number	CHN	China	Western Pacific	All ages	1290718988	3393.62	1466.1	6539.09
Other bacteria	CAMP	Campylobacter spp.	2003	Mortality	Number	CIV	Cote d'Ivoire	Africa	<5 years	3446993	837.06	441.928	1324.77
Other bacteria	CAMP	Campylobacter spp.	2003	Mortality	Number	CIV	Cote d'Ivoire	Africa	≥5 years	15444375	214.807	99.4194	354.189
Other bacteria	CAMP	Campylobacter spp.	2003	Mortality	Number	CIV	Cote d'Ivoire	Africa	All ages	18891368	1051.87	540.001	1648.53
Other bacteria	CAMP	Campylobacter spp.	2003	Mortality	Number	CMR	Cameroon	Africa	<5 years	2715238	1519.13	653.224	2786.02
Other bacteria	CAMP	Campylobacter spp.	2003	Mortality	Number	CMR	Cameroon	Africa	≥5 years	13224674	475.706	172.095	963.867
Other bacteria	CAMP	Campylobacter spp.	2003	Mortality	Number	CMR	Cameroon	Africa	All ages	15939912	1994.83	834.39	3687.53
Other bacteria	CAMP	Campylobacter spp.	2003	Mortality	Number	COD	Democratic Republic of Congo	Africa	<5 years	10053529	3129.37	1689.18	4870.24
Other bacteria	CAMP	Campylobacter spp.	2003	Mortality	Number	COD	Democratic Republic of Congo	Africa	≥5 years	44504108	1866.8	847.824	3284.26
Other bacteria	CAMP	Campylobacter spp.	2003	Mortality	Number	COD	Democratic Republic of Congo	Africa	All ages	54557637	4996.16	2561.75	8348
Other bacteria	CAMP	Campylobacter spp.	2003	Mortality	Number	COG	Congo	Africa	<5 years	537512	164.408	85.4517	260.058
Other bacteria	CAMP	Campylobacter spp.	2003	Mortality	Number	COG	Congo	Africa	≥5 years	2849438	70.4077	33.3607	124.581
Other bacteria	CAMP	Campylobacter spp.	2003	Mortality	Number	COG	Congo	Africa	All ages	3386950	234.816	122.637	369.186
Other bacteria	CAMP	Campylobacter spp.	2003	Mortality	Number	COK	Cook Islands	Western Pacific	<5 years	1558	0.000576672	0.000169651	0.00144214
Other bacteria	CAMP	Campylobacter spp.	2003	Mortality	Number	COK	Cook Islands	Western Pacific	≥5 years	13445	0.00392546	0.00117991	0.00974376
Other bacteria	CAMP	Campylobacter spp.	2003	Mortality	Number	COK	Cook Islands	Western Pacific	All ages	15003	0.00450213	0.00134843	0.0111859
Other bacteria	CAMP	Campylobacter spp.	2003	Mortality	Number	COL	Colombia	Americas	<5 years	4263390	174.838	67.3458	314.831
Other bacteria	CAMP	Campylobacter spp.	2003	Mortality	Number	COL	Colombia	Americas	≥5 years	36369526	57.4794	20.3154	108.519
Other bacteria	CAMP	Campylobacter spp.	2003	Mortality	Number	COL	Colombia	Americas	All ages	40632916	232.317	89.6313	417.921
Other bacteria	CAMP	Campylobacter spp.	2003	Mortality	Number	COM	Comoros	Africa	<5 years	94310	31.6624	16.1956	50.685
Other bacteria	CAMP	Campylobacter spp.	2003	Mortality	Number	COM	Comoros	Africa	≥5 years	470530	11.3757	4.89612	19.7809
Other bacteria	CAMP	Campylobacter spp.	2003	Mortality	Number	COM	Comoros	Africa	All ages	564840	43.0381	21.6143	68.7468
Other bacteria	CAMP	Campylobacter spp.	2003	Mortality	Number	CPV	Cape Verde	Africa	<5 years	58709	3.05606	0.948538	5.6397
Other bacteria	CAMP	Campylobacter spp.	2003	Mortality	Number	CPV	Cape Verde	Africa	≥5 years	411604	4.01345	1.12165	7.893
Other bacteria	CAMP	Campylobacter spp.	2003	Mortality	Number	CPV	Cape Verde	Africa	All ages	470313	7.06951	2.11397	13.4393
Other bacteria	CAMP	Campylobacter spp.	2003	Mortality	Number	CRI	Costa Rica	Americas	<5 years	388891	3.63871	1.69532	6.12645
Other bacteria	CAMP	Campylobacter spp.	2003	Mortality	Number	CRI	Costa Rica	Americas	≥5 years	3718910	7.27311	3.22071	12.4699
Other bacteria	CAMP	Campylobacter spp.	2003	Mortality	Number	CRI	Costa Rica	Americas	All ages	4107801	10.9118	4.89007	18.085
Other bacteria	CAMP	Campylobacter spp.	2003	Mortality	Number	CUB	Cuba	Americas	<5 years	718364	2.15361	0.555746	4.10418
Other bacteria	CAMP	Campylobacter spp.	2003	Mortality	Number	CUB	Cuba	Americas	≥5 years	10475394	16.4541	4.10019	32.5085
Other bacteria	CAMP	Campylobacter spp.	2003	Mortality	Number	CUB	Cuba	Americas	All ages	11193758	18.6077	4.59992	36.5589
Other bacteria	CAMP	Campylobacter spp.	2003	Mortality	Number	CYP	Cyprus	Europe	<5 years	62721	0.220354	0.0970603	0.376567
Other bacteria	CAMP	Campylobacter spp.	2003	Mortality	Number	CYP	Cyprus	Europe	≥5 years	927731	1.48784	0.65757	2.53729
Other bacteria	CAMP	Campylobacter spp.	2003	Mortality	Number	CYP	Cyprus	Europe	All ages	990452	1.70819	0.75463	2.91386
Other bacteria	CAMP	Campylobacter spp.	2003	Mortality	Number	CZE	Czechia	Europe	<5 years	450009	2.27918	1.00403	3.89503
Other bacteria	CAMP	Campylobacter spp.	2003	Mortality	Number	CZE	Czechia	Europe	≥5 years	9794723	15.3844	6.7971	26.2414
Other bacteria	CAMP	Campylobacter spp.	2003	Mortality	Number	CZE	Czechia	Europe	All ages	10244732	17.6636	7.80114	30.1365
Other bacteria	CAMP	Campylobacter spp.	2003	Mortality	Number	DEU	Germany	Europe	<5 years	3864935	18.2668	8.04577	31.2186
Other bacteria	CAMP	Campylobacter spp.	2003	Mortality	Number	DEU	Germany	Europe	≥5 years	78250082	123.455	54.553	210.463
Other bacteria	CAMP	Campylobacter spp.	2003	Mortality	Number	DEU	Germany	Europe	All ages	82115017	141.721	62.5988	241.682
Other bacteria	CAMP	Campylobacter spp.	2003	Mortality	Number	DJI	Djibouti	Eastern Mediterranean	<5 years	116567	36.0136	16.6581	58.9486
Other bacteria	CAMP	Campylobacter spp.	2003	Mortality	Number	DJI	Djibouti	Eastern Mediterranean	≥5 years	690600	19.3652	7.59291	35.9757
Other bacteria	CAMP	Campylobacter spp.	2003	Mortality	Number	DJI	Djibouti	Eastern Mediterranean	All ages	807167	55.3789	25.9096	95.286
Other bacteria	CAMP	Campylobacter spp.	2003	Mortality	Number	DMA	Dominica	Americas	<5 years	5779	1.81703e-05	8.70188e-06	3.33955e-05
Other bacteria	CAMP	Campylobacter spp.	2003	Mortality	Number	DMA	Dominica	Americas	≥5 years	62680	0.155544	0.0691352	0.261784
Other bacteria	CAMP	Campylobacter spp.	2003	Mortality	Number	DMA	Dominica	Americas	All ages	68459	0.155562	0.0691555	0.261802
Other bacteria	CAMP	Campylobacter spp.	2003	Mortality	Number	DNK	Denmark	Europe	<5 years	332053	1.19759	0.527488	2.04672
Other bacteria	CAMP	Campylobacter spp.	2003	Mortality	Number	DNK	Denmark	Europe	≥5 years	5051491	8.08354	3.57016	13.7874
Other bacteria	CAMP	Campylobacter spp.	2003	Mortality	Number	DNK	Denmark	Europe	All ages	5383544	9.28113	4.09765	15.8341
Other bacteria	CAMP	Campylobacter spp.	2003	Mortality	Number	DOM	Dominican Republic	Americas	<5 years	1030330	102.728	49.4772	161.296
Other bacteria	CAMP	Campylobacter spp.	2003	Mortality	Number	DOM	Dominican Republic	Americas	≥5 years	7886988	22.1688	9.74272	40.7256
Other bacteria	CAMP	Campylobacter spp.	2003	Mortality	Number	DOM	Dominican Republic	Americas	All ages	8917318	124.897	58.3858	200.904
Other bacteria	CAMP	Campylobacter spp.	2003	Mortality	Number	DZA	Algeria	Africa	<5 years	2889571	237.76	125.989	374.274
Other bacteria	CAMP	Campylobacter spp.	2003	Mortality	Number	DZA	Algeria	Africa	≥5 years	29068824	14.8282	6.83946	25.2278
Other bacteria	CAMP	Campylobacter spp.	2003	Mortality	Number	DZA	Algeria	Africa	All ages	31958395	252.588	132.277	396.853
Other bacteria	CAMP	Campylobacter spp.	2003	Mortality	Number	ECU	Ecuador	Americas	<5 years	1576438	16.9238	8.21999	27.4006
Other bacteria	CAMP	Campylobacter spp.	2003	Mortality	Number	ECU	Ecuador	Americas	≥5 years	11677720	29.4372	12.8422	49.1735
Other bacteria	CAMP	Campylobacter spp.	2003	Mortality	Number	ECU	Ecuador	Americas	All ages	13254158	46.361	21.1615	75.2181
Other bacteria	CAMP	Campylobacter spp.	2003	Mortality	Number	EGY	Egypt	Eastern Mediterranean	<5 years	9668967	1160.51	467.149	2194.82
Other bacteria	CAMP	Campylobacter spp.	2003	Mortality	Number	EGY	Egypt	Eastern Mediterranean	≥5 years	67372507	62.3498	19.699	132.175
Other bacteria	CAMP	Campylobacter spp.	2003	Mortality	Number	EGY	Egypt	Eastern Mediterranean	All ages	77041474	1222.86	486.383	2316.21
Other bacteria	CAMP	Campylobacter spp.	2003	Mortality	Number	EMR	Eastern Mediterranean Region	Eastern Mediterranean	<5 years	71470990	19770.9	9701.56	30767.6
Other bacteria	CAMP	Campylobacter spp.	2003	Mortality	Number	EMR	Eastern Mediterranean Region	Eastern Mediterranean	≥5 years	449751865	6504.25	2449.9	11786.7
Other bacteria	CAMP	Campylobacter spp.	2003	Mortality	Number	EMR	Eastern Mediterranean Region	Eastern Mediterranean	All ages	521222855	26275.1	12642.7	42057
Other bacteria	CAMP	Campylobacter spp.	2003	Mortality	Number	ERI	Eritrea	Africa	<5 years	400841	111.097	60.7983	176.91
Other bacteria	CAMP	Campylobacter spp.	2003	Mortality	Number	ERI	Eritrea	Africa	≥5 years	2021566	137.566	58.7176	239.154
Other bacteria	CAMP	Campylobacter spp.	2003	Mortality	Number	ERI	Eritrea	Africa	All ages	2422407	248.664	120.952	404.66
Other bacteria	CAMP	Campylobacter spp.	2003	Mortality	Number	ESP	Spain	Europe	<5 years	2032741	9.37643	4.12994	16.0245
Other bacteria	CAMP	Campylobacter spp.	2003	Mortality	Number	ESP	Spain	Europe	≥5 years	40116799	63.3068	27.9597	107.977
Other bacteria	CAMP	Campylobacter spp.	2003	Mortality	Number	ESP	Spain	Europe	All ages	42149540	72.6833	32.0896	124.002
Other bacteria	CAMP	Campylobacter spp.	2003	Mortality	Number	EST	Estonia	Europe	<5 years	63020	0.30598	0.134791	0.522889
Other bacteria	CAMP	Campylobacter spp.	2003	Mortality	Number	EST	Estonia	Europe	≥5 years	1312261	2.06728	0.913993	3.52407
Other bacteria	CAMP	Campylobacter spp.	2003	Mortality	Number	EST	Estonia	Europe	All ages	1375281	2.37326	1.04878	4.04696
Other bacteria	CAMP	Campylobacter spp.	2003	Mortality	Number	ETH	Ethiopia	Africa	<5 years	13798528	7869.03	3500.09	13776.1
Other bacteria	CAMP	Campylobacter spp.	2003	Mortality	Number	ETH	Ethiopia	Africa	≥5 years	58925369	3946.39	1485.74	8092.66
Other bacteria	CAMP	Campylobacter spp.	2003	Mortality	Number	ETH	Ethiopia	Africa	All ages	72723897	11815.4	5179.88	21296.4
Other bacteria	CAMP	Campylobacter spp.	2003	Mortality	Number	EUR	European Region	Europe	<5 years	50326230	1027.56	548.153	1594.56
Other bacteria	CAMP	Campylobacter spp.	2003	Mortality	Number	EUR	European Region	Europe	≥5 years	825706354	884.833	452.226	1395.64
Other bacteria	CAMP	Campylobacter spp.	2003	Mortality	Number	EUR	European Region	Europe	All ages	876032584	1912.39	1138.65	2853.89
Other bacteria	CAMP	Campylobacter spp.	2003	Mortality	Number	FIN	Finland	Europe	<5 years	283198	1.15816	0.510126	1.97932
Other bacteria	CAMP	Campylobacter spp.	2003	Mortality	Number	FIN	Finland	Europe	≥5 years	4923031	7.81244	3.44693	13.3322
Other bacteria	CAMP	Campylobacter spp.	2003	Mortality	Number	FIN	Finland	Europe	All ages	5206229	8.9706	3.95706	15.3115
Other bacteria	CAMP	Campylobacter spp.	2003	Mortality	Number	FJI	Fiji	Western Pacific	<5 years	98564	1.92201	0.741238	3.42473
Other bacteria	CAMP	Campylobacter spp.	2003	Mortality	Number	FJI	Fiji	Western Pacific	≥5 years	763664	7.38365	2.62871	13.9676
Other bacteria	CAMP	Campylobacter spp.	2003	Mortality	Number	FJI	Fiji	Western Pacific	All ages	862228	9.30566	3.48203	17.35
Other bacteria	CAMP	Campylobacter spp.	2003	Mortality	Number	FRA	France	Europe	<5 years	3828090	13.4683	5.93302	23.0161
Other bacteria	CAMP	Campylobacter spp.	2003	Mortality	Number	FRA	France	Europe	≥5 years	56709416	90.8789	40.1068	155.05
Other bacteria	CAMP	Campylobacter spp.	2003	Mortality	Number	FRA	France	Europe	All ages	60537506	104.347	46.0398	178.066
Other bacteria	CAMP	Campylobacter spp.	2003	Mortality	Number	FSM	Micronesia	Western Pacific	<5 years	15607	1.29583	0.505594	2.46634
Other bacteria	CAMP	Campylobacter spp.	2003	Mortality	Number	FSM	Micronesia	Western Pacific	≥5 years	96814	0.510518	0.195975	0.932823
Other bacteria	CAMP	Campylobacter spp.	2003	Mortality	Number	FSM	Micronesia	Western Pacific	All ages	112421	1.80635	0.693121	3.3667
Other bacteria	CAMP	Campylobacter spp.	2003	Mortality	Number	GAB	Gabon	Africa	<5 years	199504	37.6777	11.462	72.3798
Other bacteria	CAMP	Campylobacter spp.	2003	Mortality	Number	GAB	Gabon	Africa	≥5 years	1163811	16.8205	4.97656	35.0727
Other bacteria	CAMP	Campylobacter spp.	2003	Mortality	Number	GAB	Gabon	Africa	All ages	1363315	54.4982	16.9926	103.165
Other bacteria	CAMP	Campylobacter spp.	2003	Mortality	Number	GBR	United Kingdom	Europe	<5 years	3454512	13.2732	5.84574	22.6858
Other bacteria	CAMP	Campylobacter spp.	2003	Mortality	Number	GBR	United Kingdom	Europe	≥5 years	56219002	89.4701	39.465	152.75
Other bacteria	CAMP	Campylobacter spp.	2003	Mortality	Number	GBR	United Kingdom	Europe	All ages	59673514	102.743	45.3107	175.436
Other bacteria	CAMP	Campylobacter spp.	2003	Mortality	Number	GEO	Georgia	Europe	<5 years	246979	9.71157	4.2366	16.5308
Other bacteria	CAMP	Campylobacter spp.	2003	Mortality	Number	GEO	Georgia	Europe	≥5 years	3852755	0.959176	0.393041	1.70009
Other bacteria	CAMP	Campylobacter spp.	2003	Mortality	Number	GEO	Georgia	Europe	All ages	4099734	10.6707	4.62981	18.1066
Other bacteria	CAMP	Campylobacter spp.	2003	Mortality	Number	GHA	Ghana	Africa	<5 years	3238058	661.465	285.972	1167.91
Other bacteria	CAMP	Campylobacter spp.	2003	Mortality	Number	GHA	Ghana	Africa	≥5 years	17775933	417.35	151.651	797.103
Other bacteria	CAMP	Campylobacter spp.	2003	Mortality	Number	GHA	Ghana	Africa	All ages	21013991	1078.82	439.732	1912.69
Other bacteria	CAMP	Campylobacter spp.	2003	Mortality	Number	GIN	Guinea	Africa	<5 years	1524371	973.237	530.99	1496.92
Other bacteria	CAMP	Campylobacter spp.	2003	Mortality	Number	GIN	Guinea	Africa	≥5 years	7247488	455.957	213.223	782.024
Other bacteria	CAMP	Campylobacter spp.	2003	Mortality	Number	GIN	Guinea	Africa	All ages	8771859	1429.19	724.802	2252.36
Other bacteria	CAMP	Campylobacter spp.	2003	Mortality	Number	GLOBAL	Global	All WHO Member States	<5 years	630014318	136470	80145.5	203053
Other bacteria	CAMP	Campylobacter spp.	2003	Mortality	Number	GLOBAL	Global	All WHO Member States	≥5 years	5706048468	106096	54670.8	174068
Other bacteria	CAMP	Campylobacter spp.	2003	Mortality	Number	GLOBAL	Global	All WHO Member States	All ages	6336062786	242566	136809	373813
Other bacteria	CAMP	Campylobacter spp.	2003	Mortality	Number	GMB	Gambia	Africa	<5 years	274045	122.681	54.1373	211.261
Other bacteria	CAMP	Campylobacter spp.	2003	Mortality	Number	GMB	Gambia	Africa	≥5 years	1282187	33.3716	12.2525	63.2515
Other bacteria	CAMP	Campylobacter spp.	2003	Mortality	Number	GMB	Gambia	Africa	All ages	1556232	156.053	66.7781	275.005
Other bacteria	CAMP	Campylobacter spp.	2003	Mortality	Number	GNB	Guinea-Bissau	Africa	<5 years	224203	166.404	66.0466	307.272
Other bacteria	CAMP	Campylobacter spp.	2003	Mortality	Number	GNB	Guinea-Bissau	Africa	≥5 years	1079525	60.3042	21.612	119.855
Other bacteria	CAMP	Campylobacter spp.	2003	Mortality	Number	GNB	Guinea-Bissau	Africa	All ages	1303728	226.708	88.5133	424.411
Other bacteria	CAMP	Campylobacter spp.	2003	Mortality	Number	GNQ	Equatorial Guinea	Africa	<5 years	131447	88.8695	46.571	145.518
Other bacteria	CAMP	Campylobacter spp.	2003	Mortality	Number	GNQ	Equatorial Guinea	Africa	≥5 years	690984	18.0552	8.67644	33.867
Other bacteria	CAMP	Campylobacter spp.	2003	Mortality	Number	GNQ	Equatorial Guinea	Africa	All ages	822431	106.925	56.4643	178.506
Other bacteria	CAMP	Campylobacter spp.	2003	Mortality	Number	GRC	Greece	Europe	<5 years	535527	2.42581	1.06847	4.14589
Other bacteria	CAMP	Campylobacter spp.	2003	Mortality	Number	GRC	Greece	Europe	≥5 years	10369559	16.3816	7.23537	27.9371
Other bacteria	CAMP	Campylobacter spp.	2003	Mortality	Number	GRC	Greece	Europe	All ages	10905086	18.8074	8.30383	32.083
Other bacteria	CAMP	Campylobacter spp.	2003	Mortality	Number	GRD	Grenada	Americas	<5 years	9805	3.05101e-05	1.45954e-05	5.66067e-05
Other bacteria	CAMP	Campylobacter spp.	2003	Mortality	Number	GRD	Grenada	Americas	≥5 years	98848	0.272021	0.114173	0.46924
Other bacteria	CAMP	Campylobacter spp.	2003	Mortality	Number	GRD	Grenada	Americas	All ages	108653	0.272052	0.114209	0.469268
Other bacteria	CAMP	Campylobacter spp.	2003	Mortality	Number	GTM	Guatemala	Americas	<5 years	1922996	249.33	83.3345	473.209
Other bacteria	CAMP	Campylobacter spp.	2003	Mortality	Number	GTM	Guatemala	Americas	≥5 years	10463429	193.386	54.0813	415.312
Other bacteria	CAMP	Campylobacter spp.	2003	Mortality	Number	GTM	Guatemala	Americas	All ages	12386425	442.716	138.464	876.434
Other bacteria	CAMP	Campylobacter spp.	2003	Mortality	Number	GUY	Guyana	Americas	<5 years	93434	0.0615429	0.0224309	0.122344
Other bacteria	CAMP	Campylobacter spp.	2003	Mortality	Number	GUY	Guyana	Americas	≥5 years	669768	0.417123	0.154268	0.826775
Other bacteria	CAMP	Campylobacter spp.	2003	Mortality	Number	GUY	Guyana	Americas	All ages	763202	0.478666	0.176899	0.949119
Other bacteria	CAMP	Campylobacter spp.	2003	Mortality	Number	HND	Honduras	Americas	<5 years	1075536	77.0493	32.9208	134.23
Other bacteria	CAMP	Campylobacter spp.	2003	Mortality	Number	HND	Honduras	Americas	≥5 years	5953741	48.3479	18.4715	90.6558
Other bacteria	CAMP	Campylobacter spp.	2003	Mortality	Number	HND	Honduras	Americas	All ages	7029277	125.397	52.3557	220.153
Other bacteria	CAMP	Campylobacter spp.	2003	Mortality	Number	HRV	Croatia	Europe	<5 years	213921	0.957996	0.422049	1.63712
Other bacteria	CAMP	Campylobacter spp.	2003	Mortality	Number	HRV	Croatia	Europe	≥5 years	4091927	6.46697	2.85781	11.0299
Other bacteria	CAMP	Campylobacter spp.	2003	Mortality	Number	HRV	Croatia	Europe	All ages	4305848	7.42497	3.27986	12.667
Other bacteria	CAMP	Campylobacter spp.	2003	Mortality	Number	HTI	Haiti	Americas	<5 years	1205655	489.999	212.248	839.175
Other bacteria	CAMP	Campylobacter spp.	2003	Mortality	Number	HTI	Haiti	Americas	≥5 years	7477745	82.2838	32.1398	154.054
Other bacteria	CAMP	Campylobacter spp.	2003	Mortality	Number	HTI	Haiti	Americas	All ages	8683400	572.283	249.607	994.278
Other bacteria	CAMP	Campylobacter spp.	2003	Mortality	Number	HUN	Hungary	Europe	<5 years	477677	2.25203	0.992123	3.84852
Other bacteria	CAMP	Campylobacter spp.	2003	Mortality	Number	HUN	Hungary	Europe	≥5 years	9644510	15.2038	6.71886	25.93
Other bacteria	CAMP	Campylobacter spp.	2003	Mortality	Number	HUN	Hungary	Europe	All ages	10122187	17.4559	7.71099	29.7785
Other bacteria	CAMP	Campylobacter spp.	2003	Mortality	Number	IDN	Indonesia	South-East Asia	<5 years	22550482	3271.43	1142.03	6604.14
Other bacteria	CAMP	Campylobacter spp.	2003	Mortality	Number	IDN	Indonesia	South-East Asia	≥5 years	201027514	4113.92	1356.17	8582.27
Other bacteria	CAMP	Campylobacter spp.	2003	Mortality	Number	IDN	Indonesia	South-East Asia	All ages	223577996	7385.35	2453.56	14922.6
Other bacteria	CAMP	Campylobacter spp.	2003	Mortality	Number	IND	India	South-East Asia	<5 years	134103789	32994.6	16616.3	52235.3
Other bacteria	CAMP	Campylobacter spp.	2003	Mortality	Number	IND	India	South-East Asia	≥5 years	973142718	66101.1	30143.8	116017
Other bacteria	CAMP	Campylobacter spp.	2003	Mortality	Number	IND	India	South-East Asia	All ages	1107246507	99095.7	46302.6	166374
Other bacteria	CAMP	Campylobacter spp.	2003	Mortality	Number	IRL	Ireland	Europe	<5 years	282408	0.881228	0.388176	1.50591
Other bacteria	CAMP	Campylobacter spp.	2003	Mortality	Number	IRL	Ireland	Europe	≥5 years	3678356	5.9505	2.63027	10.1471
Other bacteria	CAMP	Campylobacter spp.	2003	Mortality	Number	IRL	Ireland	Europe	All ages	3960764	6.83173	3.01845	11.653
Other bacteria	CAMP	Campylobacter spp.	2003	Mortality	Number	IRN	Iran	Eastern Mediterranean	<5 years	5144509	109.597	40.9498	222.315
Other bacteria	CAMP	Campylobacter spp.	2003	Mortality	Number	IRN	Iran	Eastern Mediterranean	≥5 years	62908434	27.9378	9.93714	59.6112
Other bacteria	CAMP	Campylobacter spp.	2003	Mortality	Number	IRN	Iran	Eastern Mediterranean	All ages	68052943	137.535	52.9111	277.556
Other bacteria	CAMP	Campylobacter spp.	2003	Mortality	Number	IRQ	Iraq	Eastern Mediterranean	<5 years	4267414	441.84	221.215	722.386
Other bacteria	CAMP	Campylobacter spp.	2003	Mortality	Number	IRQ	Iraq	Eastern Mediterranean	≥5 years	22175778	15.2797	6.53605	27.7477
Other bacteria	CAMP	Campylobacter spp.	2003	Mortality	Number	IRQ	Iraq	Eastern Mediterranean	All ages	26443192	457.12	228.82	748.249
Other bacteria	CAMP	Campylobacter spp.	2003	Mortality	Number	ISL	Iceland	Europe	<5 years	21037	0.0641984	0.028279	0.109707
Other bacteria	CAMP	Campylobacter spp.	2003	Mortality	Number	ISL	Iceland	Europe	≥5 years	267509	0.433423	0.191557	0.739171
Other bacteria	CAMP	Campylobacter spp.	2003	Mortality	Number	ISL	Iceland	Europe	All ages	288546	0.497621	0.219836	0.848877
Other bacteria	CAMP	Campylobacter spp.	2003	Mortality	Number	ISR	Israel	Europe	<5 years	652187	1.43463	0.63204	2.45133
Other bacteria	CAMP	Campylobacter spp.	2003	Mortality	Number	ISR	Israel	Europe	≥5 years	5794722	9.68041	4.27683	16.5125
Other bacteria	CAMP	Campylobacter spp.	2003	Mortality	Number	ISR	Israel	Europe	All ages	6446909	11.115	4.90887	18.9638
Other bacteria	CAMP	Campylobacter spp.	2003	Mortality	Number	ITA	Italy	Europe	<5 years	2654636	12.7962	5.63622	21.8688
Other bacteria	CAMP	Campylobacter spp.	2003	Mortality	Number	ITA	Italy	Europe	≥5 years	54866623	86.6405	38.3472	147.57
Other bacteria	CAMP	Campylobacter spp.	2003	Mortality	Number	ITA	Italy	Europe	All ages	57521259	99.4367	43.9834	169.439
Other bacteria	CAMP	Campylobacter spp.	2003	Mortality	Number	JAM	Jamaica	Americas	<5 years	258872	0.307634	0.0979918	0.656189
Other bacteria	CAMP	Campylobacter spp.	2003	Mortality	Number	JAM	Jamaica	Americas	≥5 years	2389769	5.20285	2.21848	8.87948
Other bacteria	CAMP	Campylobacter spp.	2003	Mortality	Number	JAM	Jamaica	Americas	All ages	2648641	5.51049	2.4818	9.30758
Other bacteria	CAMP	Campylobacter spp.	2003	Mortality	Number	JOR	Jordan	Eastern Mediterranean	<5 years	769653	7.57169	3.45314	13.0227
Other bacteria	CAMP	Campylobacter spp.	2003	Mortality	Number	JOR	Jordan	Eastern Mediterranean	≥5 years	4906808	1.40162	0.597736	2.58218
Other bacteria	CAMP	Campylobacter spp.	2003	Mortality	Number	JOR	Jordan	Eastern Mediterranean	All ages	5676461	8.9733	4.05881	15.1405
Other bacteria	CAMP	Campylobacter spp.	2003	Mortality	Number	JPN	Japan	Western Pacific	<5 years	5898622	4.91708	1.45374	12.2766
Other bacteria	CAMP	Campylobacter spp.	2003	Mortality	Number	JPN	Japan	Western Pacific	≥5 years	121691002	35.171	11.633	84.5326
Other bacteria	CAMP	Campylobacter spp.	2003	Mortality	Number	JPN	Japan	Western Pacific	All ages	127589624	40.0881	13.1176	96.8092
Other bacteria	CAMP	Campylobacter spp.	2003	Mortality	Number	KAZ	Kazakhstan	Europe	<5 years	1195329	66.5043	26.9463	113.601
Other bacteria	CAMP	Campylobacter spp.	2003	Mortality	Number	KAZ	Kazakhstan	Europe	≥5 years	14504003	6.14439	2.46024	11.0889
Other bacteria	CAMP	Campylobacter spp.	2003	Mortality	Number	KAZ	Kazakhstan	Europe	All ages	15699332	72.6486	29.5634	124.931
Other bacteria	CAMP	Campylobacter spp.	2003	Mortality	Number	KEN	Kenya	Africa	<5 years	5729494	1695.21	834.723	2691.62
Other bacteria	CAMP	Campylobacter spp.	2003	Mortality	Number	KEN	Kenya	Africa	≥5 years	27401557	631.376	291.505	1048.09
Other bacteria	CAMP	Campylobacter spp.	2003	Mortality	Number	KEN	Kenya	Africa	All ages	33131051	2326.58	1148.5	3741.21
Other bacteria	CAMP	Campylobacter spp.	2003	Mortality	Number	KGZ	Kyrgyzstan	Europe	<5 years	536594	32.946	16.1703	53.4068
Other bacteria	CAMP	Campylobacter spp.	2003	Mortality	Number	KGZ	Kyrgyzstan	Europe	≥5 years	4601374	2.23228	0.97371	3.7785
Other bacteria	CAMP	Campylobacter spp.	2003	Mortality	Number	KGZ	Kyrgyzstan	Europe	All ages	5137968	35.1783	17.1117	57.7279
Other bacteria	CAMP	Campylobacter spp.	2003	Mortality	Number	KHM	Cambodia	Western Pacific	<5 years	1628609	416.042	142.653	788.315
Other bacteria	CAMP	Campylobacter spp.	2003	Mortality	Number	KHM	Cambodia	Western Pacific	≥5 years	11324932	114.798	35.4422	239.253
Other bacteria	CAMP	Campylobacter spp.	2003	Mortality	Number	KHM	Cambodia	Western Pacific	All ages	12953541	530.841	185.75	1010.6
Other bacteria	CAMP	Campylobacter spp.	2003	Mortality	Number	KIR	Kiribati	Western Pacific	<5 years	12987	2.44536	0.989321	4.27413
Other bacteria	CAMP	Campylobacter spp.	2003	Mortality	Number	KIR	Kiribati	Western Pacific	≥5 years	80248	2.58409	0.862059	5.10898
Other bacteria	CAMP	Campylobacter spp.	2003	Mortality	Number	KIR	Kiribati	Western Pacific	All ages	93235	5.02945	1.93298	9.36764
Other bacteria	CAMP	Campylobacter spp.	2003	Mortality	Number	KNA	Saint Kitts and Nevis	Americas	<5 years	4146	0.0037111	0.00134784	0.00738244
Other bacteria	CAMP	Campylobacter spp.	2003	Mortality	Number	KNA	Saint Kitts and Nevis	Americas	≥5 years	41954	0.0251936	0.0093162	0.0499286
Other bacteria	CAMP	Campylobacter spp.	2003	Mortality	Number	KNA	Saint Kitts and Nevis	Americas	All ages	46100	0.0289047	0.0106696	0.0573111
Other bacteria	CAMP	Campylobacter spp.	2003	Mortality	Number	KOR	South Korea	Western Pacific	<5 years	2923593	1.83223	0.544411	4.56667
Other bacteria	CAMP	Campylobacter spp.	2003	Mortality	Number	KOR	South Korea	Western Pacific	≥5 years	44491926	13.0998	4.40227	31.4585
Other bacteria	CAMP	Campylobacter spp.	2003	Mortality	Number	KOR	South Korea	Western Pacific	All ages	47415519	14.932	4.92321	36.0252
Other bacteria	CAMP	Campylobacter spp.	2003	Mortality	Number	KWT	Kuwait	Eastern Mediterranean	<5 years	201880	0.221338	0.0384915	0.790197
Other bacteria	CAMP	Campylobacter spp.	2003	Mortality	Number	KWT	Kuwait	Eastern Mediterranean	≥5 years	1883587	1.49599	0.265957	5.32226
Other bacteria	CAMP	Campylobacter spp.	2003	Mortality	Number	KWT	Kuwait	Eastern Mediterranean	All ages	2085467	1.71732	0.304448	6.11246
Other bacteria	CAMP	Campylobacter spp.	2003	Mortality	Number	LAO	Laos	Western Pacific	<5 years	813952	280.16	117.455	491.009
Other bacteria	CAMP	Campylobacter spp.	2003	Mortality	Number	LAO	Laos	Western Pacific	≥5 years	4841193	59.2519	21.1701	114.024
Other bacteria	CAMP	Campylobacter spp.	2003	Mortality	Number	LAO	Laos	Western Pacific	All ages	5655145	339.412	143.658	598.37
Other bacteria	CAMP	Campylobacter spp.	2003	Mortality	Number	LBN	Lebanon	Eastern Mediterranean	<5 years	450003	1.37441	0.494761	2.51674
Other bacteria	CAMP	Campylobacter spp.	2003	Mortality	Number	LBN	Lebanon	Eastern Mediterranean	≥5 years	4039052	3.84329	1.24117	7.64223
Other bacteria	CAMP	Campylobacter spp.	2003	Mortality	Number	LBN	Lebanon	Eastern Mediterranean	All ages	4489055	5.21771	1.86101	9.92476
Other bacteria	CAMP	Campylobacter spp.	2003	Mortality	Number	LBR	Liberia	Africa	<5 years	536672	209.661	106.878	340.608
Other bacteria	CAMP	Campylobacter spp.	2003	Mortality	Number	LBR	Liberia	Africa	≥5 years	2590878	75.7488	32.7132	131.711
Other bacteria	CAMP	Campylobacter spp.	2003	Mortality	Number	LBR	Liberia	Africa	All ages	3127550	285.41	145.253	469.851
Other bacteria	CAMP	Campylobacter spp.	2003	Mortality	Number	LBY	Libya	Eastern Mediterranean	<5 years	583465	18.528	8.57865	30.1229
Other bacteria	CAMP	Campylobacter spp.	2003	Mortality	Number	LBY	Libya	Eastern Mediterranean	≥5 years	4978822	3.07571	1.29095	5.48816
Other bacteria	CAMP	Campylobacter spp.	2003	Mortality	Number	LBY	Libya	Eastern Mediterranean	All ages	5562287	21.6037	10.0518	35.2681
Other bacteria	CAMP	Campylobacter spp.	2003	Mortality	Number	LCA	Saint Lucia	Americas	<5 years	15250	4.83321e-05	2.30922e-05	8.9787e-05
Other bacteria	CAMP	Campylobacter spp.	2003	Mortality	Number	LCA	Saint Lucia	Americas	≥5 years	147075	0.21903	0.0956541	0.365066
Other bacteria	CAMP	Campylobacter spp.	2003	Mortality	Number	LCA	Saint Lucia	Americas	All ages	162325	0.219079	0.0957313	0.365116
Other bacteria	CAMP	Campylobacter spp.	2003	Mortality	Number	LKA	Sri Lanka	South-East Asia	<5 years	1761518	15.6013	8.27679	25.5543
Other bacteria	CAMP	Campylobacter spp.	2003	Mortality	Number	LKA	Sri Lanka	South-East Asia	≥5 years	18117796	83.863	37.5439	157.589
Other bacteria	CAMP	Campylobacter spp.	2003	Mortality	Number	LKA	Sri Lanka	South-East Asia	All ages	19879314	99.4643	45.7714	184.587
Other bacteria	CAMP	Campylobacter spp.	2003	Mortality	Number	LSO	Lesotho	Africa	<5 years	255447	76.4882	40.605	119.53
Other bacteria	CAMP	Campylobacter spp.	2003	Mortality	Number	LSO	Lesotho	Africa	≥5 years	1735409	104.789	49.5738	180.756
Other bacteria	CAMP	Campylobacter spp.	2003	Mortality	Number	LSO	Lesotho	Africa	All ages	1990856	181.277	87.0175	292.711
Other bacteria	CAMP	Campylobacter spp.	2003	Mortality	Number	LTU	Lithuania	Europe	<5 years	164568	0.763596	0.336392	1.30489
Other bacteria	CAMP	Campylobacter spp.	2003	Mortality	Number	LTU	Lithuania	Europe	≥5 years	3267451	5.15809	2.28016	8.79374
Other bacteria	CAMP	Campylobacter spp.	2003	Mortality	Number	LTU	Lithuania	Europe	All ages	3432019	5.92168	2.61655	10.0986
Other bacteria	CAMP	Campylobacter spp.	2003	Mortality	Number	LUX	Luxembourg	Europe	<5 years	27936	0.0997837	0.0439523	0.170523
Other bacteria	CAMP	Campylobacter spp.	2003	Mortality	Number	LUX	Luxembourg	Europe	≥5 years	420574	0.674106	0.298109	1.14925
Other bacteria	CAMP	Campylobacter spp.	2003	Mortality	Number	LUX	Luxembourg	Europe	All ages	448510	0.77389	0.342061	1.31977
Other bacteria	CAMP	Campylobacter spp.	2003	Mortality	Number	LVA	Latvia	Europe	<5 years	96435	0.511802	0.225454	0.874635
Other bacteria	CAMP	Campylobacter spp.	2003	Mortality	Number	LVA	Latvia	Europe	≥5 years	2204024	3.45847	1.52924	5.89514
Other bacteria	CAMP	Campylobacter spp.	2003	Mortality	Number	LVA	Latvia	Europe	All ages	2300459	3.97027	1.75469	6.76978
Other bacteria	CAMP	Campylobacter spp.	2003	Mortality	Number	MAR	Morocco	Eastern Mediterranean	<5 years	3123802	317.642	94.9071	605.918
Other bacteria	CAMP	Campylobacter spp.	2003	Mortality	Number	MAR	Morocco	Eastern Mediterranean	≥5 years	26263516	27.9662	7.7508	60.4428
Other bacteria	CAMP	Campylobacter spp.	2003	Mortality	Number	MAR	Morocco	Eastern Mediterranean	All ages	29387318	345.608	101.893	662.161
Other bacteria	CAMP	Campylobacter spp.	2003	Mortality	Number	MCO	Monaco	Europe	<5 years	1548	0.00720777	0.00317451	0.0123185
Other bacteria	CAMP	Campylobacter spp.	2003	Mortality	Number	MCO	Monaco	Europe	≥5 years	30854	0.048717	0.0215519	0.0830429
Other bacteria	CAMP	Campylobacter spp.	2003	Mortality	Number	MCO	Monaco	Europe	All ages	32402	0.0559248	0.0247264	0.0953614
Other bacteria	CAMP	Campylobacter spp.	2003	Mortality	Number	MDA	Moldova	Europe	<5 years	229488	1.86075	0.75471	3.40409
Other bacteria	CAMP	Campylobacter spp.	2003	Mortality	Number	MDA	Moldova	Europe	≥5 years	3889636	0.143878	0.0717999	0.241619
Other bacteria	CAMP	Campylobacter spp.	2003	Mortality	Number	MDA	Moldova	Europe	All ages	4119124	2.00463	0.827539	3.65296
Other bacteria	CAMP	Campylobacter spp.	2003	Mortality	Number	MDG	Madagascar	Africa	<5 years	3194142	1089.95	332.636	2104.14
Other bacteria	CAMP	Campylobacter spp.	2003	Mortality	Number	MDG	Madagascar	Africa	≥5 years	14614428	451.652	107.65	930.232
Other bacteria	CAMP	Campylobacter spp.	2003	Mortality	Number	MDG	Madagascar	Africa	All ages	17808570	1541.6	442.497	3067.94
Other bacteria	CAMP	Campylobacter spp.	2003	Mortality	Number	MDV	Maldives	South-East Asia	<5 years	28675	1.15792	0.536408	1.91161
Other bacteria	CAMP	Campylobacter spp.	2003	Mortality	Number	MDV	Maldives	South-East Asia	≥5 years	265373	1.00104	0.423832	1.77294
Other bacteria	CAMP	Campylobacter spp.	2003	Mortality	Number	MDV	Maldives	South-East Asia	All ages	294048	2.15897	0.977499	3.57688
Other bacteria	CAMP	Campylobacter spp.	2003	Mortality	Number	MEX	Mexico	Americas	<5 years	11468063	600.447	275.825	1021.16
Other bacteria	CAMP	Campylobacter spp.	2003	Mortality	Number	MEX	Mexico	Americas	≥5 years	90801032	289.012	116.72	550.56
Other bacteria	CAMP	Campylobacter spp.	2003	Mortality	Number	MEX	Mexico	Americas	All ages	102269095	889.459	388.479	1587.14
Other bacteria	CAMP	Campylobacter spp.	2003	Mortality	Number	MHL	Marshall Islands	Western Pacific	<5 years	8029	0.67052	0.253265	1.22933
Other bacteria	CAMP	Campylobacter spp.	2003	Mortality	Number	MHL	Marshall Islands	Western Pacific	≥5 years	43522	0.199192	0.0778705	0.379003
Other bacteria	CAMP	Campylobacter spp.	2003	Mortality	Number	MHL	Marshall Islands	Western Pacific	All ages	51551	0.869712	0.324723	1.62593
Other bacteria	CAMP	Campylobacter spp.	2003	Mortality	Number	MKD	North Macedonia	Europe	<5 years	141345	2.2349	0.978994	4.18621
Other bacteria	CAMP	Campylobacter spp.	2003	Mortality	Number	MKD	North Macedonia	Europe	≥5 years	1936737	0.191443	0.0633183	0.409697
Other bacteria	CAMP	Campylobacter spp.	2003	Mortality	Number	MKD	North Macedonia	Europe	All ages	2078082	2.42634	1.04559	4.42761
Other bacteria	CAMP	Campylobacter spp.	2003	Mortality	Number	MLI	Mali	Africa	<5 years	2348751	1701.21	603.782	2966.18
Other bacteria	CAMP	Campylobacter spp.	2003	Mortality	Number	MLI	Mali	Africa	≥5 years	10133208	552.271	180.369	1040.27
Other bacteria	CAMP	Campylobacter spp.	2003	Mortality	Number	MLI	Mali	Africa	All ages	12481959	2253.48	795.795	4032.53
Other bacteria	CAMP	Campylobacter spp.	2003	Mortality	Number	MLT	Malta	Europe	<5 years	21638	0.090525	0.0398719	0.154706
Other bacteria	CAMP	Campylobacter spp.	2003	Mortality	Number	MLT	Malta	Europe	≥5 years	385283	0.61157	0.270446	1.04265
Other bacteria	CAMP	Campylobacter spp.	2003	Mortality	Number	MLT	Malta	Europe	All ages	406921	0.702095	0.310318	1.19736
Other bacteria	CAMP	Campylobacter spp.	2003	Mortality	Number	MMR	Myanmar	South-East Asia	<5 years	4850467	1567.27	806.841	2634.15
Other bacteria	CAMP	Campylobacter spp.	2003	Mortality	Number	MMR	Myanmar	South-East Asia	≥5 years	41608507	428.364	193.615	763.513
Other bacteria	CAMP	Campylobacter spp.	2003	Mortality	Number	MMR	Myanmar	South-East Asia	All ages	46458974	1995.64	1016.71	3347.98
Other bacteria	CAMP	Campylobacter spp.	2003	Mortality	Number	MNE	Montenegro	Europe	<5 years	41963	8.8648e-05	4.13338e-05	0.000163077
Other bacteria	CAMP	Campylobacter spp.	2003	Mortality	Number	MNE	Montenegro	Europe	≥5 years	591690	0.0268806	0.0120635	0.0478514
Other bacteria	CAMP	Campylobacter spp.	2003	Mortality	Number	MNE	Montenegro	Europe	All ages	633653	0.0269693	0.0121537	0.0479366
Other bacteria	CAMP	Campylobacter spp.	2003	Mortality	Number	MNG	Mongolia	Western Pacific	<5 years	241516	28.7126	12.2262	50.4798
Other bacteria	CAMP	Campylobacter spp.	2003	Mortality	Number	MNG	Mongolia	Western Pacific	≥5 years	2269630	0.153759	0.0640432	0.28878
Other bacteria	CAMP	Campylobacter spp.	2003	Mortality	Number	MNG	Mongolia	Western Pacific	All ages	2511146	28.8664	12.2875	50.7622
Other bacteria	CAMP	Campylobacter spp.	2003	Mortality	Number	MOZ	Mozambique	Africa	<5 years	3394538	1221.35	475.182	2124.97
Other bacteria	CAMP	Campylobacter spp.	2003	Mortality	Number	MOZ	Mozambique	Africa	≥5 years	15777177	492.838	166.565	974.003
Other bacteria	CAMP	Campylobacter spp.	2003	Mortality	Number	MOZ	Mozambique	Africa	All ages	19171715	1714.19	634.212	3061.18
Other bacteria	CAMP	Campylobacter spp.	2003	Mortality	Number	MRT	Mauritania	Africa	<5 years	456646	127.27	68.1571	194.748
Other bacteria	CAMP	Campylobacter spp.	2003	Mortality	Number	MRT	Mauritania	Africa	≥5 years	2313054	41.1584	19.3114	70.382
Other bacteria	CAMP	Campylobacter spp.	2003	Mortality	Number	MRT	Mauritania	Africa	All ages	2769700	168.428	89.3919	263.096
Other bacteria	CAMP	Campylobacter spp.	2003	Mortality	Number	MUS	Mauritius	Africa	<5 years	96665	0.739656	0.315405	1.50935
Other bacteria	CAMP	Campylobacter spp.	2003	Mortality	Number	MUS	Mauritius	Africa	≥5 years	1141574	0.774137	0.351846	1.36989
Other bacteria	CAMP	Campylobacter spp.	2003	Mortality	Number	MUS	Mauritius	Africa	All ages	1238239	1.51379	0.710821	2.69973
Other bacteria	CAMP	Campylobacter spp.	2003	Mortality	Number	MWI	Malawi	Africa	<5 years	2186905	781.654	289.349	1361.29
Other bacteria	CAMP	Campylobacter spp.	2003	Mortality	Number	MWI	Malawi	Africa	≥5 years	9839964	505.254	165.56	1003.69
Other bacteria	CAMP	Campylobacter spp.	2003	Mortality	Number	MWI	Malawi	Africa	All ages	12026869	1286.91	464.845	2300.67
Other bacteria	CAMP	Campylobacter spp.	2003	Mortality	Number	MYS	Malaysia	Western Pacific	<5 years	2625690	3.43644	1.03218	7.14007
Other bacteria	CAMP	Campylobacter spp.	2003	Mortality	Number	MYS	Malaysia	Western Pacific	≥5 years	21765445	37.0318	9.80134	82.0428
Other bacteria	CAMP	Campylobacter spp.	2003	Mortality	Number	MYS	Malaysia	Western Pacific	All ages	24391135	40.4683	10.819	89.531
Other bacteria	CAMP	Campylobacter spp.	2003	Mortality	Number	NAM	Namibia	Africa	<5 years	265204	38.648	20.3946	66.8441
Other bacteria	CAMP	Campylobacter spp.	2003	Mortality	Number	NAM	Namibia	Africa	≥5 years	1639780	43.2611	18.9619	77.4985
Other bacteria	CAMP	Campylobacter spp.	2003	Mortality	Number	NAM	Namibia	Africa	All ages	1904984	81.909	39.8129	141.007
Other bacteria	CAMP	Campylobacter spp.	2003	Mortality	Number	NER	Niger	Africa	<5 years	2586756	2540.7	1385.44	3997.76
Other bacteria	CAMP	Campylobacter spp.	2003	Mortality	Number	NER	Niger	Africa	≥5 years	9980999	817.726	360.662	1432.39
Other bacteria	CAMP	Campylobacter spp.	2003	Mortality	Number	NER	Niger	Africa	All ages	12567755	3358.42	1724.21	5441.32
Other bacteria	CAMP	Campylobacter spp.	2003	Mortality	Number	NGA	Nigeria	Africa	<5 years	24035392	22846	12509.7	34808.9
Other bacteria	CAMP	Campylobacter spp.	2003	Mortality	Number	NGA	Nigeria	Africa	≥5 years	111274755	3945.24	1809.23	6779.94
Other bacteria	CAMP	Campylobacter spp.	2003	Mortality	Number	NGA	Nigeria	Africa	All ages	135310147	26791.3	14419.9	41416.8
Other bacteria	CAMP	Campylobacter spp.	2003	Mortality	Number	NIC	Nicaragua	Americas	<5 years	664053	82.9809	17.9111	165.322
Other bacteria	CAMP	Campylobacter spp.	2003	Mortality	Number	NIC	Nicaragua	Americas	≥5 years	4516306	6.97512	1.39955	15.9848
Other bacteria	CAMP	Campylobacter spp.	2003	Mortality	Number	NIC	Nicaragua	Americas	All ages	5180359	89.956	19.3384	181.537
Other bacteria	CAMP	Campylobacter spp.	2003	Mortality	Number	NIU	Niue	Western Pacific	<5 years	178	7.3927e-05	2.17353e-05	0.000184917
Other bacteria	CAMP	Campylobacter spp.	2003	Mortality	Number	NIU	Niue	Western Pacific	≥5 years	1746	0.000504809	0.000152891	0.00125088
Other bacteria	CAMP	Campylobacter spp.	2003	Mortality	Number	NIU	Niue	Western Pacific	All ages	1924	0.000578736	0.0001745	0.00143579
Other bacteria	CAMP	Campylobacter spp.	2003	Mortality	Number	NLD	Netherlands	Europe	<5 years	1037288	3.63363	1.60051	6.20972
Other bacteria	CAMP	Campylobacter spp.	2003	Mortality	Number	NLD	Netherlands	Europe	≥5 years	15295819	24.5243	10.8277	41.8297
Other bacteria	CAMP	Campylobacter spp.	2003	Mortality	Number	NLD	Netherlands	Europe	All ages	16333107	28.158	12.4282	48.0395
Other bacteria	CAMP	Campylobacter spp.	2003	Mortality	Number	NOR	Norway	Europe	<5 years	292591	1.01379	0.446913	1.73136
Other bacteria	CAMP	Campylobacter spp.	2003	Mortality	Number	NOR	Norway	Europe	≥5 years	4259464	6.86521	3.04372	11.6829
Other bacteria	CAMP	Campylobacter spp.	2003	Mortality	Number	NOR	Norway	Europe	All ages	4552055	7.879	3.49063	13.4143
Other bacteria	CAMP	Campylobacter spp.	2003	Mortality	Number	NPL	Nepal	South-East Asia	<5 years	3506099	514.304	220.523	909.179
Other bacteria	CAMP	Campylobacter spp.	2003	Mortality	Number	NPL	Nepal	South-East Asia	≥5 years	22008535	396.12	158.679	751.81
Other bacteria	CAMP	Campylobacter spp.	2003	Mortality	Number	NPL	Nepal	South-East Asia	All ages	25514634	910.424	381.962	1672.98
Other bacteria	CAMP	Campylobacter spp.	2003	Mortality	Number	NRU	Nauru	Western Pacific	<5 years	1242	0.000387171	0.000114294	0.000967146
Other bacteria	CAMP	Campylobacter spp.	2003	Mortality	Number	NRU	Nauru	Western Pacific	≥5 years	8813	0.00263247	0.000792185	0.00653146
Other bacteria	CAMP	Campylobacter spp.	2003	Mortality	Number	NRU	Nauru	Western Pacific	All ages	10055	0.00301964	0.000905338	0.0074986
Other bacteria	CAMP	Campylobacter spp.	2003	Mortality	Number	NZL	New Zealand	Western Pacific	<5 years	281502	0.153376	0.0451782	0.383412
Other bacteria	CAMP	Campylobacter spp.	2003	Mortality	Number	NZL	New Zealand	Western Pacific	≥5 years	3706340	1.0549	0.324826	2.6006
Other bacteria	CAMP	Campylobacter spp.	2003	Mortality	Number	NZL	New Zealand	Western Pacific	All ages	3987842	1.20828	0.369564	2.98401
Other bacteria	CAMP	Campylobacter spp.	2003	Mortality	Number	OMN	Oman	Eastern Mediterranean	<5 years	259479	0.249487	0.0434325	0.890565
Other bacteria	CAMP	Campylobacter spp.	2003	Mortality	Number	OMN	Oman	Eastern Mediterranean	≥5 years	2090815	1.68528	0.298224	5.99783
Other bacteria	CAMP	Campylobacter spp.	2003	Mortality	Number	OMN	Oman	Eastern Mediterranean	All ages	2350294	1.93477	0.341657	6.8884
Other bacteria	CAMP	Campylobacter spp.	2003	Mortality	Number	PAK	Pakistan	Eastern Mediterranean	<5 years	25515123	12098.2	5291.4	19873.8
Other bacteria	CAMP	Campylobacter spp.	2003	Mortality	Number	PAK	Pakistan	Eastern Mediterranean	≥5 years	139534322	5496.75	1836.88	10313.7
Other bacteria	CAMP	Campylobacter spp.	2003	Mortality	Number	PAK	Pakistan	Eastern Mediterranean	All ages	165049445	17594.9	7355.48	30674
Other bacteria	CAMP	Campylobacter spp.	2003	Mortality	Number	PAN	Panama	Americas	<5 years	346712	0.255989	0.0940172	0.507961
Other bacteria	CAMP	Campylobacter spp.	2003	Mortality	Number	PAN	Panama	Americas	≥5 years	2812688	1.73762	0.64729	3.43721
Other bacteria	CAMP	Campylobacter spp.	2003	Mortality	Number	PAN	Panama	Americas	All ages	3159400	1.9936	0.74201	3.94517
Other bacteria	CAMP	Campylobacter spp.	2003	Mortality	Number	PER	Peru	Americas	<5 years	3024705	309.347	130.819	542.173
Other bacteria	CAMP	Campylobacter spp.	2003	Mortality	Number	PER	Peru	Americas	≥5 years	24416797	44.6227	15.9868	89.2512
Other bacteria	CAMP	Campylobacter spp.	2003	Mortality	Number	PER	Peru	Americas	All ages	27441502	353.97	150.536	616.756
Other bacteria	CAMP	Campylobacter spp.	2003	Mortality	Number	PHL	Philippines	Western Pacific	<5 years	11294365	997.028	403.948	1756.83
Other bacteria	CAMP	Campylobacter spp.	2003	Mortality	Number	PHL	Philippines	Western Pacific	≥5 years	72600064	180.376	68.7608	359.575
Other bacteria	CAMP	Campylobacter spp.	2003	Mortality	Number	PHL	Philippines	Western Pacific	All ages	83894429	1177.4	473.649	2104.34
Other bacteria	CAMP	Campylobacter spp.	2003	Mortality	Number	PLW	Palau	Western Pacific	<5 years	1326	0.110806	0.0408428	0.211486
Other bacteria	CAMP	Campylobacter spp.	2003	Mortality	Number	PLW	Palau	Western Pacific	≥5 years	18253	0.197065	0.0669755	0.41213
Other bacteria	CAMP	Campylobacter spp.	2003	Mortality	Number	PLW	Palau	Western Pacific	All ages	19579	0.307871	0.115987	0.581086
Other bacteria	CAMP	Campylobacter spp.	2003	Mortality	Number	PNG	Papua New Guinea	Western Pacific	<5 years	891808	155.743	63.3357	288.957
Other bacteria	CAMP	Campylobacter spp.	2003	Mortality	Number	PNG	Papua New Guinea	Western Pacific	≥5 years	5131064	48.2158	17.4315	91.9723
Other bacteria	CAMP	Campylobacter spp.	2003	Mortality	Number	PNG	Papua New Guinea	Western Pacific	All ages	6022872	203.958	80.859	379.685
Other bacteria	CAMP	Campylobacter spp.	2003	Mortality	Number	POL	Poland	Europe	<5 years	1864282	8.50307	3.7459	14.5306
Other bacteria	CAMP	Campylobacter spp.	2003	Mortality	Number	POL	Poland	Europe	≥5 years	36353233	57.3887	25.3462	97.8942
Other bacteria	CAMP	Campylobacter spp.	2003	Mortality	Number	POL	Poland	Europe	All ages	38217515	65.8918	29.0921	112.425
Other bacteria	CAMP	Campylobacter spp.	2003	Mortality	Number	PRK	North Korea	South-East Asia	<5 years	1907610	149.57	71.2933	263.986
Other bacteria	CAMP	Campylobacter spp.	2003	Mortality	Number	PRK	North Korea	South-East Asia	≥5 years	22094748	4.32188	2.04929	7.76118
Other bacteria	CAMP	Campylobacter spp.	2003	Mortality	Number	PRK	North Korea	South-East Asia	All ages	24002358	153.891	73.6225	271.007
Other bacteria	CAMP	Campylobacter spp.	2003	Mortality	Number	PRT	Portugal	Europe	<5 years	562788	2.32229	1.02286	3.96876
Other bacteria	CAMP	Campylobacter spp.	2003	Mortality	Number	PRT	Portugal	Europe	≥5 years	9876142	15.6922	6.94054	26.7506
Other bacteria	CAMP	Campylobacter spp.	2003	Mortality	Number	PRT	Portugal	Europe	All ages	10438930	18.0144	7.9634	30.7193
Other bacteria	CAMP	Campylobacter spp.	2003	Mortality	Number	PRY	Paraguay	Americas	<5 years	659211	44.6476	20.4891	75.2469
Other bacteria	CAMP	Campylobacter spp.	2003	Mortality	Number	PRY	Paraguay	Americas	≥5 years	4635983	8.95326	3.60566	16.0527
Other bacteria	CAMP	Campylobacter spp.	2003	Mortality	Number	PRY	Paraguay	Americas	All ages	5295194	53.6009	24.82	88.837
Other bacteria	CAMP	Campylobacter spp.	2003	Mortality	Number	QAT	Qatar	Eastern Mediterranean	<5 years	58094	0.0772305	0.0134099	0.275798
Other bacteria	CAMP	Campylobacter spp.	2003	Mortality	Number	QAT	Qatar	Eastern Mediterranean	≥5 years	669825	0.522217	0.092733	1.85785
Other bacteria	CAMP	Campylobacter spp.	2003	Mortality	Number	QAT	Qatar	Eastern Mediterranean	All ages	727919	0.599447	0.106143	2.13365
Other bacteria	CAMP	Campylobacter spp.	2003	Mortality	Number	ROU	Romania	Europe	<5 years	1104269	4.82501	2.12575	8.24532
Other bacteria	CAMP	Campylobacter spp.	2003	Mortality	Number	ROU	Romania	Europe	≥5 years	20581810	32.5718	14.3936	55.552
Other bacteria	CAMP	Campylobacter spp.	2003	Mortality	Number	ROU	Romania	Europe	All ages	21686079	37.3968	16.5193	63.7973
Other bacteria	CAMP	Campylobacter spp.	2003	Mortality	Number	RUS	Russia	Europe	<5 years	6521012	63.6259	26.6128	106.665
Other bacteria	CAMP	Campylobacter spp.	2003	Mortality	Number	RUS	Russia	Europe	≥5 years	139607357	53.3713	21.5462	95.2992
Other bacteria	CAMP	Campylobacter spp.	2003	Mortality	Number	RUS	Russia	Europe	All ages	146128369	116.997	48.5839	201.139
Other bacteria	CAMP	Campylobacter spp.	2003	Mortality	Number	RWA	Rwanda	Africa	<5 years	1434832	1006.07	551.064	1574.67
Other bacteria	CAMP	Campylobacter spp.	2003	Mortality	Number	RWA	Rwanda	Africa	≥5 years	7039106	184.376	82.1173	326.56
Other bacteria	CAMP	Campylobacter spp.	2003	Mortality	Number	RWA	Rwanda	Africa	All ages	8473938	1190.45	640.54	1900.64
Other bacteria	CAMP	Campylobacter spp.	2003	Mortality	Number	SAU	Saudi Arabia	Eastern Mediterranean	<5 years	2179176	1.94785	0.339342	6.95221
Other bacteria	CAMP	Campylobacter spp.	2003	Mortality	Number	SAU	Saudi Arabia	Eastern Mediterranean	≥5 years	16168028	13.1577	2.33106	46.8224
Other bacteria	CAMP	Campylobacter spp.	2003	Mortality	Number	SAU	Saudi Arabia	Eastern Mediterranean	All ages	18347204	15.1055	2.6704	53.7746
Other bacteria	CAMP	Campylobacter spp.	2003	Mortality	Number	SDN	Sudan	Eastern Mediterranean	<5 years	5206268	1439.54	460.322	2860.51
Other bacteria	CAMP	Campylobacter spp.	2003	Mortality	Number	SDN	Sudan	Eastern Mediterranean	≥5 years	24381152	93.5335	26.3781	204.83
Other bacteria	CAMP	Campylobacter spp.	2003	Mortality	Number	SDN	Sudan	Eastern Mediterranean	All ages	29587420	1533.07	487.792	3027.56
Other bacteria	CAMP	Campylobacter spp.	2003	Mortality	Number	SEAR	South-East Asian Region	South-East Asia	<5 years	191927352	42821.5	22628.5	67367.4
Other bacteria	CAMP	Campylobacter spp.	2003	Mortality	Number	SEAR	South-East Asian Region	South-East Asia	≥5 years	1461136171	73967.1	35251.2	127600
Other bacteria	CAMP	Campylobacter spp.	2003	Mortality	Number	SEAR	South-East Asian Region	South-East Asia	All ages	1653063523	116789	57830.1	191714
Other bacteria	CAMP	Campylobacter spp.	2003	Mortality	Number	SEN	Senegal	Africa	<5 years	1754693	798.001	218.451	1535.53
Other bacteria	CAMP	Campylobacter spp.	2003	Mortality	Number	SEN	Senegal	Africa	≥5 years	8840656	302.247	67.8714	640.332
Other bacteria	CAMP	Campylobacter spp.	2003	Mortality	Number	SEN	Senegal	Africa	All ages	10595349	1100.25	287.318	2126.5
Other bacteria	CAMP	Campylobacter spp.	2003	Mortality	Number	SGP	Singapore	Western Pacific	<5 years	233447	0.159844	0.0473772	0.398669
Other bacteria	CAMP	Campylobacter spp.	2003	Mortality	Number	SGP	Singapore	Western Pacific	≥5 years	3907541	1.14138	0.383046	2.74504
Other bacteria	CAMP	Campylobacter spp.	2003	Mortality	Number	SGP	Singapore	Western Pacific	All ages	4140988	1.30123	0.428363	3.14371
Other bacteria	CAMP	Campylobacter spp.	2003	Mortality	Number	SLB	Solomon Islands	Western Pacific	<5 years	73985	3.58999	1.52296	6.53757
Other bacteria	CAMP	Campylobacter spp.	2003	Mortality	Number	SLB	Solomon Islands	Western Pacific	≥5 years	387937	4.33055	1.59718	8.7436
Other bacteria	CAMP	Campylobacter spp.	2003	Mortality	Number	SLB	Solomon Islands	Western Pacific	All ages	461922	7.92054	3.25986	15.0641
Other bacteria	CAMP	Campylobacter spp.	2003	Mortality	Number	SLE	Sierra Leone	Africa	<5 years	889855	795.884	432.936	1256.36
Other bacteria	CAMP	Campylobacter spp.	2003	Mortality	Number	SLE	Sierra Leone	Africa	≥5 years	4188080	238.131	98.1371	423.476
Other bacteria	CAMP	Campylobacter spp.	2003	Mortality	Number	SLE	Sierra Leone	Africa	All ages	5077935	1034.02	533.09	1670.55
Other bacteria	CAMP	Campylobacter spp.	2003	Mortality	Number	SLV	El Salvador	Americas	<5 years	705614	44.2896	21.1961	71.98
Other bacteria	CAMP	Campylobacter spp.	2003	Mortality	Number	SLV	El Salvador	Americas	≥5 years	5288626	21.2411	8.6186	38.2714
Other bacteria	CAMP	Campylobacter spp.	2003	Mortality	Number	SLV	El Salvador	Americas	All ages	5994240	65.5308	29.8931	108.433
Other bacteria	CAMP	Campylobacter spp.	2003	Mortality	Number	SMR	San Marino	Europe	<5 years	1469	0.00615435	0.00271066	0.0105178
Other bacteria	CAMP	Campylobacter spp.	2003	Mortality	Number	SMR	San Marino	Europe	≥5 years	26196	0.041576	0.0183837	0.070886
Other bacteria	CAMP	Campylobacter spp.	2003	Mortality	Number	SMR	San Marino	Europe	All ages	27665	0.0477303	0.0210943	0.0814038
Other bacteria	CAMP	Campylobacter spp.	2003	Mortality	Number	SOM	Somalia	Eastern Mediterranean	<5 years	1970251	1558.4	655.74	2786.72
Other bacteria	CAMP	Campylobacter spp.	2003	Mortality	Number	SOM	Somalia	Eastern Mediterranean	≥5 years	7751717	634.061	227.912	1198.65
Other bacteria	CAMP	Campylobacter spp.	2003	Mortality	Number	SOM	Somalia	Eastern Mediterranean	All ages	9721968	2192.46	885.665	3877.86
Other bacteria	CAMP	Campylobacter spp.	2003	Mortality	Number	SRB	Serbia	Europe	<5 years	356004	1.03052	0.357109	2.05427
Other bacteria	CAMP	Campylobacter spp.	2003	Mortality	Number	SRB	Serbia	Europe	≥5 years	7246972	0.349632	0.137201	0.672586
Other bacteria	CAMP	Campylobacter spp.	2003	Mortality	Number	SRB	Serbia	Europe	All ages	7602976	1.38015	0.524283	2.58453
Other bacteria	CAMP	Campylobacter spp.	2003	Mortality	Number	SSD	South Sudan	Africa	<5 years	1304167	862.851	467.043	1393.95
Other bacteria	CAMP	Campylobacter spp.	2003	Mortality	Number	SSD	South Sudan	Africa	≥5 years	5440073	286.593	125.566	484.815
Other bacteria	CAMP	Campylobacter spp.	2003	Mortality	Number	SSD	South Sudan	Africa	All ages	6744240	1149.44	605.165	1862.18
Other bacteria	CAMP	Campylobacter spp.	2003	Mortality	Number	STP	Sao Tome and Principe	Africa	<5 years	24204	4.90793	2.48166	7.97575
Other bacteria	CAMP	Campylobacter spp.	2003	Mortality	Number	STP	Sao Tome and Principe	Africa	≥5 years	127672	1.79164	0.818098	3.23047
Other bacteria	CAMP	Campylobacter spp.	2003	Mortality	Number	STP	Sao Tome and Principe	Africa	All ages	151876	6.69957	3.44614	10.8047
Other bacteria	CAMP	Campylobacter spp.	2003	Mortality	Number	SUR	Suriname	Americas	<5 years	57345	0.863446	0.308283	1.68543
Other bacteria	CAMP	Campylobacter spp.	2003	Mortality	Number	SUR	Suriname	Americas	≥5 years	444201	1.83467	0.720083	3.22805
Other bacteria	CAMP	Campylobacter spp.	2003	Mortality	Number	SUR	Suriname	Americas	All ages	501546	2.69811	1.1503	4.66194
Other bacteria	CAMP	Campylobacter spp.	2003	Mortality	Number	SVK	Slovakia	Europe	<5 years	267704	1.1963	0.527037	2.04435
Other bacteria	CAMP	Campylobacter spp.	2003	Mortality	Number	SVK	Slovakia	Europe	≥5 years	5109206	8.07328	3.56627	13.7717
Other bacteria	CAMP	Campylobacter spp.	2003	Mortality	Number	SVK	Slovakia	Europe	All ages	5376910	9.26958	4.0933	15.8161
Other bacteria	CAMP	Campylobacter spp.	2003	Mortality	Number	SVN	Slovenia	Europe	<5 years	89621	0.443131	0.195211	0.757289
Other bacteria	CAMP	Campylobacter spp.	2003	Mortality	Number	SVN	Slovenia	Europe	≥5 years	1902199	2.99074	1.32122	5.10171
Other bacteria	CAMP	Campylobacter spp.	2003	Mortality	Number	SVN	Slovenia	Europe	All ages	1991820	3.43387	1.51643	5.859
Other bacteria	CAMP	Campylobacter spp.	2003	Mortality	Number	SWE	Sweden	Europe	<5 years	462502	1.98912	0.87619	3.39928
Other bacteria	CAMP	Campylobacter spp.	2003	Mortality	Number	SWE	Sweden	Europe	≥5 years	8478412	13.4381	5.94285	22.9121
Other bacteria	CAMP	Campylobacter spp.	2003	Mortality	Number	SWE	Sweden	Europe	All ages	8940914	15.4272	6.81904	26.3113
Other bacteria	CAMP	Campylobacter spp.	2003	Mortality	Number	SWZ	Eswatini	Africa	<5 years	150624	46.2845	23.7121	72.5834
Other bacteria	CAMP	Campylobacter spp.	2003	Mortality	Number	SWZ	Eswatini	Africa	≥5 years	912675	24.3926	11.3625	41.4901
Other bacteria	CAMP	Campylobacter spp.	2003	Mortality	Number	SWZ	Eswatini	Africa	All ages	1063299	70.677	35.8893	111.465
Other bacteria	CAMP	Campylobacter spp.	2003	Mortality	Number	SYC	Seychelles	Africa	<5 years	7231	0.0370782	0.00607462	0.104858
Other bacteria	CAMP	Campylobacter spp.	2003	Mortality	Number	SYC	Seychelles	Africa	≥5 years	79238	0.346802	0.15595	0.60488
Other bacteria	CAMP	Campylobacter spp.	2003	Mortality	Number	SYC	Seychelles	Africa	All ages	86469	0.38388	0.163835	0.662614
Other bacteria	CAMP	Campylobacter spp.	2003	Mortality	Number	SYR	Syria	Eastern Mediterranean	<5 years	2530611	17.7553	8.2049	30.8498
Other bacteria	CAMP	Campylobacter spp.	2003	Mortality	Number	SYR	Syria	Eastern Mediterranean	≥5 years	15147154	5.6461	2.15711	10.9709
Other bacteria	CAMP	Campylobacter spp.	2003	Mortality	Number	SYR	Syria	Eastern Mediterranean	All ages	17677765	23.4014	10.1635	41.3283
Other bacteria	CAMP	Campylobacter spp.	2003	Mortality	Number	TCD	Chad	Africa	<5 years	1898236	1395.7	764.38	2158.32
Other bacteria	CAMP	Campylobacter spp.	2003	Mortality	Number	TCD	Chad	Africa	≥5 years	7379657	451.075	200.926	777.178
Other bacteria	CAMP	Campylobacter spp.	2003	Mortality	Number	TCD	Chad	Africa	All ages	9277893	1846.78	977.682	2945.94
Other bacteria	CAMP	Campylobacter spp.	2003	Mortality	Number	TGO	Togo	Africa	<5 years	887156	269.815	146.628	430.172
Other bacteria	CAMP	Campylobacter spp.	2003	Mortality	Number	TGO	Togo	Africa	≥5 years	4593954	199.547	85.1659	353.544
Other bacteria	CAMP	Campylobacter spp.	2003	Mortality	Number	TGO	Togo	Africa	All ages	5481110	469.362	236.119	760.625
Other bacteria	CAMP	Campylobacter spp.	2003	Mortality	Number	THA	Thailand	South-East Asia	<5 years	4677004	46.0881	19.2071	82.7098
Other bacteria	CAMP	Campylobacter spp.	2003	Mortality	Number	THA	Thailand	South-East Asia	≥5 years	59894177	432.056	144.719	795.521
Other bacteria	CAMP	Campylobacter spp.	2003	Mortality	Number	THA	Thailand	South-East Asia	All ages	64571181	478.144	164.673	880.057
Other bacteria	CAMP	Campylobacter spp.	2003	Mortality	Number	TJK	Tajikistan	Europe	<5 years	882673	189.163	84.821	307.922
Other bacteria	CAMP	Campylobacter spp.	2003	Mortality	Number	TJK	Tajikistan	Europe	≥5 years	5711983	6.84501	2.89939	12.2354
Other bacteria	CAMP	Campylobacter spp.	2003	Mortality	Number	TJK	Tajikistan	Europe	All ages	6594656	196.008	87.8498	319.044
Other bacteria	CAMP	Campylobacter spp.	2003	Mortality	Number	TKM	Turkmenistan	Europe	<5 years	528181	85.998	36.1553	148.158
Other bacteria	CAMP	Campylobacter spp.	2003	Mortality	Number	TKM	Turkmenistan	Europe	≥5 years	4288503	2.07298	0.818171	3.75359
Other bacteria	CAMP	Campylobacter spp.	2003	Mortality	Number	TKM	Turkmenistan	Europe	All ages	4816684	88.071	37.0588	152.161
Other bacteria	CAMP	Campylobacter spp.	2003	Mortality	Number	TLS	Timor-Leste	South-East Asia	<5 years	151184	69.7994	35.3376	116.656
Other bacteria	CAMP	Campylobacter spp.	2003	Mortality	Number	TLS	Timor-Leste	South-East Asia	≥5 years	758645	7.78488	3.16059	14.4547
Other bacteria	CAMP	Campylobacter spp.	2003	Mortality	Number	TLS	Timor-Leste	South-East Asia	All ages	909829	77.5843	38.9217	130.472
Other bacteria	CAMP	Campylobacter spp.	2003	Mortality	Number	TON	Tonga	Western Pacific	<5 years	14251	0.112679	0.0440255	0.21933
Other bacteria	CAMP	Campylobacter spp.	2003	Mortality	Number	TON	Tonga	Western Pacific	≥5 years	89909	0.220885	0.0813212	0.418998
Other bacteria	CAMP	Campylobacter spp.	2003	Mortality	Number	TON	Tonga	Western Pacific	All ages	104160	0.333563	0.125241	0.602067
Other bacteria	CAMP	Campylobacter spp.	2003	Mortality	Number	TTO	Trinidad and Tobago	Americas	<5 years	94625	0.107416	0.0389387	0.213745
Other bacteria	CAMP	Campylobacter spp.	2003	Mortality	Number	TTO	Trinidad and Tobago	Americas	≥5 years	1240738	0.730032	0.270012	1.44656
Other bacteria	CAMP	Campylobacter spp.	2003	Mortality	Number	TTO	Trinidad and Tobago	Americas	All ages	1335363	0.837448	0.309047	1.66031
Other bacteria	CAMP	Campylobacter spp.	2003	Mortality	Number	TUN	Tunisia	Eastern Mediterranean	<5 years	839638	9.09776	4.27451	15.6738
Other bacteria	CAMP	Campylobacter spp.	2003	Mortality	Number	TUN	Tunisia	Eastern Mediterranean	≥5 years	9182261	4.90115	1.99261	9.53143
Other bacteria	CAMP	Campylobacter spp.	2003	Mortality	Number	TUN	Tunisia	Eastern Mediterranean	All ages	10021899	13.9989	6.4139	24.734
Other bacteria	CAMP	Campylobacter spp.	2003	Mortality	Number	TUR	Turkey	Europe	<5 years	6584051	6.11908	2.40602	11.0218
Other bacteria	CAMP	Campylobacter spp.	2003	Mortality	Number	TUR	Turkey	Europe	≥5 years	60861515	34.7846	13.0706	70.2874
Other bacteria	CAMP	Campylobacter spp.	2003	Mortality	Number	TUR	Turkey	Europe	All ages	67445566	40.9037	15.8768	80.0319
Other bacteria	CAMP	Campylobacter spp.	2003	Mortality	Number	TUV	Tuvalu	Western Pacific	<5 years	1192	0.219059	0.0804894	0.383469
Other bacteria	CAMP	Campylobacter spp.	2003	Mortality	Number	TUV	Tuvalu	Western Pacific	≥5 years	8449	0.42755	0.157714	0.828535
Other bacteria	CAMP	Campylobacter spp.	2003	Mortality	Number	TUV	Tuvalu	Western Pacific	All ages	9641	0.646609	0.242969	1.20183
Other bacteria	CAMP	Campylobacter spp.	2003	Mortality	Number	TZA	Tanzania	Africa	<5 years	6420962	2022.7	875.77	3648.75
Other bacteria	CAMP	Campylobacter spp.	2003	Mortality	Number	TZA	Tanzania	Africa	≥5 years	30172924	798.81	288.332	1589.99
Other bacteria	CAMP	Campylobacter spp.	2003	Mortality	Number	TZA	Tanzania	Africa	All ages	36593886	2821.51	1149.95	5236.07
Other bacteria	CAMP	Campylobacter spp.	2003	Mortality	Number	UGA	Uganda	Africa	<5 years	5155373	1199.47	630.189	1897.59
Other bacteria	CAMP	Campylobacter spp.	2003	Mortality	Number	UGA	Uganda	Africa	≥5 years	20794292	671.232	306.879	1203.54
Other bacteria	CAMP	Campylobacter spp.	2003	Mortality	Number	UGA	Uganda	Africa	All ages	25949665	1870.7	948.274	2982.05
Other bacteria	CAMP	Campylobacter spp.	2003	Mortality	Number	UKR	Ukraine	Europe	<5 years	1923815	11.3584	5.18881	19.7737
Other bacteria	CAMP	Campylobacter spp.	2003	Mortality	Number	UKR	Ukraine	Europe	≥5 years	46557685	2.97379	1.45595	4.69883
Other bacteria	CAMP	Campylobacter spp.	2003	Mortality	Number	UKR	Ukraine	Europe	All ages	48481500	14.3322	6.81904	24.6448
Other bacteria	CAMP	Campylobacter spp.	2003	Mortality	Number	URY	Uruguay	Americas	<5 years	255592	0.264152	0.0960528	0.525421
Other bacteria	CAMP	Campylobacter spp.	2003	Mortality	Number	URY	Uruguay	Americas	≥5 years	3024833	1.80952	0.67744	3.57772
Other bacteria	CAMP	Campylobacter spp.	2003	Mortality	Number	URY	Uruguay	Americas	All ages	3280425	2.07367	0.774341	4.10314
Other bacteria	CAMP	Campylobacter spp.	2003	Mortality	Number	USA	United States	Americas	<5 years	19457006	23.1725	8.36755	46.1354
Other bacteria	CAMP	Campylobacter spp.	2003	Mortality	Number	USA	United States	Americas	≥5 years	269027089	160.497	60.6871	315.927
Other bacteria	CAMP	Campylobacter spp.	2003	Mortality	Number	USA	United States	Americas	All ages	288484095	183.669	69.0375	362.062
Other bacteria	CAMP	Campylobacter spp.	2003	Mortality	Number	UZB	Uzbekistan	Europe	<5 years	2585035	328.155	142.791	572.158
Other bacteria	CAMP	Campylobacter spp.	2003	Mortality	Number	UZB	Uzbekistan	Europe	≥5 years	22970713	13.7047	5.96336	23.0958
Other bacteria	CAMP	Campylobacter spp.	2003	Mortality	Number	UZB	Uzbekistan	Europe	All ages	25555748	341.86	149.167	596.262
Other bacteria	CAMP	Campylobacter spp.	2003	Mortality	Number	VCT	Saint Vincent and the Grenadines	Americas	<5 years	11127	0.482423	0.18493	0.978929
Other bacteria	CAMP	Campylobacter spp.	2003	Mortality	Number	VCT	Saint Vincent and the Grenadines	Americas	≥5 years	102138	0.185255	0.0783877	0.317861
Other bacteria	CAMP	Campylobacter spp.	2003	Mortality	Number	VCT	Saint Vincent and the Grenadines	Americas	All ages	113265	0.667678	0.265263	1.23201
Other bacteria	CAMP	Campylobacter spp.	2003	Mortality	Number	VEN	Venezuela	Americas	<5 years	2869600	188.263	67.1469	361.967
Other bacteria	CAMP	Campylobacter spp.	2003	Mortality	Number	VEN	Venezuela	Americas	≥5 years	22797511	70.6064	21.6643	149.717
Other bacteria	CAMP	Campylobacter spp.	2003	Mortality	Number	VEN	Venezuela	Americas	All ages	25667111	258.87	89.0341	510.442
Other bacteria	CAMP	Campylobacter spp.	2003	Mortality	Number	VNM	Vietnam	Western Pacific	<5 years	6752670	275.078	106.726	553.645
Other bacteria	CAMP	Campylobacter spp.	2003	Mortality	Number	VNM	Vietnam	Western Pacific	≥5 years	72418388	144.32	48.9737	344.562
Other bacteria	CAMP	Campylobacter spp.	2003	Mortality	Number	VNM	Vietnam	Western Pacific	All ages	79171058	419.399	158.267	876.063
Other bacteria	CAMP	Campylobacter spp.	2003	Mortality	Number	VUT	Vanuatu	Western Pacific	<5 years	28986	1.13854	0.463497	2.08715
Other bacteria	CAMP	Campylobacter spp.	2003	Mortality	Number	VUT	Vanuatu	Western Pacific	≥5 years	169302	2.25765	0.829353	4.34432
Other bacteria	CAMP	Campylobacter spp.	2003	Mortality	Number	VUT	Vanuatu	Western Pacific	All ages	198288	3.39619	1.25651	6.30747
Other bacteria	CAMP	Campylobacter spp.	2003	Mortality	Number	WPR	Western Pacific Region	Western Pacific	<5 years	117123048	5007.71	2367.89	8874.73
Other bacteria	CAMP	Campylobacter spp.	2003	Mortality	Number	WPR	Western Pacific Region	Western Pacific	≥5 years	1593505724	1220.49	556.987	2296.72
Other bacteria	CAMP	Campylobacter spp.	2003	Mortality	Number	WPR	Western Pacific Region	Western Pacific	All ages	1710628772	6228.2	2955.96	11015.6
Other bacteria	CAMP	Campylobacter spp.	2003	Mortality	Number	WSM	Samoa	Western Pacific	<5 years	26792	0.585857	0.234655	1.05164
Other bacteria	CAMP	Campylobacter spp.	2003	Mortality	Number	WSM	Samoa	Western Pacific	≥5 years	158200	0.469635	0.158076	0.897812
Other bacteria	CAMP	Campylobacter spp.	2003	Mortality	Number	WSM	Samoa	Western Pacific	All ages	184992	1.05549	0.401522	1.90458
Other bacteria	CAMP	Campylobacter spp.	2003	Mortality	Number	YEM	Yemen	Eastern Mediterranean	<5 years	3691228	993.436	449.442	1739.46
Other bacteria	CAMP	Campylobacter spp.	2003	Mortality	Number	YEM	Yemen	Eastern Mediterranean	≥5 years	17450293	63.7919	23.0156	126.855
Other bacteria	CAMP	Campylobacter spp.	2003	Mortality	Number	YEM	Yemen	Eastern Mediterranean	All ages	21141521	1057.23	482.326	1862.29
Other bacteria	CAMP	Campylobacter spp.	2003	Mortality	Number	ZAF	South Africa	Africa	<5 years	4849725	1231.77	493.804	2148.99
Other bacteria	CAMP	Campylobacter spp.	2003	Mortality	Number	ZAF	South Africa	Africa	≥5 years	43410296	920.718	334.167	1816.3
Other bacteria	CAMP	Campylobacter spp.	2003	Mortality	Number	ZAF	South Africa	Africa	All ages	48260021	2152.49	856.084	4016.05
Other bacteria	CAMP	Campylobacter spp.	2003	Mortality	Number	ZMB	Zambia	Africa	<5 years	2021151	777.403	347.236	1390.1
Other bacteria	CAMP	Campylobacter spp.	2003	Mortality	Number	ZMB	Zambia	Africa	≥5 years	8786428	311.379	120.086	608.917
Other bacteria	CAMP	Campylobacter spp.	2003	Mortality	Number	ZMB	Zambia	Africa	All ages	10807579	1088.78	474.997	1969.51
Other bacteria	CAMP	Campylobacter spp.	2003	Mortality	Number	ZWE	Zimbabwe	Africa	<5 years	1946654	509.243	213.558	956.619
Other bacteria	CAMP	Campylobacter spp.	2003	Mortality	Number	ZWE	Zimbabwe	Africa	≥5 years	10212471	237.854	91.3562	491.356
Other bacteria	CAMP	Campylobacter spp.	2003	Mortality	Number	ZWE	Zimbabwe	Africa	All ages	12159125	747.097	310.345	1393.38
Other bacteria	CAMP	Campylobacter spp.	2003	Mortality	Rate per 100,000	AFG	Afghanistan	Eastern Mediterranean	<5 years	4535841	34.3568	15.2758	60.0445
Other bacteria	CAMP	Campylobacter spp.	2003	Mortality	Rate per 100,000	AFG	Afghanistan	Eastern Mediterranean	≥5 years	17660475	0.135916	0.0489767	0.26918
Other bacteria	CAMP	Campylobacter spp.	2003	Mortality	Rate per 100,000	AFG	Afghanistan	Eastern Mediterranean	All ages	22196316	7.129	3.16884	12.4733
Other bacteria	CAMP	Campylobacter spp.	2003	Mortality	Rate per 100,000	AFR	African Region	Africa	<5 years	122506505	52.6316	29.2475	78.7928
Other bacteria	CAMP	Campylobacter spp.	2003	Mortality	Rate per 100,000	AFR	African Region	Africa	≥5 years	598523578	3.68789	1.77859	6.05786
Other bacteria	CAMP	Campylobacter spp.	2003	Mortality	Rate per 100,000	AFR	African Region	Africa	All ages	721030083	12.0037	6.4453	18.493
Other bacteria	CAMP	Campylobacter spp.	2003	Mortality	Rate per 100,000	AGO	Angola	Africa	<5 years	3227070	98.8948	30.0496	184.354
Other bacteria	CAMP	Campylobacter spp.	2003	Mortality	Rate per 100,000	AGO	Angola	Africa	≥5 years	14398177	5.61769	1.56003	11.8475
Other bacteria	CAMP	Campylobacter spp.	2003	Mortality	Rate per 100,000	AGO	Angola	Africa	All ages	17625247	22.6961	6.71172	42.7208
Other bacteria	CAMP	Campylobacter spp.	2003	Mortality	Rate per 100,000	ALB	Albania	Europe	<5 years	256792	2.48747	0.813771	4.78892
Other bacteria	CAMP	Campylobacter spp.	2003	Mortality	Rate per 100,000	ALB	Albania	Europe	≥5 years	2870214	0.0242083	0.0072164	0.0528192
Other bacteria	CAMP	Campylobacter spp.	2003	Mortality	Rate per 100,000	ALB	Albania	Europe	All ages	3127006	0.226493	0.0738038	0.434949
Other bacteria	CAMP	Campylobacter spp.	2003	Mortality	Rate per 100,000	AMR	Region of the Americas	Americas	<5 years	76660193	4.38989	2.19279	6.92615
Other bacteria	CAMP	Campylobacter spp.	2003	Mortality	Rate per 100,000	AMR	Region of the Americas	Americas	≥5 years	777424776	0.186047	0.0991499	0.295897
Other bacteria	CAMP	Campylobacter spp.	2003	Mortality	Rate per 100,000	AMR	Region of the Americas	Americas	All ages	854084969	0.563372	0.292169	0.882334
Other bacteria	CAMP	Campylobacter spp.	2003	Mortality	Rate per 100,000	AND	Andorra	Europe	<5 years	3352	0.444083	0.195592	0.758947
Other bacteria	CAMP	Campylobacter spp.	2003	Mortality	Rate per 100,000	AND	Andorra	Europe	≥5 years	63563	0.158162	0.0699159	0.269706
Other bacteria	CAMP	Campylobacter spp.	2003	Mortality	Rate per 100,000	AND	Andorra	Europe	All ages	66915	0.172485	0.0762114	0.294214
Other bacteria	CAMP	Campylobacter spp.	2003	Mortality	Rate per 100,000	ARE	United Arab Emirates	Eastern Mediterranean	<5 years	288755	0.149674	0.0259632	0.534585
Other bacteria	CAMP	Campylobacter spp.	2003	Mortality	Rate per 100,000	ARE	United Arab Emirates	Eastern Mediterranean	≥5 years	3785525	0.0771673	0.0136514	0.274657
Other bacteria	CAMP	Campylobacter spp.	2003	Mortality	Rate per 100,000	ARE	United Arab Emirates	Eastern Mediterranean	All ages	4074280	0.082306	0.0145239	0.293079
Other bacteria	CAMP	Campylobacter spp.	2003	Mortality	Rate per 100,000	ARG	Argentina	Americas	<5 years	3510073	1.19919	0.522345	2.16804
Other bacteria	CAMP	Campylobacter spp.	2003	Mortality	Rate per 100,000	ARG	Argentina	Americas	≥5 years	34720363	0.116776	0.0452118	0.228013
Other bacteria	CAMP	Campylobacter spp.	2003	Mortality	Rate per 100,000	ARG	Argentina	Americas	All ages	38230436	0.216156	0.0871426	0.402898
Other bacteria	CAMP	Campylobacter spp.	2003	Mortality	Rate per 100,000	ARM	Armenia	Europe	<5 years	177124	3.39235	1.42235	5.70771
Other bacteria	CAMP	Campylobacter spp.	2003	Mortality	Rate per 100,000	ARM	Armenia	Europe	≥5 years	2870114	0.00771687	0.00346774	0.013432
Other bacteria	CAMP	Campylobacter spp.	2003	Mortality	Rate per 100,000	ARM	Armenia	Europe	All ages	3047238	0.204452	0.0863448	0.344771
Other bacteria	CAMP	Campylobacter spp.	2003	Mortality	Rate per 100,000	ATG	Antigua and Barbuda	Americas	<5 years	6793	0.0917811	0.0333079	0.182601
Other bacteria	CAMP	Campylobacter spp.	2003	Mortality	Rate per 100,000	ATG	Antigua and Barbuda	Americas	≥5 years	70680	0.0598364	0.022076	0.118639
Other bacteria	CAMP	Campylobacter spp.	2003	Mortality	Rate per 100,000	ATG	Antigua and Barbuda	Americas	All ages	77473	0.0626374	0.0230627	0.124247
Other bacteria	CAMP	Campylobacter spp.	2003	Mortality	Rate per 100,000	AUS	Australia	Western Pacific	<5 years	1277454	0.0591849	0.0173434	0.148182
Other bacteria	CAMP	Campylobacter spp.	2003	Mortality	Rate per 100,000	AUS	Australia	Western Pacific	≥5 years	18430603	0.0280222	0.00845079	0.0694808
Other bacteria	CAMP	Campylobacter spp.	2003	Mortality	Rate per 100,000	AUS	Australia	Western Pacific	All ages	19708057	0.0300422	0.00901998	0.0745821
Other bacteria	CAMP	Campylobacter spp.	2003	Mortality	Rate per 100,000	AUT	Austria	Europe	<5 years	397515	0.453322	0.199654	0.774763
Other bacteria	CAMP	Campylobacter spp.	2003	Mortality	Rate per 100,000	AUT	Austria	Europe	≥5 years	7703486	0.158563	0.0702115	0.269923
Other bacteria	CAMP	Campylobacter spp.	2003	Mortality	Rate per 100,000	AUT	Austria	Europe	All ages	8101001	0.173027	0.0765632	0.294695
Other bacteria	CAMP	Campylobacter spp.	2003	Mortality	Rate per 100,000	AZE	Azerbaijan	Europe	<5 years	571648	17.6201	7.7666	30.6805
Other bacteria	CAMP	Campylobacter spp.	2003	Mortality	Rate per 100,000	AZE	Azerbaijan	Europe	≥5 years	7791740	0.0434848	0.0167184	0.0804598
Other bacteria	CAMP	Campylobacter spp.	2003	Mortality	Rate per 100,000	AZE	Azerbaijan	Europe	All ages	8363388	1.24487	0.546983	2.17345
Other bacteria	CAMP	Campylobacter spp.	2003	Mortality	Rate per 100,000	BDI	Burundi	Africa	<5 years	1231497	38.749	20.3129	61.0593
Other bacteria	CAMP	Campylobacter spp.	2003	Mortality	Rate per 100,000	BDI	Burundi	Africa	≥5 years	5685149	4.58474	2.02653	8.27773
Other bacteria	CAMP	Campylobacter spp.	2003	Mortality	Rate per 100,000	BDI	Burundi	Africa	All ages	6916646	10.6676	5.43183	17.4701
Other bacteria	CAMP	Campylobacter spp.	2003	Mortality	Rate per 100,000	BEL	Belgium	Europe	<5 years	572658	0.402308	0.177199	0.687535
Other bacteria	CAMP	Campylobacter spp.	2003	Mortality	Rate per 100,000	BEL	Belgium	Europe	≥5 years	9783287	0.159129	0.070386	0.271262
Other bacteria	CAMP	Campylobacter spp.	2003	Mortality	Rate per 100,000	BEL	Belgium	Europe	All ages	10355945	0.172576	0.0762925	0.294281
Other bacteria	CAMP	Campylobacter spp.	2003	Mortality	Rate per 100,000	BEN	Benin	Africa	<5 years	1366937	39.5614	21.6668	60.966
Other bacteria	CAMP	Campylobacter spp.	2003	Mortality	Rate per 100,000	BEN	Benin	Africa	≥5 years	6425010	5.33249	2.50461	8.94484
Other bacteria	CAMP	Campylobacter spp.	2003	Mortality	Rate per 100,000	BEN	Benin	Africa	All ages	7791947	11.3373	5.67167	17.9748
Other bacteria	CAMP	Campylobacter spp.	2003	Mortality	Rate per 100,000	BFA	Burkina Faso	Africa	<5 years	2341207	32.5336	11.3272	61.8898
Other bacteria	CAMP	Campylobacter spp.	2003	Mortality	Rate per 100,000	BFA	Burkina Faso	Africa	≥5 years	10536395	4.4888	1.25511	9.35481
Other bacteria	CAMP	Campylobacter spp.	2003	Mortality	Rate per 100,000	BFA	Burkina Faso	Africa	All ages	12877602	9.58748	3.135	18.648
Other bacteria	CAMP	Campylobacter spp.	2003	Mortality	Rate per 100,000	BGD	Bangladesh	South-East Asia	<5 years	18320073	22.7972	11.5732	37.7557
Other bacteria	CAMP	Campylobacter spp.	2003	Mortality	Rate per 100,000	BGD	Bangladesh	South-East Asia	≥5 years	121657477	1.95726	0.803782	3.61878
Other bacteria	CAMP	Campylobacter spp.	2003	Mortality	Rate per 100,000	BGD	Bangladesh	South-East Asia	All ages	139977550	4.68476	2.31981	7.8316
Other bacteria	CAMP	Campylobacter spp.	2003	Mortality	Rate per 100,000	BGR	Bulgaria	Europe	<5 years	326646	0.642618	0.179774	1.24881
Other bacteria	CAMP	Campylobacter spp.	2003	Mortality	Rate per 100,000	BGR	Bulgaria	Europe	≥5 years	7506253	0.0141499	0.00400645	0.0278145
Other bacteria	CAMP	Campylobacter spp.	2003	Mortality	Rate per 100,000	BGR	Bulgaria	Europe	All ages	7832899	0.0403581	0.0111785	0.0769242
Other bacteria	CAMP	Campylobacter spp.	2003	Mortality	Rate per 100,000	BHR	Bahrain	Eastern Mediterranean	<5 years	70266	0.118016	0.020509	0.421387
Other bacteria	CAMP	Campylobacter spp.	2003	Mortality	Rate per 100,000	BHR	Bahrain	Eastern Mediterranean	≥5 years	711194	0.0788114	0.013972	0.280425
Other bacteria	CAMP	Campylobacter spp.	2003	Mortality	Rate per 100,000	BHR	Bahrain	Eastern Mediterranean	All ages	781460	0.0823365	0.0145597	0.2931
Other bacteria	CAMP	Campylobacter spp.	2003	Mortality	Rate per 100,000	BHS	Bahamas	Americas	<5 years	28005	0.0958466	0.0347793	0.190694
Other bacteria	CAMP	Campylobacter spp.	2003	Mortality	Rate per 100,000	BHS	Bahamas	Americas	≥5 years	305551	0.0596352	0.0220198	0.118226
Other bacteria	CAMP	Campylobacter spp.	2003	Mortality	Rate per 100,000	BHS	Bahamas	Americas	All ages	333556	0.0626754	0.023093	0.12431
Other bacteria	CAMP	Campylobacter spp.	2003	Mortality	Rate per 100,000	BIH	Bosnia and Herzegovina	Europe	<5 years	218863	0.124269	0.0523755	0.2142
Other bacteria	CAMP	Campylobacter spp.	2003	Mortality	Rate per 100,000	BIH	Bosnia and Herzegovina	Europe	≥5 years	3967967	0.0330585	0.0119851	0.0620523
Other bacteria	CAMP	Campylobacter spp.	2003	Mortality	Rate per 100,000	BIH	Bosnia and Herzegovina	Europe	All ages	4186830	0.0378264	0.0143177	0.0686157
Other bacteria	CAMP	Campylobacter spp.	2003	Mortality	Rate per 100,000	BLR	Belarus	Europe	<5 years	454013	0.40718	0.16242	0.694941
Other bacteria	CAMP	Campylobacter spp.	2003	Mortality	Rate per 100,000	BLR	Belarus	Europe	≥5 years	9383938	0.0132925	0.00558137	0.0235091
Other bacteria	CAMP	Campylobacter spp.	2003	Mortality	Rate per 100,000	BLR	Belarus	Europe	All ages	9837951	0.03147	0.0128588	0.0541648
Other bacteria	CAMP	Campylobacter spp.	2003	Mortality	Rate per 100,000	BLZ	Belize	Americas	<5 years	36086	4.48816	1.97819	8.25776
Other bacteria	CAMP	Campylobacter spp.	2003	Mortality	Rate per 100,000	BLZ	Belize	Americas	≥5 years	223774	0.154803	0.0681754	0.259982
Other bacteria	CAMP	Campylobacter spp.	2003	Mortality	Rate per 100,000	BLZ	Belize	Americas	All ages	259860	0.756563	0.354081	1.37085
Other bacteria	CAMP	Campylobacter spp.	2003	Mortality	Rate per 100,000	BOL	Bolivia	Americas	<5 years	1175407	20.3085	8.45161	35.2445
Other bacteria	CAMP	Campylobacter spp.	2003	Mortality	Rate per 100,000	BOL	Bolivia	Americas	≥5 years	7799184	0.541394	0.22113	1.02102
Other bacteria	CAMP	Campylobacter spp.	2003	Mortality	Rate per 100,000	BOL	Bolivia	Americas	All ages	8974591	3.1303	1.29927	5.42952
Other bacteria	CAMP	Campylobacter spp.	2003	Mortality	Rate per 100,000	BRA	Brazil	Americas	<5 years	16722485	3.98771	1.31609	7.24712
Other bacteria	CAMP	Campylobacter spp.	2003	Mortality	Rate per 100,000	BRA	Brazil	Americas	≥5 years	162863467	0.163	0.0469682	0.317824
Other bacteria	CAMP	Campylobacter spp.	2003	Mortality	Rate per 100,000	BRA	Brazil	Americas	All ages	179585952	0.519145	0.162817	0.935978
Other bacteria	CAMP	Campylobacter spp.	2003	Mortality	Rate per 100,000	BRB	Barbados	Americas	<5 years	19156	0.111257	0.0403175	0.2214
Other bacteria	CAMP	Campylobacter spp.	2003	Mortality	Rate per 100,000	BRB	Barbados	Americas	≥5 years	245830	0.0589358	0.0217817	0.116779
Other bacteria	CAMP	Campylobacter spp.	2003	Mortality	Rate per 100,000	BRB	Barbados	Americas	All ages	264986	0.0627182	0.0231235	0.124342
Other bacteria	CAMP	Campylobacter spp.	2003	Mortality	Rate per 100,000	BRN	Brunei	Western Pacific	<5 years	32065	0.0416075	0.0124869	0.103357
Other bacteria	CAMP	Campylobacter spp.	2003	Mortality	Rate per 100,000	BRN	Brunei	Western Pacific	≥5 years	311364	0.0304832	0.0102366	0.0731757
Other bacteria	CAMP	Campylobacter spp.	2003	Mortality	Rate per 100,000	BRN	Brunei	Western Pacific	All ages	343429	0.0315219	0.01047	0.0759937
Other bacteria	CAMP	Campylobacter spp.	2003	Mortality	Rate per 100,000	BTN	Bhutan	South-East Asia	<5 years	70451	21.5322	11.4013	36.3505
Other bacteria	CAMP	Campylobacter spp.	2003	Mortality	Rate per 100,000	BTN	Bhutan	South-East Asia	≥5 years	560681	3.11082	1.3267	5.97991
Other bacteria	CAMP	Campylobacter spp.	2003	Mortality	Rate per 100,000	BTN	Bhutan	South-East Asia	All ages	631132	5.16713	2.48513	9.11902
Other bacteria	CAMP	Campylobacter spp.	2003	Mortality	Rate per 100,000	BWA	Botswana	Africa	<5 years	219262	18.679	8.21248	33.3085
Other bacteria	CAMP	Campylobacter spp.	2003	Mortality	Rate per 100,000	BWA	Botswana	Africa	≥5 years	1540960	1.80363	0.843513	3.33271
Other bacteria	CAMP	Campylobacter spp.	2003	Mortality	Rate per 100,000	BWA	Botswana	Africa	All ages	1760222	3.90572	1.81145	6.80749
Other bacteria	CAMP	Campylobacter spp.	2003	Mortality	Rate per 100,000	CAF	Central African Republic	Africa	<5 years	702198	37.4743	13.2142	71.8133
Other bacteria	CAMP	Campylobacter spp.	2003	Mortality	Rate per 100,000	CAF	Central African Republic	Africa	≥5 years	3357166	3.74482	1.18031	8.32046
Other bacteria	CAMP	Campylobacter spp.	2003	Mortality	Rate per 100,000	CAF	Central African Republic	Africa	All ages	4059364	9.57943	3.40335	19.3247
Other bacteria	CAMP	Campylobacter spp.	2003	Mortality	Rate per 100,000	CAN	Canada	Americas	<5 years	1728473	0.147183	0.0530833	0.293115
Other bacteria	CAMP	Campylobacter spp.	2003	Mortality	Rate per 100,000	CAN	Canada	Americas	≥5 years	29962619	0.0579393	0.0213935	0.114716
Other bacteria	CAMP	Campylobacter spp.	2003	Mortality	Rate per 100,000	CAN	Canada	Americas	All ages	31691092	0.0628068	0.0231238	0.124446
Other bacteria	CAMP	Campylobacter spp.	2003	Mortality	Rate per 100,000	CHE	Switzerland	Europe	<5 years	371839	0.437229	0.192575	0.747231
Other bacteria	CAMP	Campylobacter spp.	2003	Mortality	Rate per 100,000	CHE	Switzerland	Europe	≥5 years	6936460	0.15835	0.0700231	0.269973
Other bacteria	CAMP	Campylobacter spp.	2003	Mortality	Rate per 100,000	CHE	Switzerland	Europe	All ages	7308299	0.172539	0.0762584	0.294255
Other bacteria	CAMP	Campylobacter spp.	2003	Mortality	Rate per 100,000	CHL	Chile	Americas	<5 years	1251176	0.102641	0.0372737	0.204131
Other bacteria	CAMP	Campylobacter spp.	2003	Mortality	Rate per 100,000	CHL	Chile	Americas	≥5 years	14691819	0.0594529	0.0220042	0.11779
Other bacteria	CAMP	Campylobacter spp.	2003	Mortality	Rate per 100,000	CHL	Chile	Americas	All ages	15942995	0.0628422	0.0232031	0.124565
Other bacteria	CAMP	Campylobacter spp.	2003	Mortality	Rate per 100,000	CHN	China	Western Pacific	<5 years	81943058	3.45556	1.51672	6.71277
Other bacteria	CAMP	Campylobacter spp.	2003	Mortality	Rate per 100,000	CHN	China	Western Pacific	≥5 years	1208775930	0.0464957	0.018423	0.0922341
Other bacteria	CAMP	Campylobacter spp.	2003	Mortality	Rate per 100,000	CHN	China	Western Pacific	All ages	1290718988	0.262925	0.113588	0.506624
Other bacteria	CAMP	Campylobacter spp.	2003	Mortality	Rate per 100,000	CIV	Cote d'Ivoire	Africa	<5 years	3446993	24.2838	12.8207	38.4326
Other bacteria	CAMP	Campylobacter spp.	2003	Mortality	Rate per 100,000	CIV	Cote d'Ivoire	Africa	≥5 years	15444375	1.39084	0.643726	2.29332
Other bacteria	CAMP	Campylobacter spp.	2003	Mortality	Rate per 100,000	CIV	Cote d'Ivoire	Africa	All ages	18891368	5.56797	2.85845	8.72634
Other bacteria	CAMP	Campylobacter spp.	2003	Mortality	Rate per 100,000	CMR	Cameroon	Africa	<5 years	2715238	55.9483	24.0577	102.607
Other bacteria	CAMP	Campylobacter spp.	2003	Mortality	Rate per 100,000	CMR	Cameroon	Africa	≥5 years	13224674	3.59711	1.30131	7.2884
Other bacteria	CAMP	Campylobacter spp.	2003	Mortality	Rate per 100,000	CMR	Cameroon	Africa	All ages	15939912	12.5147	5.2346	23.1339
Other bacteria	CAMP	Campylobacter spp.	2003	Mortality	Rate per 100,000	COD	Democratic Republic of Congo	Africa	<5 years	10053529	31.127	16.8019	48.4431
Other bacteria	CAMP	Campylobacter spp.	2003	Mortality	Rate per 100,000	COD	Democratic Republic of Congo	Africa	≥5 years	44504108	4.19466	1.90505	7.37969
Other bacteria	CAMP	Campylobacter spp.	2003	Mortality	Rate per 100,000	COD	Democratic Republic of Congo	Africa	All ages	54557637	9.15758	4.69549	15.3013
Other bacteria	CAMP	Campylobacter spp.	2003	Mortality	Rate per 100,000	COG	Congo	Africa	<5 years	537512	30.5869	15.8976	48.3818
Other bacteria	CAMP	Campylobacter spp.	2003	Mortality	Rate per 100,000	COG	Congo	Africa	≥5 years	2849438	2.47093	1.17078	4.37214
Other bacteria	CAMP	Campylobacter spp.	2003	Mortality	Rate per 100,000	COG	Congo	Africa	All ages	3386950	6.93296	3.62086	10.9003
Other bacteria	CAMP	Campylobacter spp.	2003	Mortality	Rate per 100,000	COK	Cook Islands	Western Pacific	<5 years	1558	0.0370136	0.010889	0.0925634
Other bacteria	CAMP	Campylobacter spp.	2003	Mortality	Rate per 100,000	COK	Cook Islands	Western Pacific	≥5 years	13445	0.0291964	0.00877585	0.0724713
Other bacteria	CAMP	Campylobacter spp.	2003	Mortality	Rate per 100,000	COK	Cook Islands	Western Pacific	All ages	15003	0.0300082	0.00898774	0.0745578
Other bacteria	CAMP	Campylobacter spp.	2003	Mortality	Rate per 100,000	COL	Colombia	Americas	<5 years	4263390	4.10092	1.57963	7.38451
Other bacteria	CAMP	Campylobacter spp.	2003	Mortality	Rate per 100,000	COL	Colombia	Americas	≥5 years	36369526	0.158043	0.0558582	0.298379
Other bacteria	CAMP	Campylobacter spp.	2003	Mortality	Rate per 100,000	COL	Colombia	Americas	All ages	40632916	0.571747	0.220588	1.02853
Other bacteria	CAMP	Campylobacter spp.	2003	Mortality	Rate per 100,000	COM	Comoros	Africa	<5 years	94310	33.5726	17.1727	53.7429
Other bacteria	CAMP	Campylobacter spp.	2003	Mortality	Rate per 100,000	COM	Comoros	Africa	≥5 years	470530	2.41764	1.04056	4.20396
Other bacteria	CAMP	Campylobacter spp.	2003	Mortality	Rate per 100,000	COM	Comoros	Africa	All ages	564840	7.61951	3.82662	12.171
Other bacteria	CAMP	Campylobacter spp.	2003	Mortality	Rate per 100,000	CPV	Cape Verde	Africa	<5 years	58709	5.20543	1.61566	9.60619
Other bacteria	CAMP	Campylobacter spp.	2003	Mortality	Rate per 100,000	CPV	Cape Verde	Africa	≥5 years	411604	0.975077	0.272507	1.91762
Other bacteria	CAMP	Campylobacter spp.	2003	Mortality	Rate per 100,000	CPV	Cape Verde	Africa	All ages	470313	1.50315	0.449482	2.85752
Other bacteria	CAMP	Campylobacter spp.	2003	Mortality	Rate per 100,000	CRI	Costa Rica	Americas	<5 years	388891	0.935663	0.435937	1.57536
Other bacteria	CAMP	Campylobacter spp.	2003	Mortality	Rate per 100,000	CRI	Costa Rica	Americas	≥5 years	3718910	0.195571	0.0866036	0.335311
Other bacteria	CAMP	Campylobacter spp.	2003	Mortality	Rate per 100,000	CRI	Costa Rica	Americas	All ages	4107801	0.265637	0.119044	0.44026
Other bacteria	CAMP	Campylobacter spp.	2003	Mortality	Rate per 100,000	CUB	Cuba	Americas	<5 years	718364	0.299794	0.0773627	0.571323
Other bacteria	CAMP	Campylobacter spp.	2003	Mortality	Rate per 100,000	CUB	Cuba	Americas	≥5 years	10475394	0.157074	0.0391411	0.310332
Other bacteria	CAMP	Campylobacter spp.	2003	Mortality	Rate per 100,000	CUB	Cuba	Americas	All ages	11193758	0.166233	0.0410936	0.326601
Other bacteria	CAMP	Campylobacter spp.	2003	Mortality	Rate per 100,000	CYP	Cyprus	Europe	<5 years	62721	0.351323	0.154749	0.600385
Other bacteria	CAMP	Campylobacter spp.	2003	Mortality	Rate per 100,000	CYP	Cyprus	Europe	≥5 years	927731	0.160374	0.0708794	0.273495
Other bacteria	CAMP	Campylobacter spp.	2003	Mortality	Rate per 100,000	CYP	Cyprus	Europe	All ages	990452	0.172466	0.0761905	0.294195
Other bacteria	CAMP	Campylobacter spp.	2003	Mortality	Rate per 100,000	CZE	Czechia	Europe	<5 years	450009	0.506475	0.223114	0.865545
Other bacteria	CAMP	Campylobacter spp.	2003	Mortality	Rate per 100,000	CZE	Czechia	Europe	≥5 years	9794723	0.157068	0.0693956	0.267914
Other bacteria	CAMP	Campylobacter spp.	2003	Mortality	Rate per 100,000	CZE	Czechia	Europe	All ages	10244732	0.172416	0.0761478	0.294166
Other bacteria	CAMP	Campylobacter spp.	2003	Mortality	Rate per 100,000	DEU	Germany	Europe	<5 years	3864935	0.47263	0.208174	0.807739
Other bacteria	CAMP	Campylobacter spp.	2003	Mortality	Rate per 100,000	DEU	Germany	Europe	≥5 years	78250082	0.157769	0.0697162	0.268963
Other bacteria	CAMP	Campylobacter spp.	2003	Mortality	Rate per 100,000	DEU	Germany	Europe	All ages	82115017	0.172589	0.0762331	0.294321
Other bacteria	CAMP	Campylobacter spp.	2003	Mortality	Rate per 100,000	DJI	Djibouti	Eastern Mediterranean	<5 years	116567	30.8952	14.2906	50.5706
Other bacteria	CAMP	Campylobacter spp.	2003	Mortality	Rate per 100,000	DJI	Djibouti	Eastern Mediterranean	≥5 years	690600	2.80412	1.09947	5.20934
Other bacteria	CAMP	Campylobacter spp.	2003	Mortality	Rate per 100,000	DJI	Djibouti	Eastern Mediterranean	All ages	807167	6.86089	3.20994	11.805
Other bacteria	CAMP	Campylobacter spp.	2003	Mortality	Rate per 100,000	DMA	Dominica	Americas	<5 years	5779	0.000314419	0.000150578	0.000577876
Other bacteria	CAMP	Campylobacter spp.	2003	Mortality	Rate per 100,000	DMA	Dominica	Americas	≥5 years	62680	0.248155	0.110299	0.417651
Other bacteria	CAMP	Campylobacter spp.	2003	Mortality	Rate per 100,000	DMA	Dominica	Americas	All ages	68459	0.227234	0.101017	0.382421
Other bacteria	CAMP	Campylobacter spp.	2003	Mortality	Rate per 100,000	DNK	Denmark	Europe	<5 years	332053	0.360663	0.158857	0.616385
Other bacteria	CAMP	Campylobacter spp.	2003	Mortality	Rate per 100,000	DNK	Denmark	Europe	≥5 years	5051491	0.160023	0.0706754	0.272937
Other bacteria	CAMP	Campylobacter spp.	2003	Mortality	Rate per 100,000	DNK	Denmark	Europe	All ages	5383544	0.172398	0.0761144	0.294121
Other bacteria	CAMP	Campylobacter spp.	2003	Mortality	Rate per 100,000	DOM	Dominican Republic	Americas	<5 years	1030330	9.97044	4.80207	15.6548
Other bacteria	CAMP	Campylobacter spp.	2003	Mortality	Rate per 100,000	DOM	Dominican Republic	Americas	≥5 years	7886988	0.28108	0.123529	0.516364
Other bacteria	CAMP	Campylobacter spp.	2003	Mortality	Rate per 100,000	DOM	Dominican Republic	Americas	All ages	8917318	1.40061	0.654746	2.25297
Other bacteria	CAMP	Campylobacter spp.	2003	Mortality	Rate per 100,000	DZA	Algeria	Africa	<5 years	2889571	8.22821	4.36012	12.9526
Other bacteria	CAMP	Campylobacter spp.	2003	Mortality	Rate per 100,000	DZA	Algeria	Africa	≥5 years	29068824	0.0510107	0.0235285	0.0867863
Other bacteria	CAMP	Campylobacter spp.	2003	Mortality	Rate per 100,000	DZA	Algeria	Africa	All ages	31958395	0.790366	0.413904	1.24178
Other bacteria	CAMP	Campylobacter spp.	2003	Mortality	Rate per 100,000	ECU	Ecuador	Americas	<5 years	1576438	1.07355	0.521428	1.73813
Other bacteria	CAMP	Campylobacter spp.	2003	Mortality	Rate per 100,000	ECU	Ecuador	Americas	≥5 years	11677720	0.25208	0.109972	0.421088
Other bacteria	CAMP	Campylobacter spp.	2003	Mortality	Rate per 100,000	ECU	Ecuador	Americas	All ages	13254158	0.349784	0.159659	0.567506
Other bacteria	CAMP	Campylobacter spp.	2003	Mortality	Rate per 100,000	EGY	Egypt	Eastern Mediterranean	<5 years	9668967	12.0024	4.83143	22.6996
Other bacteria	CAMP	Campylobacter spp.	2003	Mortality	Rate per 100,000	EGY	Egypt	Eastern Mediterranean	≥5 years	67372507	0.0925448	0.0292389	0.196185
Other bacteria	CAMP	Campylobacter spp.	2003	Mortality	Rate per 100,000	EGY	Egypt	Eastern Mediterranean	All ages	77041474	1.58728	0.631326	3.00645
Other bacteria	CAMP	Campylobacter spp.	2003	Mortality	Rate per 100,000	EMR	Eastern Mediterranean Region	Eastern Mediterranean	<5 years	71470990	27.6628	13.5741	43.049
Other bacteria	CAMP	Campylobacter spp.	2003	Mortality	Rate per 100,000	EMR	Eastern Mediterranean Region	Eastern Mediterranean	≥5 years	449751865	1.44619	0.544723	2.62072
Other bacteria	CAMP	Campylobacter spp.	2003	Mortality	Rate per 100,000	EMR	Eastern Mediterranean Region	Eastern Mediterranean	All ages	521222855	5.04105	2.42559	8.06891
Other bacteria	CAMP	Campylobacter spp.	2003	Mortality	Rate per 100,000	ERI	Eritrea	Africa	<5 years	400841	27.7161	15.1677	44.1347
Other bacteria	CAMP	Campylobacter spp.	2003	Mortality	Rate per 100,000	ERI	Eritrea	Africa	≥5 years	2021566	6.80494	2.90456	11.8301
Other bacteria	CAMP	Campylobacter spp.	2003	Mortality	Rate per 100,000	ERI	Eritrea	Africa	All ages	2422407	10.2651	4.99304	16.7049
Other bacteria	CAMP	Campylobacter spp.	2003	Mortality	Rate per 100,000	ESP	Spain	Europe	<5 years	2032741	0.46127	0.203171	0.788321
Other bacteria	CAMP	Campylobacter spp.	2003	Mortality	Rate per 100,000	ESP	Spain	Europe	≥5 years	40116799	0.157806	0.0696958	0.269158
Other bacteria	CAMP	Campylobacter spp.	2003	Mortality	Rate per 100,000	ESP	Spain	Europe	All ages	42149540	0.172441	0.0761328	0.294195
Other bacteria	CAMP	Campylobacter spp.	2003	Mortality	Rate per 100,000	EST	Estonia	Europe	<5 years	63020	0.485528	0.213887	0.82972
Other bacteria	CAMP	Campylobacter spp.	2003	Mortality	Rate per 100,000	EST	Estonia	Europe	≥5 years	1312261	0.157536	0.0696502	0.26855
Other bacteria	CAMP	Campylobacter spp.	2003	Mortality	Rate per 100,000	EST	Estonia	Europe	All ages	1375281	0.172565	0.0762596	0.294265
Other bacteria	CAMP	Campylobacter spp.	2003	Mortality	Rate per 100,000	ETH	Ethiopia	Africa	<5 years	13798528	57.028	25.3656	99.8377
Other bacteria	CAMP	Campylobacter spp.	2003	Mortality	Rate per 100,000	ETH	Ethiopia	Africa	≥5 years	58925369	6.69726	2.52139	13.7337
Other bacteria	CAMP	Campylobacter spp.	2003	Mortality	Rate per 100,000	ETH	Ethiopia	Africa	All ages	72723897	16.2469	7.12266	29.2839
Other bacteria	CAMP	Campylobacter spp.	2003	Mortality	Rate per 100,000	EUR	European Region	Europe	<5 years	50326230	2.0418	1.0892	3.16844
Other bacteria	CAMP	Campylobacter spp.	2003	Mortality	Rate per 100,000	EUR	European Region	Europe	≥5 years	825706354	0.107161	0.0547684	0.169024
Other bacteria	CAMP	Campylobacter spp.	2003	Mortality	Rate per 100,000	EUR	European Region	Europe	All ages	876032584	0.218301	0.129978	0.325774
Other bacteria	CAMP	Campylobacter spp.	2003	Mortality	Rate per 100,000	FIN	Finland	Europe	<5 years	283198	0.408956	0.180131	0.698917
Other bacteria	CAMP	Campylobacter spp.	2003	Mortality	Rate per 100,000	FIN	Finland	Europe	≥5 years	4923031	0.158692	0.0700165	0.270813
Other bacteria	CAMP	Campylobacter spp.	2003	Mortality	Rate per 100,000	FIN	Finland	Europe	All ages	5206229	0.172305	0.0760062	0.2941
Other bacteria	CAMP	Campylobacter spp.	2003	Mortality	Rate per 100,000	FJI	Fiji	Western Pacific	<5 years	98564	1.95001	0.752038	3.47463
Other bacteria	CAMP	Campylobacter spp.	2003	Mortality	Rate per 100,000	FJI	Fiji	Western Pacific	≥5 years	763664	0.966872	0.344223	1.82902
Other bacteria	CAMP	Campylobacter spp.	2003	Mortality	Rate per 100,000	FJI	Fiji	Western Pacific	All ages	862228	1.07926	0.40384	2.01223
Other bacteria	CAMP	Campylobacter spp.	2003	Mortality	Rate per 100,000	FRA	France	Europe	<5 years	3828090	0.351829	0.154987	0.601243
Other bacteria	CAMP	Campylobacter spp.	2003	Mortality	Rate per 100,000	FRA	France	Europe	≥5 years	56709416	0.160254	0.0707233	0.273412
Other bacteria	CAMP	Campylobacter spp.	2003	Mortality	Rate per 100,000	FRA	France	Europe	All ages	60537506	0.172368	0.0760517	0.294142
Other bacteria	CAMP	Campylobacter spp.	2003	Mortality	Rate per 100,000	FSM	Micronesia	Western Pacific	<5 years	15607	8.30287	3.23954	15.8028
Other bacteria	CAMP	Campylobacter spp.	2003	Mortality	Rate per 100,000	FSM	Micronesia	Western Pacific	≥5 years	96814	0.527318	0.202424	0.96352
Other bacteria	CAMP	Campylobacter spp.	2003	Mortality	Rate per 100,000	FSM	Micronesia	Western Pacific	All ages	112421	1.60677	0.616541	2.99473
Other bacteria	CAMP	Campylobacter spp.	2003	Mortality	Rate per 100,000	GAB	Gabon	Africa	<5 years	199504	18.8857	5.74525	36.2799
Other bacteria	CAMP	Campylobacter spp.	2003	Mortality	Rate per 100,000	GAB	Gabon	Africa	≥5 years	1163811	1.44529	0.427609	3.01361
Other bacteria	CAMP	Campylobacter spp.	2003	Mortality	Rate per 100,000	GAB	Gabon	Africa	All ages	1363315	3.99748	1.24642	7.5672
Other bacteria	CAMP	Campylobacter spp.	2003	Mortality	Rate per 100,000	GBR	United Kingdom	Europe	<5 years	3454512	0.384229	0.16922	0.656701
Other bacteria	CAMP	Campylobacter spp.	2003	Mortality	Rate per 100,000	GBR	United Kingdom	Europe	≥5 years	56219002	0.159146	0.0701987	0.271706
Other bacteria	CAMP	Campylobacter spp.	2003	Mortality	Rate per 100,000	GBR	United Kingdom	Europe	All ages	59673514	0.172176	0.0759311	0.293993
Other bacteria	CAMP	Campylobacter spp.	2003	Mortality	Rate per 100,000	GEO	Georgia	Europe	<5 years	246979	3.93214	1.71537	6.69319
Other bacteria	CAMP	Campylobacter spp.	2003	Mortality	Rate per 100,000	GEO	Georgia	Europe	≥5 years	3852755	0.0248959	0.0102016	0.0441265
Other bacteria	CAMP	Campylobacter spp.	2003	Mortality	Rate per 100,000	GEO	Georgia	Europe	All ages	4099734	0.260279	0.11293	0.441654
Other bacteria	CAMP	Campylobacter spp.	2003	Mortality	Rate per 100,000	GHA	Ghana	Africa	<5 years	3238058	20.4278	8.83158	36.0683
Other bacteria	CAMP	Campylobacter spp.	2003	Mortality	Rate per 100,000	GHA	Ghana	Africa	≥5 years	17775933	2.34784	0.853126	4.48417
Other bacteria	CAMP	Campylobacter spp.	2003	Mortality	Rate per 100,000	GHA	Ghana	Africa	All ages	21013991	5.1338	2.09257	9.102
Other bacteria	CAMP	Campylobacter spp.	2003	Mortality	Rate per 100,000	GIN	Guinea	Africa	<5 years	1524371	63.8451	34.8334	98.1994
Other bacteria	CAMP	Campylobacter spp.	2003	Mortality	Rate per 100,000	GIN	Guinea	Africa	≥5 years	7247488	6.29124	2.94202	10.7903
Other bacteria	CAMP	Campylobacter spp.	2003	Mortality	Rate per 100,000	GIN	Guinea	Africa	All ages	8771859	16.2929	8.26281	25.6771
Other bacteria	CAMP	Campylobacter spp.	2003	Mortality	Rate per 100,000	GLOBAL	Global	All WHO Member States	<5 years	630014318	21.6614	12.7212	32.23
Other bacteria	CAMP	Campylobacter spp.	2003	Mortality	Rate per 100,000	GLOBAL	Global	All WHO Member States	≥5 years	5706048468	1.85936	0.958121	3.05058
Other bacteria	CAMP	Campylobacter spp.	2003	Mortality	Rate per 100,000	GLOBAL	Global	All WHO Member States	All ages	6336062786	3.82834	2.15921	5.89977
Other bacteria	CAMP	Campylobacter spp.	2003	Mortality	Rate per 100,000	GMB	Gambia	Africa	<5 years	274045	44.7667	19.7549	77.0899
Other bacteria	CAMP	Campylobacter spp.	2003	Mortality	Rate per 100,000	GMB	Gambia	Africa	≥5 years	1282187	2.60271	0.955595	4.93309
Other bacteria	CAMP	Campylobacter spp.	2003	Mortality	Rate per 100,000	GMB	Gambia	Africa	All ages	1556232	10.0276	4.29101	17.6712
Other bacteria	CAMP	Campylobacter spp.	2003	Mortality	Rate per 100,000	GNB	Guinea-Bissau	Africa	<5 years	224203	74.2201	29.4584	137.051
Other bacteria	CAMP	Campylobacter spp.	2003	Mortality	Rate per 100,000	GNB	Guinea-Bissau	Africa	≥5 years	1079525	5.58618	2.00199	11.1025
Other bacteria	CAMP	Campylobacter spp.	2003	Mortality	Rate per 100,000	GNB	Guinea-Bissau	Africa	All ages	1303728	17.3892	6.78925	32.5536
Other bacteria	CAMP	Campylobacter spp.	2003	Mortality	Rate per 100,000	GNQ	Equatorial Guinea	Africa	<5 years	131447	67.6086	35.4295	110.704
Other bacteria	CAMP	Campylobacter spp.	2003	Mortality	Rate per 100,000	GNQ	Equatorial Guinea	Africa	≥5 years	690984	2.61297	1.25566	4.90127
Other bacteria	CAMP	Campylobacter spp.	2003	Mortality	Rate per 100,000	GNQ	Equatorial Guinea	Africa	All ages	822431	13.0011	6.86554	21.7046
Other bacteria	CAMP	Campylobacter spp.	2003	Mortality	Rate per 100,000	GRC	Greece	Europe	<5 years	535527	0.452977	0.199517	0.77417
Other bacteria	CAMP	Campylobacter spp.	2003	Mortality	Rate per 100,000	GRC	Greece	Europe	≥5 years	10369559	0.157978	0.0697751	0.269415
Other bacteria	CAMP	Campylobacter spp.	2003	Mortality	Rate per 100,000	GRC	Greece	Europe	All ages	10905086	0.172465	0.0761464	0.294202
Other bacteria	CAMP	Campylobacter spp.	2003	Mortality	Rate per 100,000	GRD	Grenada	Americas	<5 years	9805	0.000311169	0.000148856	0.000577325
Other bacteria	CAMP	Campylobacter spp.	2003	Mortality	Rate per 100,000	GRD	Grenada	Americas	≥5 years	98848	0.275191	0.115503	0.474709
Other bacteria	CAMP	Campylobacter spp.	2003	Mortality	Rate per 100,000	GRD	Grenada	Americas	All ages	108653	0.250386	0.105113	0.431896
Other bacteria	CAMP	Campylobacter spp.	2003	Mortality	Rate per 100,000	GTM	Guatemala	Americas	<5 years	1922996	12.9657	4.33358	24.6079
Other bacteria	CAMP	Campylobacter spp.	2003	Mortality	Rate per 100,000	GTM	Guatemala	Americas	≥5 years	10463429	1.84821	0.51686	3.96918
Other bacteria	CAMP	Campylobacter spp.	2003	Mortality	Rate per 100,000	GTM	Guatemala	Americas	All ages	12386425	3.57421	1.11787	7.07576
Other bacteria	CAMP	Campylobacter spp.	2003	Mortality	Rate per 100,000	GUY	Guyana	Americas	<5 years	93434	0.0658677	0.0240072	0.130942
Other bacteria	CAMP	Campylobacter spp.	2003	Mortality	Rate per 100,000	GUY	Guyana	Americas	≥5 years	669768	0.0622787	0.0230331	0.123442
Other bacteria	CAMP	Campylobacter spp.	2003	Mortality	Rate per 100,000	GUY	Guyana	Americas	All ages	763202	0.0627181	0.0231785	0.12436
Other bacteria	CAMP	Campylobacter spp.	2003	Mortality	Rate per 100,000	HND	Honduras	Americas	<5 years	1075536	7.16381	3.06087	12.4802
Other bacteria	CAMP	Campylobacter spp.	2003	Mortality	Rate per 100,000	HND	Honduras	Americas	≥5 years	5953741	0.812059	0.31025	1.52267
Other bacteria	CAMP	Campylobacter spp.	2003	Mortality	Rate per 100,000	HND	Honduras	Americas	All ages	7029277	1.78393	0.744824	3.13194
Other bacteria	CAMP	Campylobacter spp.	2003	Mortality	Rate per 100,000	HRV	Croatia	Europe	<5 years	213921	0.447827	0.197292	0.76529
Other bacteria	CAMP	Campylobacter spp.	2003	Mortality	Rate per 100,000	HRV	Croatia	Europe	≥5 years	4091927	0.158042	0.0698402	0.269553
Other bacteria	CAMP	Campylobacter spp.	2003	Mortality	Rate per 100,000	HRV	Croatia	Europe	All ages	4305848	0.172439	0.0761722	0.294182
Other bacteria	CAMP	Campylobacter spp.	2003	Mortality	Rate per 100,000	HTI	Haiti	Americas	<5 years	1205655	40.6417	17.6044	69.6032
Other bacteria	CAMP	Campylobacter spp.	2003	Mortality	Rate per 100,000	HTI	Haiti	Americas	≥5 years	7477745	1.10038	0.429806	2.06016
Other bacteria	CAMP	Campylobacter spp.	2003	Mortality	Rate per 100,000	HTI	Haiti	Americas	All ages	8683400	6.59054	2.87453	11.4503
Other bacteria	CAMP	Campylobacter spp.	2003	Mortality	Rate per 100,000	HUN	Hungary	Europe	<5 years	477677	0.471454	0.207698	0.805673
Other bacteria	CAMP	Campylobacter spp.	2003	Mortality	Rate per 100,000	HUN	Hungary	Europe	≥5 years	9644510	0.157642	0.0696652	0.268857
Other bacteria	CAMP	Campylobacter spp.	2003	Mortality	Rate per 100,000	HUN	Hungary	Europe	All ages	10122187	0.172451	0.0761791	0.29419
Other bacteria	CAMP	Campylobacter spp.	2003	Mortality	Rate per 100,000	IDN	Indonesia	South-East Asia	<5 years	22550482	14.5071	5.06434	29.286
Other bacteria	CAMP	Campylobacter spp.	2003	Mortality	Rate per 100,000	IDN	Indonesia	South-East Asia	≥5 years	201027514	2.04645	0.674618	4.2692
Other bacteria	CAMP	Campylobacter spp.	2003	Mortality	Rate per 100,000	IDN	Indonesia	South-East Asia	All ages	223577996	3.30325	1.09741	6.67445
Other bacteria	CAMP	Campylobacter spp.	2003	Mortality	Rate per 100,000	IND	India	South-East Asia	<5 years	134103789	24.6038	12.3907	38.9514
Other bacteria	CAMP	Campylobacter spp.	2003	Mortality	Rate per 100,000	IND	India	South-East Asia	≥5 years	973142718	6.79254	3.09757	11.9219
Other bacteria	CAMP	Campylobacter spp.	2003	Mortality	Rate per 100,000	IND	India	South-East Asia	All ages	1107246507	8.94975	4.18177	15.026
Other bacteria	CAMP	Campylobacter spp.	2003	Mortality	Rate per 100,000	IRL	Ireland	Europe	<5 years	282408	0.312041	0.137452	0.533238
Other bacteria	CAMP	Campylobacter spp.	2003	Mortality	Rate per 100,000	IRL	Ireland	Europe	≥5 years	3678356	0.161771	0.0715067	0.275859
Other bacteria	CAMP	Campylobacter spp.	2003	Mortality	Rate per 100,000	IRL	Ireland	Europe	All ages	3960764	0.172485	0.0762087	0.29421
Other bacteria	CAMP	Campylobacter spp.	2003	Mortality	Rate per 100,000	IRN	Iran	Eastern Mediterranean	<5 years	5144509	2.13037	0.795989	4.32141
Other bacteria	CAMP	Campylobacter spp.	2003	Mortality	Rate per 100,000	IRN	Iran	Eastern Mediterranean	≥5 years	62908434	0.0444103	0.0157962	0.0947587
Other bacteria	CAMP	Campylobacter spp.	2003	Mortality	Rate per 100,000	IRN	Iran	Eastern Mediterranean	All ages	68052943	0.2021	0.0777499	0.407853
Other bacteria	CAMP	Campylobacter spp.	2003	Mortality	Rate per 100,000	IRQ	Iraq	Eastern Mediterranean	<5 years	4267414	10.3538	5.18381	16.928
Other bacteria	CAMP	Campylobacter spp.	2003	Mortality	Rate per 100,000	IRQ	Iraq	Eastern Mediterranean	≥5 years	22175778	0.0689027	0.0294738	0.125126
Other bacteria	CAMP	Campylobacter spp.	2003	Mortality	Rate per 100,000	IRQ	Iraq	Eastern Mediterranean	All ages	26443192	1.72869	0.865326	2.82965
Other bacteria	CAMP	Campylobacter spp.	2003	Mortality	Rate per 100,000	ISL	Iceland	Europe	<5 years	21037	0.305169	0.134425	0.521494
Other bacteria	CAMP	Campylobacter spp.	2003	Mortality	Rate per 100,000	ISL	Iceland	Europe	≥5 years	267509	0.162022	0.0716076	0.276316
Other bacteria	CAMP	Campylobacter spp.	2003	Mortality	Rate per 100,000	ISL	Iceland	Europe	All ages	288546	0.172458	0.0761874	0.294191
Other bacteria	CAMP	Campylobacter spp.	2003	Mortality	Rate per 100,000	ISR	Israel	Europe	<5 years	652187	0.219972	0.0969109	0.375864
Other bacteria	CAMP	Campylobacter spp.	2003	Mortality	Rate per 100,000	ISR	Israel	Europe	≥5 years	5794722	0.167056	0.0738056	0.284958
Other bacteria	CAMP	Campylobacter spp.	2003	Mortality	Rate per 100,000	ISR	Israel	Europe	All ages	6446909	0.172409	0.076143	0.294154
Other bacteria	CAMP	Campylobacter spp.	2003	Mortality	Rate per 100,000	ITA	Italy	Europe	<5 years	2654636	0.482031	0.212316	0.823795
Other bacteria	CAMP	Campylobacter spp.	2003	Mortality	Rate per 100,000	ITA	Italy	Europe	≥5 years	54866623	0.157911	0.0698917	0.268961
Other bacteria	CAMP	Campylobacter spp.	2003	Mortality	Rate per 100,000	ITA	Italy	Europe	All ages	57521259	0.172869	0.0764647	0.294567
Other bacteria	CAMP	Campylobacter spp.	2003	Mortality	Rate per 100,000	JAM	Jamaica	Americas	<5 years	258872	0.118836	0.0378534	0.25348
Other bacteria	CAMP	Campylobacter spp.	2003	Mortality	Rate per 100,000	JAM	Jamaica	Americas	≥5 years	2389769	0.217714	0.0928322	0.371562
Other bacteria	CAMP	Campylobacter spp.	2003	Mortality	Rate per 100,000	JAM	Jamaica	Americas	All ages	2648641	0.20805	0.0937011	0.35141
Other bacteria	CAMP	Campylobacter spp.	2003	Mortality	Rate per 100,000	JOR	Jordan	Eastern Mediterranean	<5 years	769653	0.98378	0.448662	1.69202
Other bacteria	CAMP	Campylobacter spp.	2003	Mortality	Rate per 100,000	JOR	Jordan	Eastern Mediterranean	≥5 years	4906808	0.0285647	0.0121818	0.0526244
Other bacteria	CAMP	Campylobacter spp.	2003	Mortality	Rate per 100,000	JOR	Jordan	Eastern Mediterranean	All ages	5676461	0.158079	0.0715024	0.266724
Other bacteria	CAMP	Campylobacter spp.	2003	Mortality	Rate per 100,000	JPN	Japan	Western Pacific	<5 years	5898622	0.0833598	0.0246454	0.208126
Other bacteria	CAMP	Campylobacter spp.	2003	Mortality	Rate per 100,000	JPN	Japan	Western Pacific	≥5 years	121691002	0.0289019	0.00955944	0.069465
Other bacteria	CAMP	Campylobacter spp.	2003	Mortality	Rate per 100,000	JPN	Japan	Western Pacific	All ages	127589624	0.0314195	0.0102811	0.0758754
Other bacteria	CAMP	Campylobacter spp.	2003	Mortality	Rate per 100,000	KAZ	Kazakhstan	Europe	<5 years	1195329	5.56368	2.2543	9.50376
Other bacteria	CAMP	Campylobacter spp.	2003	Mortality	Rate per 100,000	KAZ	Kazakhstan	Europe	≥5 years	14504003	0.0423634	0.0169625	0.0764542
Other bacteria	CAMP	Campylobacter spp.	2003	Mortality	Rate per 100,000	KAZ	Kazakhstan	Europe	All ages	15699332	0.46275	0.18831	0.795771
Other bacteria	CAMP	Campylobacter spp.	2003	Mortality	Rate per 100,000	KEN	Kenya	Africa	<5 years	5729494	29.5874	14.5689	46.9783
Other bacteria	CAMP	Campylobacter spp.	2003	Mortality	Rate per 100,000	KEN	Kenya	Africa	≥5 years	27401557	2.30416	1.06383	3.82495
Other bacteria	CAMP	Campylobacter spp.	2003	Mortality	Rate per 100,000	KEN	Kenya	Africa	All ages	33131051	7.02236	3.46654	11.2921
Other bacteria	CAMP	Campylobacter spp.	2003	Mortality	Rate per 100,000	KGZ	Kyrgyzstan	Europe	<5 years	536594	6.13984	3.0135	9.95293
Other bacteria	CAMP	Campylobacter spp.	2003	Mortality	Rate per 100,000	KGZ	Kyrgyzstan	Europe	≥5 years	4601374	0.0485134	0.0211613	0.0821168
Other bacteria	CAMP	Campylobacter spp.	2003	Mortality	Rate per 100,000	KGZ	Kyrgyzstan	Europe	All ages	5137968	0.684674	0.333045	1.12356
Other bacteria	CAMP	Campylobacter spp.	2003	Mortality	Rate per 100,000	KHM	Cambodia	Western Pacific	<5 years	1628609	25.5459	8.75917	48.4042
Other bacteria	CAMP	Campylobacter spp.	2003	Mortality	Rate per 100,000	KHM	Cambodia	Western Pacific	≥5 years	11324932	1.01368	0.312957	2.11262
Other bacteria	CAMP	Campylobacter spp.	2003	Mortality	Rate per 100,000	KHM	Cambodia	Western Pacific	All ages	12953541	4.09803	1.43397	7.80173
Other bacteria	CAMP	Campylobacter spp.	2003	Mortality	Rate per 100,000	KIR	Kiribati	Western Pacific	<5 years	12987	18.8293	7.61778	32.9108
Other bacteria	CAMP	Campylobacter spp.	2003	Mortality	Rate per 100,000	KIR	Kiribati	Western Pacific	≥5 years	80248	3.22013	1.07424	6.36649
Other bacteria	CAMP	Campylobacter spp.	2003	Mortality	Rate per 100,000	KIR	Kiribati	Western Pacific	All ages	93235	5.39438	2.07323	10.0473
Other bacteria	CAMP	Campylobacter spp.	2003	Mortality	Rate per 100,000	KNA	Saint Kitts and Nevis	Americas	<5 years	4146	0.0895103	0.0325094	0.178062
Other bacteria	CAMP	Campylobacter spp.	2003	Mortality	Rate per 100,000	KNA	Saint Kitts and Nevis	Americas	≥5 years	41954	0.0600505	0.0222058	0.119008
Other bacteria	CAMP	Campylobacter spp.	2003	Mortality	Rate per 100,000	KNA	Saint Kitts and Nevis	Americas	All ages	46100	0.0627	0.0231444	0.124319
Other bacteria	CAMP	Campylobacter spp.	2003	Mortality	Rate per 100,000	KOR	South Korea	Western Pacific	<5 years	2923593	0.0626705	0.0186213	0.156201
Other bacteria	CAMP	Campylobacter spp.	2003	Mortality	Rate per 100,000	KOR	South Korea	Western Pacific	≥5 years	44491926	0.029443	0.00989454	0.0707062
Other bacteria	CAMP	Campylobacter spp.	2003	Mortality	Rate per 100,000	KOR	South Korea	Western Pacific	All ages	47415519	0.0314918	0.0103831	0.0759777
Other bacteria	CAMP	Campylobacter spp.	2003	Mortality	Rate per 100,000	KWT	Kuwait	Eastern Mediterranean	<5 years	201880	0.109638	0.0190665	0.391419
Other bacteria	CAMP	Campylobacter spp.	2003	Mortality	Rate per 100,000	KWT	Kuwait	Eastern Mediterranean	≥5 years	1883587	0.0794222	0.0141197	0.28256
Other bacteria	CAMP	Campylobacter spp.	2003	Mortality	Rate per 100,000	KWT	Kuwait	Eastern Mediterranean	All ages	2085467	0.0823472	0.0145986	0.293098
Other bacteria	CAMP	Campylobacter spp.	2003	Mortality	Rate per 100,000	LAO	Laos	Western Pacific	<5 years	813952	34.4198	14.4302	60.3241
Other bacteria	CAMP	Campylobacter spp.	2003	Mortality	Rate per 100,000	LAO	Laos	Western Pacific	≥5 years	4841193	1.22391	0.437291	2.3553
Other bacteria	CAMP	Campylobacter spp.	2003	Mortality	Rate per 100,000	LAO	Laos	Western Pacific	All ages	5655145	6.00183	2.54031	10.581
Other bacteria	CAMP	Campylobacter spp.	2003	Mortality	Rate per 100,000	LBN	Lebanon	Eastern Mediterranean	<5 years	450003	0.305423	0.109946	0.559273
Other bacteria	CAMP	Campylobacter spp.	2003	Mortality	Rate per 100,000	LBN	Lebanon	Eastern Mediterranean	≥5 years	4039052	0.0951533	0.0307291	0.189208
Other bacteria	CAMP	Campylobacter spp.	2003	Mortality	Rate per 100,000	LBN	Lebanon	Eastern Mediterranean	All ages	4489055	0.116232	0.0414566	0.221088
Other bacteria	CAMP	Campylobacter spp.	2003	Mortality	Rate per 100,000	LBR	Liberia	Africa	<5 years	536672	39.0669	19.915	63.4667
Other bacteria	CAMP	Campylobacter spp.	2003	Mortality	Rate per 100,000	LBR	Liberia	Africa	≥5 years	2590878	2.92367	1.26263	5.08365
Other bacteria	CAMP	Campylobacter spp.	2003	Mortality	Rate per 100,000	LBR	Liberia	Africa	All ages	3127550	9.12567	4.64429	15.023
Other bacteria	CAMP	Campylobacter spp.	2003	Mortality	Rate per 100,000	LBY	Libya	Eastern Mediterranean	<5 years	583465	3.17551	1.47029	5.16276
Other bacteria	CAMP	Campylobacter spp.	2003	Mortality	Rate per 100,000	LBY	Libya	Eastern Mediterranean	≥5 years	4978822	0.0617759	0.0259288	0.11023
Other bacteria	CAMP	Campylobacter spp.	2003	Mortality	Rate per 100,000	LBY	Libya	Eastern Mediterranean	All ages	5562287	0.388396	0.180713	0.634057
Other bacteria	CAMP	Campylobacter spp.	2003	Mortality	Rate per 100,000	LCA	Saint Lucia	Americas	<5 years	15250	0.000316932	0.000151424	0.000588767
Other bacteria	CAMP	Campylobacter spp.	2003	Mortality	Rate per 100,000	LCA	Saint Lucia	Americas	≥5 years	147075	0.148924	0.0650376	0.248218
Other bacteria	CAMP	Campylobacter spp.	2003	Mortality	Rate per 100,000	LCA	Saint Lucia	Americas	All ages	162325	0.134963	0.0589751	0.224929
Other bacteria	CAMP	Campylobacter spp.	2003	Mortality	Rate per 100,000	LKA	Sri Lanka	South-East Asia	<5 years	1761518	0.885675	0.469867	1.4507
Other bacteria	CAMP	Campylobacter spp.	2003	Mortality	Rate per 100,000	LKA	Sri Lanka	South-East Asia	≥5 years	18117796	0.462876	0.207221	0.869803
Other bacteria	CAMP	Campylobacter spp.	2003	Mortality	Rate per 100,000	LKA	Sri Lanka	South-East Asia	All ages	19879314	0.500341	0.230247	0.92854
Other bacteria	CAMP	Campylobacter spp.	2003	Mortality	Rate per 100,000	LSO	Lesotho	Africa	<5 years	255447	29.9429	15.8957	46.7927
Other bacteria	CAMP	Campylobacter spp.	2003	Mortality	Rate per 100,000	LSO	Lesotho	Africa	≥5 years	1735409	6.03829	2.85661	10.4157
Other bacteria	CAMP	Campylobacter spp.	2003	Mortality	Rate per 100,000	LSO	Lesotho	Africa	All ages	1990856	9.10549	4.37086	14.7028
Other bacteria	CAMP	Campylobacter spp.	2003	Mortality	Rate per 100,000	LTU	Lithuania	Europe	<5 years	164568	0.464	0.204409	0.792916
Other bacteria	CAMP	Campylobacter spp.	2003	Mortality	Rate per 100,000	LTU	Lithuania	Europe	≥5 years	3267451	0.157863	0.0697841	0.269131
Other bacteria	CAMP	Campylobacter spp.	2003	Mortality	Rate per 100,000	LTU	Lithuania	Europe	All ages	3432019	0.172542	0.0762395	0.294247
Other bacteria	CAMP	Campylobacter spp.	2003	Mortality	Rate per 100,000	LUX	Luxembourg	Europe	<5 years	27936	0.357187	0.157332	0.610404
Other bacteria	CAMP	Campylobacter spp.	2003	Mortality	Rate per 100,000	LUX	Luxembourg	Europe	≥5 years	420574	0.160282	0.0708815	0.273257
Other bacteria	CAMP	Campylobacter spp.	2003	Mortality	Rate per 100,000	LUX	Luxembourg	Europe	All ages	448510	0.172547	0.0762662	0.294256
Other bacteria	CAMP	Campylobacter spp.	2003	Mortality	Rate per 100,000	LVA	Latvia	Europe	<5 years	96435	0.530722	0.233788	0.906969
Other bacteria	CAMP	Campylobacter spp.	2003	Mortality	Rate per 100,000	LVA	Latvia	Europe	≥5 years	2204024	0.156916	0.0693838	0.267472
Other bacteria	CAMP	Campylobacter spp.	2003	Mortality	Rate per 100,000	LVA	Latvia	Europe	All ages	2300459	0.172586	0.0762756	0.294279
Other bacteria	CAMP	Campylobacter spp.	2003	Mortality	Rate per 100,000	MAR	Morocco	Eastern Mediterranean	<5 years	3123802	10.1684	3.03819	19.3968
Other bacteria	CAMP	Campylobacter spp.	2003	Mortality	Rate per 100,000	MAR	Morocco	Eastern Mediterranean	≥5 years	26263516	0.106483	0.0295117	0.23014
Other bacteria	CAMP	Campylobacter spp.	2003	Mortality	Rate per 100,000	MAR	Morocco	Eastern Mediterranean	All ages	29387318	1.17605	0.346724	2.25322
Other bacteria	CAMP	Campylobacter spp.	2003	Mortality	Rate per 100,000	MCO	Monaco	Europe	<5 years	1548	0.465618	0.205072	0.795771
Other bacteria	CAMP	Campylobacter spp.	2003	Mortality	Rate per 100,000	MCO	Monaco	Europe	≥5 years	30854	0.157895	0.0698513	0.269148
Other bacteria	CAMP	Campylobacter spp.	2003	Mortality	Rate per 100,000	MCO	Monaco	Europe	All ages	32402	0.172597	0.0763114	0.294307
Other bacteria	CAMP	Campylobacter spp.	2003	Mortality	Rate per 100,000	MDA	Moldova	Europe	<5 years	229488	0.810828	0.328867	1.48334
Other bacteria	CAMP	Campylobacter spp.	2003	Mortality	Rate per 100,000	MDA	Moldova	Europe	≥5 years	3889636	0.003699	0.00184593	0.00621187
Other bacteria	CAMP	Campylobacter spp.	2003	Mortality	Rate per 100,000	MDA	Moldova	Europe	All ages	4119124	0.0486664	0.0200902	0.0886828
Other bacteria	CAMP	Campylobacter spp.	2003	Mortality	Rate per 100,000	MDG	Madagascar	Africa	<5 years	3194142	34.1235	10.4139	65.8749
Other bacteria	CAMP	Campylobacter spp.	2003	Mortality	Rate per 100,000	MDG	Madagascar	Africa	≥5 years	14614428	3.09046	0.736603	6.36516
Other bacteria	CAMP	Campylobacter spp.	2003	Mortality	Rate per 100,000	MDG	Madagascar	Africa	All ages	17808570	8.65653	2.48474	17.2273
Other bacteria	CAMP	Campylobacter spp.	2003	Mortality	Rate per 100,000	MDV	Maldives	South-East Asia	<5 years	28675	4.0381	1.87065	6.66647
Other bacteria	CAMP	Campylobacter spp.	2003	Mortality	Rate per 100,000	MDV	Maldives	South-East Asia	≥5 years	265373	0.377221	0.159712	0.668095
Other bacteria	CAMP	Campylobacter spp.	2003	Mortality	Rate per 100,000	MDV	Maldives	South-East Asia	All ages	294048	0.734222	0.332428	1.21643
Other bacteria	CAMP	Campylobacter spp.	2003	Mortality	Rate per 100,000	MEX	Mexico	Americas	<5 years	11468063	5.23582	2.40516	8.90435
Other bacteria	CAMP	Campylobacter spp.	2003	Mortality	Rate per 100,000	MEX	Mexico	Americas	≥5 years	90801032	0.318292	0.128545	0.606337
Other bacteria	CAMP	Campylobacter spp.	2003	Mortality	Rate per 100,000	MEX	Mexico	Americas	All ages	102269095	0.869725	0.379859	1.55193
Other bacteria	CAMP	Campylobacter spp.	2003	Mortality	Rate per 100,000	MHL	Marshall Islands	Western Pacific	<5 years	8029	8.35123	3.15438	15.3111
Other bacteria	CAMP	Campylobacter spp.	2003	Mortality	Rate per 100,000	MHL	Marshall Islands	Western Pacific	≥5 years	43522	0.457681	0.178922	0.870831
Other bacteria	CAMP	Campylobacter spp.	2003	Mortality	Rate per 100,000	MHL	Marshall Islands	Western Pacific	All ages	51551	1.68709	0.629907	3.15402
Other bacteria	CAMP	Campylobacter spp.	2003	Mortality	Rate per 100,000	MKD	North Macedonia	Europe	<5 years	141345	1.58117	0.692627	2.9617
Other bacteria	CAMP	Campylobacter spp.	2003	Mortality	Rate per 100,000	MKD	North Macedonia	Europe	≥5 years	1936737	0.00988482	0.00326933	0.021154
Other bacteria	CAMP	Campylobacter spp.	2003	Mortality	Rate per 100,000	MKD	North Macedonia	Europe	All ages	2078082	0.116759	0.0503153	0.213063
Other bacteria	CAMP	Campylobacter spp.	2003	Mortality	Rate per 100,000	MLI	Mali	Africa	<5 years	2348751	72.4306	25.7065	126.288
Other bacteria	CAMP	Campylobacter spp.	2003	Mortality	Rate per 100,000	MLI	Mali	Africa	≥5 years	10133208	5.45011	1.77998	10.2659
Other bacteria	CAMP	Campylobacter spp.	2003	Mortality	Rate per 100,000	MLI	Mali	Africa	All ages	12481959	18.0539	6.37556	32.3068
Other bacteria	CAMP	Campylobacter spp.	2003	Mortality	Rate per 100,000	MLT	Malta	Europe	<5 years	21638	0.418361	0.184268	0.714975
Other bacteria	CAMP	Campylobacter spp.	2003	Mortality	Rate per 100,000	MLT	Malta	Europe	≥5 years	385283	0.158733	0.070194	0.27062
Other bacteria	CAMP	Campylobacter spp.	2003	Mortality	Rate per 100,000	MLT	Malta	Europe	All ages	406921	0.172538	0.0762599	0.294248
Other bacteria	CAMP	Campylobacter spp.	2003	Mortality	Rate per 100,000	MMR	Myanmar	South-East Asia	<5 years	4850467	32.3118	16.6343	54.3072
Other bacteria	CAMP	Campylobacter spp.	2003	Mortality	Rate per 100,000	MMR	Myanmar	South-East Asia	≥5 years	41608507	1.02951	0.465325	1.83499
Other bacteria	CAMP	Campylobacter spp.	2003	Mortality	Rate per 100,000	MMR	Myanmar	South-East Asia	All ages	46458974	4.29549	2.1884	7.20631
Other bacteria	CAMP	Campylobacter spp.	2003	Mortality	Rate per 100,000	MNE	Montenegro	Europe	<5 years	41963	0.000211253	9.85005e-05	0.000388622
Other bacteria	CAMP	Campylobacter spp.	2003	Mortality	Rate per 100,000	MNE	Montenegro	Europe	≥5 years	591690	0.00454303	0.00203882	0.00808723
Other bacteria	CAMP	Campylobacter spp.	2003	Mortality	Rate per 100,000	MNE	Montenegro	Europe	All ages	633653	0.00425616	0.00191804	0.00756511
Other bacteria	CAMP	Campylobacter spp.	2003	Mortality	Rate per 100,000	MNG	Mongolia	Western Pacific	<5 years	241516	11.8885	5.06226	20.9012
Other bacteria	CAMP	Campylobacter spp.	2003	Mortality	Rate per 100,000	MNG	Mongolia	Western Pacific	≥5 years	2269630	0.00677461	0.00282174	0.0127237
Other bacteria	CAMP	Campylobacter spp.	2003	Mortality	Rate per 100,000	MNG	Mongolia	Western Pacific	All ages	2511146	1.14953	0.489318	2.02148
Other bacteria	CAMP	Campylobacter spp.	2003	Mortality	Rate per 100,000	MOZ	Mozambique	Africa	<5 years	3394538	35.9798	13.9984	62.5998
Other bacteria	CAMP	Campylobacter spp.	2003	Mortality	Rate per 100,000	MOZ	Mozambique	Africa	≥5 years	15777177	3.12374	1.05573	6.17349
Other bacteria	CAMP	Campylobacter spp.	2003	Mortality	Rate per 100,000	MOZ	Mozambique	Africa	All ages	19171715	8.94123	3.30806	15.9672
Other bacteria	CAMP	Campylobacter spp.	2003	Mortality	Rate per 100,000	MRT	Mauritania	Africa	<5 years	456646	27.8706	14.9256	42.6475
Other bacteria	CAMP	Campylobacter spp.	2003	Mortality	Rate per 100,000	MRT	Mauritania	Africa	≥5 years	2313054	1.7794	0.834888	3.04282
Other bacteria	CAMP	Campylobacter spp.	2003	Mortality	Rate per 100,000	MRT	Mauritania	Africa	All ages	2769700	6.08111	3.22749	9.49908
Other bacteria	CAMP	Campylobacter spp.	2003	Mortality	Rate per 100,000	MUS	Mauritius	Africa	<5 years	96665	0.765175	0.326287	1.56142
Other bacteria	CAMP	Campylobacter spp.	2003	Mortality	Rate per 100,000	MUS	Mauritius	Africa	≥5 years	1141574	0.0678131	0.0308212	0.12
Other bacteria	CAMP	Campylobacter spp.	2003	Mortality	Rate per 100,000	MUS	Mauritius	Africa	All ages	1238239	0.122254	0.0574058	0.21803
Other bacteria	CAMP	Campylobacter spp.	2003	Mortality	Rate per 100,000	MWI	Malawi	Africa	<5 years	2186905	35.7425	13.231	62.2473
Other bacteria	CAMP	Campylobacter spp.	2003	Mortality	Rate per 100,000	MWI	Malawi	Africa	≥5 years	9839964	5.13471	1.68253	10.2002
Other bacteria	CAMP	Campylobacter spp.	2003	Mortality	Rate per 100,000	MWI	Malawi	Africa	All ages	12026869	10.7003	3.86505	19.1294
Other bacteria	CAMP	Campylobacter spp.	2003	Mortality	Rate per 100,000	MYS	Malaysia	Western Pacific	<5 years	2625690	0.130878	0.0393109	0.271931
Other bacteria	CAMP	Campylobacter spp.	2003	Mortality	Rate per 100,000	MYS	Malaysia	Western Pacific	≥5 years	21765445	0.17014	0.0450316	0.37694
Other bacteria	CAMP	Campylobacter spp.	2003	Mortality	Rate per 100,000	MYS	Malaysia	Western Pacific	All ages	24391135	0.165914	0.0443562	0.367063
Other bacteria	CAMP	Campylobacter spp.	2003	Mortality	Rate per 100,000	NAM	Namibia	Africa	<5 years	265204	14.5729	7.69016	25.2048
Other bacteria	CAMP	Campylobacter spp.	2003	Mortality	Rate per 100,000	NAM	Namibia	Africa	≥5 years	1639780	2.63822	1.15637	4.72615
Other bacteria	CAMP	Campylobacter spp.	2003	Mortality	Rate per 100,000	NAM	Namibia	Africa	All ages	1904984	4.29972	2.08993	7.40199
Other bacteria	CAMP	Campylobacter spp.	2003	Mortality	Rate per 100,000	NER	Niger	Africa	<5 years	2586756	98.2194	53.5589	154.547
Other bacteria	CAMP	Campylobacter spp.	2003	Mortality	Rate per 100,000	NER	Niger	Africa	≥5 years	9980999	8.19283	3.61348	14.3512
Other bacteria	CAMP	Campylobacter spp.	2003	Mortality	Rate per 100,000	NER	Niger	Africa	All ages	12567755	26.7225	13.7193	43.2959
Other bacteria	CAMP	Campylobacter spp.	2003	Mortality	Rate per 100,000	NGA	Nigeria	Africa	<5 years	24035392	95.0516	52.0471	144.823
Other bacteria	CAMP	Campylobacter spp.	2003	Mortality	Rate per 100,000	NGA	Nigeria	Africa	≥5 years	111274755	3.5455	1.62591	6.09297
Other bacteria	CAMP	Campylobacter spp.	2003	Mortality	Rate per 100,000	NGA	Nigeria	Africa	All ages	135310147	19.7999	10.6569	30.6088
Other bacteria	CAMP	Campylobacter spp.	2003	Mortality	Rate per 100,000	NIC	Nicaragua	Americas	<5 years	664053	12.4961	2.69725	24.8959
Other bacteria	CAMP	Campylobacter spp.	2003	Mortality	Rate per 100,000	NIC	Nicaragua	Americas	≥5 years	4516306	0.154443	0.0309889	0.353935
Other bacteria	CAMP	Campylobacter spp.	2003	Mortality	Rate per 100,000	NIC	Nicaragua	Americas	All ages	5180359	1.73648	0.373302	3.50433
Other bacteria	CAMP	Campylobacter spp.	2003	Mortality	Rate per 100,000	NIU	Niue	Western Pacific	<5 years	178	0.041532	0.0122108	0.103886
Other bacteria	CAMP	Campylobacter spp.	2003	Mortality	Rate per 100,000	NIU	Niue	Western Pacific	≥5 years	1746	0.0289123	0.00875663	0.0716425
Other bacteria	CAMP	Campylobacter spp.	2003	Mortality	Rate per 100,000	NIU	Niue	Western Pacific	All ages	1924	0.0300798	0.00906966	0.0746255
Other bacteria	CAMP	Campylobacter spp.	2003	Mortality	Rate per 100,000	NLD	Netherlands	Europe	<5 years	1037288	0.350301	0.154297	0.598649
Other bacteria	CAMP	Campylobacter spp.	2003	Mortality	Rate per 100,000	NLD	Netherlands	Europe	≥5 years	15295819	0.160334	0.0707886	0.273472
Other bacteria	CAMP	Campylobacter spp.	2003	Mortality	Rate per 100,000	NLD	Netherlands	Europe	All ages	16333107	0.172398	0.0760921	0.294123
Other bacteria	CAMP	Campylobacter spp.	2003	Mortality	Rate per 100,000	NOR	Norway	Europe	<5 years	292591	0.346486	0.152743	0.591734
Other bacteria	CAMP	Campylobacter spp.	2003	Mortality	Rate per 100,000	NOR	Norway	Europe	≥5 years	4259464	0.161175	0.0714578	0.274281
Other bacteria	CAMP	Campylobacter spp.	2003	Mortality	Rate per 100,000	NOR	Norway	Europe	All ages	4552055	0.173087	0.0766825	0.294686
Other bacteria	CAMP	Campylobacter spp.	2003	Mortality	Rate per 100,000	NPL	Nepal	South-East Asia	<5 years	3506099	14.6688	6.28969	25.9313
Other bacteria	CAMP	Campylobacter spp.	2003	Mortality	Rate per 100,000	NPL	Nepal	South-East Asia	≥5 years	22008535	1.79985	0.720988	3.41599
Other bacteria	CAMP	Campylobacter spp.	2003	Mortality	Rate per 100,000	NPL	Nepal	South-East Asia	All ages	25514634	3.56824	1.49703	6.55692
Other bacteria	CAMP	Campylobacter spp.	2003	Mortality	Rate per 100,000	NRU	Nauru	Western Pacific	<5 years	1242	0.0311732	0.00920241	0.07787
Other bacteria	CAMP	Campylobacter spp.	2003	Mortality	Rate per 100,000	NRU	Nauru	Western Pacific	≥5 years	8813	0.0298703	0.00898883	0.0741116
Other bacteria	CAMP	Campylobacter spp.	2003	Mortality	Rate per 100,000	NRU	Nauru	Western Pacific	All ages	10055	0.0300313	0.00900386	0.0745758
Other bacteria	CAMP	Campylobacter spp.	2003	Mortality	Rate per 100,000	NZL	New Zealand	Western Pacific	<5 years	281502	0.0544848	0.016049	0.136202
Other bacteria	CAMP	Campylobacter spp.	2003	Mortality	Rate per 100,000	NZL	New Zealand	Western Pacific	≥5 years	3706340	0.028462	0.00876407	0.0701663
Other bacteria	CAMP	Campylobacter spp.	2003	Mortality	Rate per 100,000	NZL	New Zealand	Western Pacific	All ages	3987842	0.030299	0.00926727	0.0748278
Other bacteria	CAMP	Campylobacter spp.	2003	Mortality	Rate per 100,000	OMN	Oman	Eastern Mediterranean	<5 years	259479	0.096149	0.0167383	0.343213
Other bacteria	CAMP	Campylobacter spp.	2003	Mortality	Rate per 100,000	OMN	Oman	Eastern Mediterranean	≥5 years	2090815	0.080604	0.0142635	0.286866
Other bacteria	CAMP	Campylobacter spp.	2003	Mortality	Rate per 100,000	OMN	Oman	Eastern Mediterranean	All ages	2350294	0.0823202	0.0145368	0.293087
Other bacteria	CAMP	Campylobacter spp.	2003	Mortality	Rate per 100,000	PAK	Pakistan	Eastern Mediterranean	<5 years	25515123	47.4157	20.7383	77.8902
Other bacteria	CAMP	Campylobacter spp.	2003	Mortality	Rate per 100,000	PAK	Pakistan	Eastern Mediterranean	≥5 years	139534322	3.93936	1.31644	7.39154
Other bacteria	CAMP	Campylobacter spp.	2003	Mortality	Rate per 100,000	PAK	Pakistan	Eastern Mediterranean	All ages	165049445	10.6604	4.45653	18.5847
Other bacteria	CAMP	Campylobacter spp.	2003	Mortality	Rate per 100,000	PAN	Panama	Americas	<5 years	346712	0.0738333	0.0271168	0.146508
Other bacteria	CAMP	Campylobacter spp.	2003	Mortality	Rate per 100,000	PAN	Panama	Americas	≥5 years	2812688	0.0617778	0.0230132	0.122204
Other bacteria	CAMP	Campylobacter spp.	2003	Mortality	Rate per 100,000	PAN	Panama	Americas	All ages	3159400	0.0631007	0.0234858	0.124871
Other bacteria	CAMP	Campylobacter spp.	2003	Mortality	Rate per 100,000	PER	Peru	Americas	<5 years	3024705	10.2274	4.32502	17.9248
Other bacteria	CAMP	Campylobacter spp.	2003	Mortality	Rate per 100,000	PER	Peru	Americas	≥5 years	24416797	0.182754	0.0654746	0.365532
Other bacteria	CAMP	Campylobacter spp.	2003	Mortality	Rate per 100,000	PER	Peru	Americas	All ages	27441502	1.28991	0.54857	2.24753
Other bacteria	CAMP	Campylobacter spp.	2003	Mortality	Rate per 100,000	PHL	Philippines	Western Pacific	<5 years	11294365	8.82766	3.57655	15.5549
Other bacteria	CAMP	Campylobacter spp.	2003	Mortality	Rate per 100,000	PHL	Philippines	Western Pacific	≥5 years	72600064	0.248451	0.0947118	0.495282
Other bacteria	CAMP	Campylobacter spp.	2003	Mortality	Rate per 100,000	PHL	Philippines	Western Pacific	All ages	83894429	1.40343	0.564577	2.50832
Other bacteria	CAMP	Campylobacter spp.	2003	Mortality	Rate per 100,000	PLW	Palau	Western Pacific	<5 years	1326	8.35641	3.08015	15.9491
Other bacteria	CAMP	Campylobacter spp.	2003	Mortality	Rate per 100,000	PLW	Palau	Western Pacific	≥5 years	18253	1.07963	0.366929	2.25788
Other bacteria	CAMP	Campylobacter spp.	2003	Mortality	Rate per 100,000	PLW	Palau	Western Pacific	All ages	19579	1.57245	0.592403	2.96791
Other bacteria	CAMP	Campylobacter spp.	2003	Mortality	Rate per 100,000	PNG	Papua New Guinea	Western Pacific	<5 years	891808	17.4637	7.10195	32.4013
Other bacteria	CAMP	Campylobacter spp.	2003	Mortality	Rate per 100,000	PNG	Papua New Guinea	Western Pacific	≥5 years	5131064	0.939685	0.339725	1.79246
Other bacteria	CAMP	Campylobacter spp.	2003	Mortality	Rate per 100,000	PNG	Papua New Guinea	Western Pacific	All ages	6022872	3.3864	1.34253	6.30406
Other bacteria	CAMP	Campylobacter spp.	2003	Mortality	Rate per 100,000	POL	Poland	Europe	<5 years	1864282	0.456104	0.20093	0.779419
Other bacteria	CAMP	Campylobacter spp.	2003	Mortality	Rate per 100,000	POL	Poland	Europe	≥5 years	36353233	0.157864	0.069722	0.269286
Other bacteria	CAMP	Campylobacter spp.	2003	Mortality	Rate per 100,000	POL	Poland	Europe	All ages	38217515	0.172413	0.0761224	0.294171
Other bacteria	CAMP	Campylobacter spp.	2003	Mortality	Rate per 100,000	PRK	North Korea	South-East Asia	<5 years	1907610	7.84068	3.73731	13.8386
Other bacteria	CAMP	Campylobacter spp.	2003	Mortality	Rate per 100,000	PRK	North Korea	South-East Asia	≥5 years	22094748	0.0195607	0.00927502	0.0351268
Other bacteria	CAMP	Campylobacter spp.	2003	Mortality	Rate per 100,000	PRK	North Korea	South-East Asia	All ages	24002358	0.641151	0.30673	1.12909
Other bacteria	CAMP	Campylobacter spp.	2003	Mortality	Rate per 100,000	PRT	Portugal	Europe	<5 years	562788	0.412641	0.18175	0.705197
Other bacteria	CAMP	Campylobacter spp.	2003	Mortality	Rate per 100,000	PRT	Portugal	Europe	≥5 years	9876142	0.15889	0.0702758	0.27086
Other bacteria	CAMP	Campylobacter spp.	2003	Mortality	Rate per 100,000	PRT	Portugal	Europe	All ages	10438930	0.17257	0.0762856	0.294277
Other bacteria	CAMP	Campylobacter spp.	2003	Mortality	Rate per 100,000	PRY	Paraguay	Americas	<5 years	659211	6.77289	3.10812	11.4147
Other bacteria	CAMP	Campylobacter spp.	2003	Mortality	Rate per 100,000	PRY	Paraguay	Americas	≥5 years	4635983	0.193125	0.0777756	0.346264
Other bacteria	CAMP	Campylobacter spp.	2003	Mortality	Rate per 100,000	PRY	Paraguay	Americas	All ages	5295194	1.01226	0.468728	1.67769
Other bacteria	CAMP	Campylobacter spp.	2003	Mortality	Rate per 100,000	QAT	Qatar	Eastern Mediterranean	<5 years	58094	0.132941	0.0230831	0.474745
Other bacteria	CAMP	Campylobacter spp.	2003	Mortality	Rate per 100,000	QAT	Qatar	Eastern Mediterranean	≥5 years	669825	0.0779632	0.0138444	0.277364
Other bacteria	CAMP	Campylobacter spp.	2003	Mortality	Rate per 100,000	QAT	Qatar	Eastern Mediterranean	All ages	727919	0.0823508	0.0145817	0.293116
Other bacteria	CAMP	Campylobacter spp.	2003	Mortality	Rate per 100,000	ROU	Romania	Europe	<5 years	1104269	0.436942	0.192503	0.746677
Other bacteria	CAMP	Campylobacter spp.	2003	Mortality	Rate per 100,000	ROU	Romania	Europe	≥5 years	20581810	0.158255	0.0699334	0.269908
Other bacteria	CAMP	Campylobacter spp.	2003	Mortality	Rate per 100,000	ROU	Romania	Europe	All ages	21686079	0.172446	0.0761747	0.294185
Other bacteria	CAMP	Campylobacter spp.	2003	Mortality	Rate per 100,000	RUS	Russia	Europe	<5 years	6521012	0.975706	0.408108	1.63571
Other bacteria	CAMP	Campylobacter spp.	2003	Mortality	Rate per 100,000	RUS	Russia	Europe	≥5 years	139607357	0.0382295	0.0154334	0.0682623
Other bacteria	CAMP	Campylobacter spp.	2003	Mortality	Rate per 100,000	RUS	Russia	Europe	All ages	146128369	0.0800646	0.0332474	0.137646
Other bacteria	CAMP	Campylobacter spp.	2003	Mortality	Rate per 100,000	RWA	Rwanda	Africa	<5 years	1434832	70.1179	38.4062	109.746
Other bacteria	CAMP	Campylobacter spp.	2003	Mortality	Rate per 100,000	RWA	Rwanda	Africa	≥5 years	7039106	2.61931	1.16659	4.63923
Other bacteria	CAMP	Campylobacter spp.	2003	Mortality	Rate per 100,000	RWA	Rwanda	Africa	All ages	8473938	14.0484	7.55894	22.4293
Other bacteria	CAMP	Campylobacter spp.	2003	Mortality	Rate per 100,000	SAU	Saudi Arabia	Eastern Mediterranean	<5 years	2179176	0.0893846	0.015572	0.319029
Other bacteria	CAMP	Campylobacter spp.	2003	Mortality	Rate per 100,000	SAU	Saudi Arabia	Eastern Mediterranean	≥5 years	16168028	0.0813808	0.0144177	0.289599
Other bacteria	CAMP	Campylobacter spp.	2003	Mortality	Rate per 100,000	SAU	Saudi Arabia	Eastern Mediterranean	All ages	18347204	0.0823315	0.0145548	0.293094
Other bacteria	CAMP	Campylobacter spp.	2003	Mortality	Rate per 100,000	SDN	Sudan	Eastern Mediterranean	<5 years	5206268	27.6501	8.84169	54.9435
Other bacteria	CAMP	Campylobacter spp.	2003	Mortality	Rate per 100,000	SDN	Sudan	Eastern Mediterranean	≥5 years	24381152	0.38363	0.108191	0.840116
Other bacteria	CAMP	Campylobacter spp.	2003	Mortality	Rate per 100,000	SDN	Sudan	Eastern Mediterranean	All ages	29587420	5.1815	1.64865	10.2326
Other bacteria	CAMP	Campylobacter spp.	2003	Mortality	Rate per 100,000	SEAR	South-East Asian Region	South-East Asia	<5 years	191927352	22.3113	11.7901	35.1005
Other bacteria	CAMP	Campylobacter spp.	2003	Mortality	Rate per 100,000	SEAR	South-East Asian Region	South-East Asia	≥5 years	1461136171	5.0623	2.41259	8.7329
Other bacteria	CAMP	Campylobacter spp.	2003	Mortality	Rate per 100,000	SEAR	South-East Asian Region	South-East Asia	All ages	1653063523	7.06498	3.49836	11.5975
Other bacteria	CAMP	Campylobacter spp.	2003	Mortality	Rate per 100,000	SEN	Senegal	Africa	<5 years	1754693	45.4781	12.4495	87.5098
Other bacteria	CAMP	Campylobacter spp.	2003	Mortality	Rate per 100,000	SEN	Senegal	Africa	≥5 years	8840656	3.41883	0.767718	7.24304
Other bacteria	CAMP	Campylobacter spp.	2003	Mortality	Rate per 100,000	SEN	Senegal	Africa	All ages	10595349	10.3843	2.71174	20.0701
Other bacteria	CAMP	Campylobacter spp.	2003	Mortality	Rate per 100,000	SGP	Singapore	Western Pacific	<5 years	233447	0.068471	0.0202946	0.170775
Other bacteria	CAMP	Campylobacter spp.	2003	Mortality	Rate per 100,000	SGP	Singapore	Western Pacific	≥5 years	3907541	0.0292098	0.00980273	0.0702498
Other bacteria	CAMP	Campylobacter spp.	2003	Mortality	Rate per 100,000	SGP	Singapore	Western Pacific	All ages	4140988	0.0314231	0.0103445	0.0759169
Other bacteria	CAMP	Campylobacter spp.	2003	Mortality	Rate per 100,000	SLB	Solomon Islands	Western Pacific	<5 years	73985	4.85233	2.05847	8.83635
Other bacteria	CAMP	Campylobacter spp.	2003	Mortality	Rate per 100,000	SLB	Solomon Islands	Western Pacific	≥5 years	387937	1.1163	0.411711	2.25387
Other bacteria	CAMP	Campylobacter spp.	2003	Mortality	Rate per 100,000	SLB	Solomon Islands	Western Pacific	All ages	461922	1.71469	0.705717	3.26117
Other bacteria	CAMP	Campylobacter spp.	2003	Mortality	Rate per 100,000	SLE	Sierra Leone	Africa	<5 years	889855	89.4397	48.6524	141.187
Other bacteria	CAMP	Campylobacter spp.	2003	Mortality	Rate per 100,000	SLE	Sierra Leone	Africa	≥5 years	4188080	5.68593	2.34325	10.1114
Other bacteria	CAMP	Campylobacter spp.	2003	Mortality	Rate per 100,000	SLE	Sierra Leone	Africa	All ages	5077935	20.3629	10.4982	32.8981
Other bacteria	CAMP	Campylobacter spp.	2003	Mortality	Rate per 100,000	SLV	El Salvador	Americas	<5 years	705614	6.27675	3.00392	10.201
Other bacteria	CAMP	Campylobacter spp.	2003	Mortality	Rate per 100,000	SLV	El Salvador	Americas	≥5 years	5288626	0.401638	0.162965	0.723654
Other bacteria	CAMP	Campylobacter spp.	2003	Mortality	Rate per 100,000	SLV	El Salvador	Americas	All ages	5994240	1.09323	0.498697	1.80895
Other bacteria	CAMP	Campylobacter spp.	2003	Mortality	Rate per 100,000	SMR	San Marino	Europe	<5 years	1469	0.418948	0.184524	0.715986
Other bacteria	CAMP	Campylobacter spp.	2003	Mortality	Rate per 100,000	SMR	San Marino	Europe	≥5 years	26196	0.158711	0.0701775	0.270598
Other bacteria	CAMP	Campylobacter spp.	2003	Mortality	Rate per 100,000	SMR	San Marino	Europe	All ages	27665	0.17253	0.0762492	0.294248
Other bacteria	CAMP	Campylobacter spp.	2003	Mortality	Rate per 100,000	SOM	Somalia	Eastern Mediterranean	<5 years	1970251	79.0967	33.2821	141.44
Other bacteria	CAMP	Campylobacter spp.	2003	Mortality	Rate per 100,000	SOM	Somalia	Eastern Mediterranean	≥5 years	7751717	8.17962	2.94015	15.4631
Other bacteria	CAMP	Campylobacter spp.	2003	Mortality	Rate per 100,000	SOM	Somalia	Eastern Mediterranean	All ages	9721968	22.5517	9.10994	39.8876
Other bacteria	CAMP	Campylobacter spp.	2003	Mortality	Rate per 100,000	SRB	Serbia	Europe	<5 years	356004	0.289468	0.10031	0.577035
Other bacteria	CAMP	Campylobacter spp.	2003	Mortality	Rate per 100,000	SRB	Serbia	Europe	≥5 years	7246972	0.00482453	0.00189322	0.00928093
Other bacteria	CAMP	Campylobacter spp.	2003	Mortality	Rate per 100,000	SRB	Serbia	Europe	All ages	7602976	0.0181528	0.00689576	0.0339936
Other bacteria	CAMP	Campylobacter spp.	2003	Mortality	Rate per 100,000	SSD	South Sudan	Africa	<5 years	1304167	66.1611	35.8116	106.885
Other bacteria	CAMP	Campylobacter spp.	2003	Mortality	Rate per 100,000	SSD	South Sudan	Africa	≥5 years	5440073	5.26818	2.30816	8.91191
Other bacteria	CAMP	Campylobacter spp.	2003	Mortality	Rate per 100,000	SSD	South Sudan	Africa	All ages	6744240	17.0433	8.97306	27.6114
Other bacteria	CAMP	Campylobacter spp.	2003	Mortality	Rate per 100,000	STP	Sao Tome and Principe	Africa	<5 years	24204	20.2774	10.2531	32.9522
Other bacteria	CAMP	Campylobacter spp.	2003	Mortality	Rate per 100,000	STP	Sao Tome and Principe	Africa	≥5 years	127672	1.40331	0.640781	2.53029
Other bacteria	CAMP	Campylobacter spp.	2003	Mortality	Rate per 100,000	STP	Sao Tome and Principe	Africa	All ages	151876	4.41121	2.26905	7.11413
Other bacteria	CAMP	Campylobacter spp.	2003	Mortality	Rate per 100,000	SUR	Suriname	Americas	<5 years	57345	1.5057	0.537594	2.93911
Other bacteria	CAMP	Campylobacter spp.	2003	Mortality	Rate per 100,000	SUR	Suriname	Americas	≥5 years	444201	0.413026	0.162107	0.72671
Other bacteria	CAMP	Campylobacter spp.	2003	Mortality	Rate per 100,000	SUR	Suriname	Americas	All ages	501546	0.537959	0.229352	0.929513
Other bacteria	CAMP	Campylobacter spp.	2003	Mortality	Rate per 100,000	SVK	Slovakia	Europe	<5 years	267704	0.446874	0.196873	0.76366
Other bacteria	CAMP	Campylobacter spp.	2003	Mortality	Rate per 100,000	SVK	Slovakia	Europe	≥5 years	5109206	0.158014	0.0698008	0.269547
Other bacteria	CAMP	Campylobacter spp.	2003	Mortality	Rate per 100,000	SVK	Slovakia	Europe	All ages	5376910	0.172396	0.0761274	0.294148
Other bacteria	CAMP	Campylobacter spp.	2003	Mortality	Rate per 100,000	SVN	Slovenia	Europe	<5 years	89621	0.49445	0.217818	0.84499
Other bacteria	CAMP	Campylobacter spp.	2003	Mortality	Rate per 100,000	SVN	Slovenia	Europe	≥5 years	1902199	0.157226	0.0694575	0.268201
Other bacteria	CAMP	Campylobacter spp.	2003	Mortality	Rate per 100,000	SVN	Slovenia	Europe	All ages	1991820	0.172399	0.076133	0.294153
Other bacteria	CAMP	Campylobacter spp.	2003	Mortality	Rate per 100,000	SWE	Sweden	Europe	<5 years	462502	0.430079	0.189446	0.734975
Other bacteria	CAMP	Campylobacter spp.	2003	Mortality	Rate per 100,000	SWE	Sweden	Europe	≥5 years	8478412	0.158498	0.0700939	0.27024
Other bacteria	CAMP	Campylobacter spp.	2003	Mortality	Rate per 100,000	SWE	Sweden	Europe	All ages	8940914	0.172546	0.0762678	0.29428
Other bacteria	CAMP	Campylobacter spp.	2003	Mortality	Rate per 100,000	SWZ	Eswatini	Africa	<5 years	150624	30.7285	15.7425	48.1885
Other bacteria	CAMP	Campylobacter spp.	2003	Mortality	Rate per 100,000	SWZ	Eswatini	Africa	≥5 years	912675	2.67264	1.24497	4.54598
Other bacteria	CAMP	Campylobacter spp.	2003	Mortality	Rate per 100,000	SWZ	Eswatini	Africa	All ages	1063299	6.64696	3.37528	10.4829
Other bacteria	CAMP	Campylobacter spp.	2003	Mortality	Rate per 100,000	SYC	Seychelles	Africa	<5 years	7231	0.512767	0.084008	1.45012
Other bacteria	CAMP	Campylobacter spp.	2003	Mortality	Rate per 100,000	SYC	Seychelles	Africa	≥5 years	79238	0.437671	0.196813	0.763372
Other bacteria	CAMP	Campylobacter spp.	2003	Mortality	Rate per 100,000	SYC	Seychelles	Africa	All ages	86469	0.443951	0.189472	0.766302
Other bacteria	CAMP	Campylobacter spp.	2003	Mortality	Rate per 100,000	SYR	Syria	Eastern Mediterranean	<5 years	2530611	0.70162	0.324226	1.21907
Other bacteria	CAMP	Campylobacter spp.	2003	Mortality	Rate per 100,000	SYR	Syria	Eastern Mediterranean	≥5 years	15147154	0.037275	0.014241	0.072429
Other bacteria	CAMP	Campylobacter spp.	2003	Mortality	Rate per 100,000	SYR	Syria	Eastern Mediterranean	All ages	17677765	0.132377	0.057493	0.233787
Other bacteria	CAMP	Campylobacter spp.	2003	Mortality	Rate per 100,000	TCD	Chad	Africa	<5 years	1898236	73.5264	40.2679	113.701
Other bacteria	CAMP	Campylobacter spp.	2003	Mortality	Rate per 100,000	TCD	Chad	Africa	≥5 years	7379657	6.11241	2.7227	10.5314
Other bacteria	CAMP	Campylobacter spp.	2003	Mortality	Rate per 100,000	TCD	Chad	Africa	All ages	9277893	19.9052	10.5378	31.7523
Other bacteria	CAMP	Campylobacter spp.	2003	Mortality	Rate per 100,000	TGO	Togo	Africa	<5 years	887156	30.4135	16.5278	48.4889
Other bacteria	CAMP	Campylobacter spp.	2003	Mortality	Rate per 100,000	TGO	Togo	Africa	≥5 years	4593954	4.34369	1.85387	7.69585
Other bacteria	CAMP	Campylobacter spp.	2003	Mortality	Rate per 100,000	TGO	Togo	Africa	All ages	5481110	8.56327	4.30787	13.8772
Other bacteria	CAMP	Campylobacter spp.	2003	Mortality	Rate per 100,000	THA	Thailand	South-East Asia	<5 years	4677004	0.98542	0.410671	1.76844
Other bacteria	CAMP	Campylobacter spp.	2003	Mortality	Rate per 100,000	THA	Thailand	South-East Asia	≥5 years	59894177	0.721365	0.241624	1.32821
Other bacteria	CAMP	Campylobacter spp.	2003	Mortality	Rate per 100,000	THA	Thailand	South-East Asia	All ages	64571181	0.740491	0.255025	1.36293
Other bacteria	CAMP	Campylobacter spp.	2003	Mortality	Rate per 100,000	TJK	Tajikistan	Europe	<5 years	882673	21.4307	9.60956	34.8851
Other bacteria	CAMP	Campylobacter spp.	2003	Mortality	Rate per 100,000	TJK	Tajikistan	Europe	≥5 years	5711983	0.119836	0.0507599	0.214206
Other bacteria	CAMP	Campylobacter spp.	2003	Mortality	Rate per 100,000	TJK	Tajikistan	Europe	All ages	6594656	2.97223	1.33214	4.83792
Other bacteria	CAMP	Campylobacter spp.	2003	Mortality	Rate per 100,000	TKM	Turkmenistan	Europe	<5 years	528181	16.2819	6.84524	28.0505
Other bacteria	CAMP	Campylobacter spp.	2003	Mortality	Rate per 100,000	TKM	Turkmenistan	Europe	≥5 years	4288503	0.0483381	0.0190782	0.0875268
Other bacteria	CAMP	Campylobacter spp.	2003	Mortality	Rate per 100,000	TKM	Turkmenistan	Europe	All ages	4816684	1.82846	0.769385	3.15904
Other bacteria	CAMP	Campylobacter spp.	2003	Mortality	Rate per 100,000	TLS	Timor-Leste	South-East Asia	<5 years	151184	46.1685	23.3739	77.1617
Other bacteria	CAMP	Campylobacter spp.	2003	Mortality	Rate per 100,000	TLS	Timor-Leste	South-East Asia	≥5 years	758645	1.02616	0.41661	1.90533
Other bacteria	CAMP	Campylobacter spp.	2003	Mortality	Rate per 100,000	TLS	Timor-Leste	South-East Asia	All ages	909829	8.52734	4.27792	14.3403
Other bacteria	CAMP	Campylobacter spp.	2003	Mortality	Rate per 100,000	TON	Tonga	Western Pacific	<5 years	14251	0.790672	0.308929	1.53905
Other bacteria	CAMP	Campylobacter spp.	2003	Mortality	Rate per 100,000	TON	Tonga	Western Pacific	≥5 years	89909	0.245676	0.0904484	0.466024
Other bacteria	CAMP	Campylobacter spp.	2003	Mortality	Rate per 100,000	TON	Tonga	Western Pacific	All ages	104160	0.320241	0.120239	0.578022
Other bacteria	CAMP	Campylobacter spp.	2003	Mortality	Rate per 100,000	TTO	Trinidad and Tobago	Americas	<5 years	94625	0.113518	0.0411506	0.225886
Other bacteria	CAMP	Campylobacter spp.	2003	Mortality	Rate per 100,000	TTO	Trinidad and Tobago	Americas	≥5 years	1240738	0.0588385	0.0217622	0.116589
Other bacteria	CAMP	Campylobacter spp.	2003	Mortality	Rate per 100,000	TTO	Trinidad and Tobago	Americas	All ages	1335363	0.0627131	0.0231433	0.124334
Other bacteria	CAMP	Campylobacter spp.	2003	Mortality	Rate per 100,000	TUN	Tunisia	Eastern Mediterranean	<5 years	839638	1.08353	0.50909	1.86674
Other bacteria	CAMP	Campylobacter spp.	2003	Mortality	Rate per 100,000	TUN	Tunisia	Eastern Mediterranean	≥5 years	9182261	0.0533763	0.0217007	0.103803
Other bacteria	CAMP	Campylobacter spp.	2003	Mortality	Rate per 100,000	TUN	Tunisia	Eastern Mediterranean	All ages	10021899	0.139683	0.0639988	0.246799
Other bacteria	CAMP	Campylobacter spp.	2003	Mortality	Rate per 100,000	TUR	Turkey	Europe	<5 years	6584051	0.0929379	0.0365432	0.167401
Other bacteria	CAMP	Campylobacter spp.	2003	Mortality	Rate per 100,000	TUR	Turkey	Europe	≥5 years	60861515	0.0571538	0.021476	0.115487
Other bacteria	CAMP	Campylobacter spp.	2003	Mortality	Rate per 100,000	TUR	Turkey	Europe	All ages	67445566	0.060647	0.0235401	0.118662
Other bacteria	CAMP	Campylobacter spp.	2003	Mortality	Rate per 100,000	TUV	Tuvalu	Western Pacific	<5 years	1192	18.3774	6.75247	32.1702
Other bacteria	CAMP	Campylobacter spp.	2003	Mortality	Rate per 100,000	TUV	Tuvalu	Western Pacific	≥5 years	8449	5.06037	1.86666	9.80631
Other bacteria	CAMP	Campylobacter spp.	2003	Mortality	Rate per 100,000	TUV	Tuvalu	Western Pacific	All ages	9641	6.70687	2.52016	12.4658
Other bacteria	CAMP	Campylobacter spp.	2003	Mortality	Rate per 100,000	TZA	Tanzania	Africa	<5 years	6420962	31.5015	13.6392	56.8256
Other bacteria	CAMP	Campylobacter spp.	2003	Mortality	Rate per 100,000	TZA	Tanzania	Africa	≥5 years	30172924	2.64744	0.955598	5.2696
Other bacteria	CAMP	Campylobacter spp.	2003	Mortality	Rate per 100,000	TZA	Tanzania	Africa	All ages	36593886	7.71032	3.14248	14.3086
Other bacteria	CAMP	Campylobacter spp.	2003	Mortality	Rate per 100,000	UGA	Uganda	Africa	<5 years	5155373	23.2664	12.2239	36.808
Other bacteria	CAMP	Campylobacter spp.	2003	Mortality	Rate per 100,000	UGA	Uganda	Africa	≥5 years	20794292	3.22796	1.47579	5.78783
Other bacteria	CAMP	Campylobacter spp.	2003	Mortality	Rate per 100,000	UGA	Uganda	Africa	All ages	25949665	7.20897	3.65428	11.4917
Other bacteria	CAMP	Campylobacter spp.	2003	Mortality	Rate per 100,000	UKR	Ukraine	Europe	<5 years	1923815	0.590409	0.269715	1.02784
Other bacteria	CAMP	Campylobacter spp.	2003	Mortality	Rate per 100,000	UKR	Ukraine	Europe	≥5 years	46557685	0.00638733	0.00312719	0.0100925
Other bacteria	CAMP	Campylobacter spp.	2003	Mortality	Rate per 100,000	UKR	Ukraine	Europe	All ages	48481500	0.0295621	0.0140652	0.0508333
Other bacteria	CAMP	Campylobacter spp.	2003	Mortality	Rate per 100,000	URY	Uruguay	Americas	<5 years	255592	0.103349	0.0375805	0.20557
Other bacteria	CAMP	Campylobacter spp.	2003	Mortality	Rate per 100,000	URY	Uruguay	Americas	≥5 years	3024833	0.0598221	0.022396	0.118278
Other bacteria	CAMP	Campylobacter spp.	2003	Mortality	Rate per 100,000	URY	Uruguay	Americas	All ages	3280425	0.0632135	0.0236049	0.12508
Other bacteria	CAMP	Campylobacter spp.	2003	Mortality	Rate per 100,000	USA	United States	Americas	<5 years	19457006	0.119096	0.0430053	0.237115
Other bacteria	CAMP	Campylobacter spp.	2003	Mortality	Rate per 100,000	USA	United States	Americas	≥5 years	269027089	0.0596581	0.022558	0.117433
Other bacteria	CAMP	Campylobacter spp.	2003	Mortality	Rate per 100,000	USA	United States	Americas	All ages	288484095	0.063667	0.0239311	0.125505
Other bacteria	CAMP	Campylobacter spp.	2003	Mortality	Rate per 100,000	UZB	Uzbekistan	Europe	<5 years	2585035	12.6944	5.52376	22.1335
Other bacteria	CAMP	Campylobacter spp.	2003	Mortality	Rate per 100,000	UZB	Uzbekistan	Europe	≥5 years	22970713	0.0596615	0.0259607	0.100545
Other bacteria	CAMP	Campylobacter spp.	2003	Mortality	Rate per 100,000	UZB	Uzbekistan	Europe	All ages	25555748	1.3377	0.583691	2.33318
Other bacteria	CAMP	Campylobacter spp.	2003	Mortality	Rate per 100,000	VCT	Saint Vincent and the Grenadines	Americas	<5 years	11127	4.33561	1.66199	8.79778
Other bacteria	CAMP	Campylobacter spp.	2003	Mortality	Rate per 100,000	VCT	Saint Vincent and the Grenadines	Americas	≥5 years	102138	0.181377	0.0767469	0.311207
Other bacteria	CAMP	Campylobacter spp.	2003	Mortality	Rate per 100,000	VCT	Saint Vincent and the Grenadines	Americas	All ages	113265	0.589483	0.234197	1.08772
Other bacteria	CAMP	Campylobacter spp.	2003	Mortality	Rate per 100,000	VEN	Venezuela	Americas	<5 years	2869600	6.56061	2.33994	12.6138
Other bacteria	CAMP	Campylobacter spp.	2003	Mortality	Rate per 100,000	VEN	Venezuela	Americas	≥5 years	22797511	0.309711	0.0950293	0.656723
Other bacteria	CAMP	Campylobacter spp.	2003	Mortality	Rate per 100,000	VEN	Venezuela	Americas	All ages	25667111	1.00857	0.34688	1.9887
Other bacteria	CAMP	Campylobacter spp.	2003	Mortality	Rate per 100,000	VNM	Vietnam	Western Pacific	<5 years	6752670	4.07362	1.5805	8.19891
Other bacteria	CAMP	Campylobacter spp.	2003	Mortality	Rate per 100,000	VNM	Vietnam	Western Pacific	≥5 years	72418388	0.199287	0.0676261	0.475793
Other bacteria	CAMP	Campylobacter spp.	2003	Mortality	Rate per 100,000	VNM	Vietnam	Western Pacific	All ages	79171058	0.529737	0.199905	1.10654
Other bacteria	CAMP	Campylobacter spp.	2003	Mortality	Rate per 100,000	VUT	Vanuatu	Western Pacific	<5 years	28986	3.92788	1.59904	7.20054
Other bacteria	CAMP	Campylobacter spp.	2003	Mortality	Rate per 100,000	VUT	Vanuatu	Western Pacific	≥5 years	169302	1.33351	0.489866	2.56602
Other bacteria	CAMP	Campylobacter spp.	2003	Mortality	Rate per 100,000	VUT	Vanuatu	Western Pacific	All ages	198288	1.71276	0.633678	3.18096
Other bacteria	CAMP	Campylobacter spp.	2003	Mortality	Rate per 100,000	WPR	Western Pacific Region	Western Pacific	<5 years	117123048	4.2756	2.02171	7.57727
Other bacteria	CAMP	Campylobacter spp.	2003	Mortality	Rate per 100,000	WPR	Western Pacific Region	Western Pacific	≥5 years	1593505724	0.0765916	0.0349535	0.14413
Other bacteria	CAMP	Campylobacter spp.	2003	Mortality	Rate per 100,000	WPR	Western Pacific Region	Western Pacific	All ages	1710628772	0.364089	0.172799	0.643948
Other bacteria	CAMP	Campylobacter spp.	2003	Mortality	Rate per 100,000	WSM	Samoa	Western Pacific	<5 years	26792	2.18669	0.875841	3.9252
Other bacteria	CAMP	Campylobacter spp.	2003	Mortality	Rate per 100,000	WSM	Samoa	Western Pacific	≥5 years	158200	0.296861	0.0999216	0.567517
Other bacteria	CAMP	Campylobacter spp.	2003	Mortality	Rate per 100,000	WSM	Samoa	Western Pacific	All ages	184992	0.570561	0.217048	1.02955
Other bacteria	CAMP	Campylobacter spp.	2003	Mortality	Rate per 100,000	YEM	Yemen	Eastern Mediterranean	<5 years	3691228	26.9134	12.176	47.1242
Other bacteria	CAMP	Campylobacter spp.	2003	Mortality	Rate per 100,000	YEM	Yemen	Eastern Mediterranean	≥5 years	17450293	0.365563	0.131893	0.726951
Other bacteria	CAMP	Campylobacter spp.	2003	Mortality	Rate per 100,000	YEM	Yemen	Eastern Mediterranean	All ages	21141521	5.00072	2.28142	8.80869
Other bacteria	CAMP	Campylobacter spp.	2003	Mortality	Rate per 100,000	ZAF	South Africa	Africa	<5 years	4849725	25.3988	10.1821	44.3115
Other bacteria	CAMP	Campylobacter spp.	2003	Mortality	Rate per 100,000	ZAF	South Africa	Africa	≥5 years	43410296	2.12097	0.769787	4.18404
Other bacteria	CAMP	Campylobacter spp.	2003	Mortality	Rate per 100,000	ZAF	South Africa	Africa	All ages	48260021	4.46019	1.7739	8.3217
Other bacteria	CAMP	Campylobacter spp.	2003	Mortality	Rate per 100,000	ZMB	Zambia	Africa	<5 years	2021151	38.4634	17.1801	68.7775
Other bacteria	CAMP	Campylobacter spp.	2003	Mortality	Rate per 100,000	ZMB	Zambia	Africa	≥5 years	8786428	3.54386	1.36672	6.93019
Other bacteria	CAMP	Campylobacter spp.	2003	Mortality	Rate per 100,000	ZMB	Zambia	Africa	All ages	10807579	10.0742	4.39503	18.2234
Other bacteria	CAMP	Campylobacter spp.	2003	Mortality	Rate per 100,000	ZWE	Zimbabwe	Africa	<5 years	1946654	26.1599	10.9705	49.1417
Other bacteria	CAMP	Campylobacter spp.	2003	Mortality	Rate per 100,000	ZWE	Zimbabwe	Africa	≥5 years	10212471	2.32905	0.894555	4.81133
Other bacteria	CAMP	Campylobacter spp.	2003	Mortality	Rate per 100,000	ZWE	Zimbabwe	Africa	All ages	12159125	6.14433	2.55237	11.4596
Other bacteria	CAMP	Campylobacter spp.	2004	Incidence	Number	AFG	Afghanistan	Eastern Mediterranean	<5 years	4699067	1.19711e+06	650577	1.94211e+06
Other bacteria	CAMP	Campylobacter spp.	2004	Incidence	Number	AFG	Afghanistan	Eastern Mediterranean	≥5 years	18570715	654642	314223	1.20315e+06
Other bacteria	CAMP	Campylobacter spp.	2004	Incidence	Number	AFG	Afghanistan	Eastern Mediterranean	All ages	23269782	1.85175e+06	984447	3.04083e+06
Other bacteria	CAMP	Campylobacter spp.	2004	Incidence	Number	AFR	African Region	Africa	<5 years	125732535	4.98167e+07	3.22239e+07	7.06961e+07
Other bacteria	CAMP	Campylobacter spp.	2004	Incidence	Number	AFR	African Region	Africa	≥5 years	614676856	8.49564e+07	4.96963e+07	1.28993e+08
Other bacteria	CAMP	Campylobacter spp.	2004	Incidence	Number	AFR	African Region	Africa	All ages	740409391	1.34773e+08	8.29701e+07	1.94653e+08
Other bacteria	CAMP	Campylobacter spp.	2004	Incidence	Number	AGO	Angola	Africa	<5 years	3350405	1.42745e+06	632935	2.5161e+06
Other bacteria	CAMP	Campylobacter spp.	2004	Incidence	Number	AGO	Angola	Africa	≥5 years	14911772	1.4461e+06	608646	2.75673e+06
Other bacteria	CAMP	Campylobacter spp.	2004	Incidence	Number	AGO	Angola	Africa	All ages	18262177	2.87355e+06	1.28083e+06	5.23845e+06
Other bacteria	CAMP	Campylobacter spp.	2004	Incidence	Number	ALB	Albania	Europe	<5 years	244551	14173.7	5965.89	24792.5
Other bacteria	CAMP	Campylobacter spp.	2004	Incidence	Number	ALB	Albania	Europe	≥5 years	2864618	7889.84	3014.54	16318.2
Other bacteria	CAMP	Campylobacter spp.	2004	Incidence	Number	ALB	Albania	Europe	All ages	3109169	22063.6	9275.06	39909.6
Other bacteria	CAMP	Campylobacter spp.	2004	Incidence	Number	AMR	Region of the Americas	Americas	<5 years	76396027	8.82437e+06	5.33501e+06	1.32696e+07
Other bacteria	CAMP	Campylobacter spp.	2004	Incidence	Number	AMR	Region of the Americas	Americas	≥5 years	787672619	2.17611e+07	1.295e+07	3.3258e+07
Other bacteria	CAMP	Campylobacter spp.	2004	Incidence	Number	AMR	Region of the Americas	Americas	All ages	864068646	3.05855e+07	1.83285e+07	4.60235e+07
Other bacteria	CAMP	Campylobacter spp.	2004	Incidence	Number	AND	Andorra	Europe	<5 years	3574	72.7964	49.9483	98.299
Other bacteria	CAMP	Campylobacter spp.	2004	Incidence	Number	AND	Andorra	Europe	≥5 years	68482	493.804	338.817	666.797
Other bacteria	CAMP	Campylobacter spp.	2004	Incidence	Number	AND	Andorra	Europe	All ages	72056	566.6	388.765	765.096
Other bacteria	CAMP	Campylobacter spp.	2004	Incidence	Number	ARE	United Arab Emirates	Eastern Mediterranean	<5 years	294421	5043.21	2508.3	10223.9
Other bacteria	CAMP	Campylobacter spp.	2004	Incidence	Number	ARE	United Arab Emirates	Eastern Mediterranean	≥5 years	4016213	34209.9	17014.7	69352.6
Other bacteria	CAMP	Campylobacter spp.	2004	Incidence	Number	ARE	United Arab Emirates	Eastern Mediterranean	All ages	4310634	39253.1	19523	79576.6
Other bacteria	CAMP	Campylobacter spp.	2004	Incidence	Number	ARG	Argentina	Americas	<5 years	3502820	814095	400003	1.39375e+06
Other bacteria	CAMP	Campylobacter spp.	2004	Incidence	Number	ARG	Argentina	Americas	≥5 years	35115308	2.511e+06	1.21135e+06	4.63573e+06
Other bacteria	CAMP	Campylobacter spp.	2004	Incidence	Number	ARG	Argentina	Americas	All ages	38618128	3.32509e+06	1.6401e+06	5.86205e+06
Other bacteria	CAMP	Campylobacter spp.	2004	Incidence	Number	ARM	Armenia	Europe	<5 years	176484	29362.8	14469.9	46301.6
Other bacteria	CAMP	Campylobacter spp.	2004	Incidence	Number	ARM	Armenia	Europe	≥5 years	2854215	45334.7	21341.8	79574.7
Other bacteria	CAMP	Campylobacter spp.	2004	Incidence	Number	ARM	Armenia	Europe	All ages	3030699	74697.5	37090.5	124089
Other bacteria	CAMP	Campylobacter spp.	2004	Incidence	Number	ATG	Antigua and Barbuda	Americas	<5 years	6702	83.0955	50.261	121.294
Other bacteria	CAMP	Campylobacter spp.	2004	Incidence	Number	ATG	Antigua and Barbuda	Americas	≥5 years	71593	563.666	340.938	822.781
Other bacteria	CAMP	Campylobacter spp.	2004	Incidence	Number	ATG	Antigua and Barbuda	Americas	All ages	78295	646.762	391.199	944.075
Other bacteria	CAMP	Campylobacter spp.	2004	Incidence	Number	AUS	Australia	Western Pacific	<5 years	1277710	25989.9	17689.9	38890.1
Other bacteria	CAMP	Campylobacter spp.	2004	Incidence	Number	AUS	Australia	Western Pacific	≥5 years	18653142	176299	119997	263805
Other bacteria	CAMP	Campylobacter spp.	2004	Incidence	Number	AUS	Australia	Western Pacific	All ages	19930852	202289	137687	302695
Other bacteria	CAMP	Campylobacter spp.	2004	Incidence	Number	AUT	Austria	Europe	<5 years	394887	8227.89	5645.46	11110.3
Other bacteria	CAMP	Campylobacter spp.	2004	Incidence	Number	AUT	Austria	Europe	≥5 years	7749316	55812.7	38295.1	75365.4
Other bacteria	CAMP	Campylobacter spp.	2004	Incidence	Number	AUT	Austria	Europe	All ages	8144203	64040.6	43940.6	86475.8
Other bacteria	CAMP	Campylobacter spp.	2004	Incidence	Number	AZE	Azerbaijan	Europe	<5 years	572706	89494.6	45458.6	141245
Other bacteria	CAMP	Campylobacter spp.	2004	Incidence	Number	AZE	Azerbaijan	Europe	≥5 years	7864966	100808	46877.7	176118
Other bacteria	CAMP	Campylobacter spp.	2004	Incidence	Number	AZE	Azerbaijan	Europe	All ages	8437672	190303	94138.3	310587
Other bacteria	CAMP	Campylobacter spp.	2004	Incidence	Number	BDI	Burundi	Africa	<5 years	1290989	554214	338724	833961
Other bacteria	CAMP	Campylobacter spp.	2004	Incidence	Number	BDI	Burundi	Africa	≥5 years	5878674	840766	435698	1.35296e+06
Other bacteria	CAMP	Campylobacter spp.	2004	Incidence	Number	BDI	Burundi	Africa	All ages	7169663	1.39498e+06	797008	2.11819e+06
Other bacteria	CAMP	Campylobacter spp.	2004	Incidence	Number	BEL	Belgium	Europe	<5 years	571376	10503.4	7206.77	14183
Other bacteria	CAMP	Campylobacter spp.	2004	Incidence	Number	BEL	Belgium	Europe	≥5 years	9825199	71248.3	48886.1	96208.6
Other bacteria	CAMP	Campylobacter spp.	2004	Incidence	Number	BEL	Belgium	Europe	All ages	10396575	81751.7	56092.9	110392
Other bacteria	CAMP	Campylobacter spp.	2004	Incidence	Number	BEN	Benin	Africa	<5 years	1403297	425639	261355	613173
Other bacteria	CAMP	Campylobacter spp.	2004	Incidence	Number	BEN	Benin	Africa	≥5 years	6630896	858205	487026	1.33563e+06
Other bacteria	CAMP	Campylobacter spp.	2004	Incidence	Number	BEN	Benin	Africa	All ages	8034193	1.28384e+06	766509	1.9114e+06
Other bacteria	CAMP	Campylobacter spp.	2004	Incidence	Number	BFA	Burkina Faso	Africa	<5 years	2410974	991538	441594	1.67109e+06
Other bacteria	CAMP	Campylobacter spp.	2004	Incidence	Number	BFA	Burkina Faso	Africa	≥5 years	10876488	1.27572e+06	514851	2.32299e+06
Other bacteria	CAMP	Campylobacter spp.	2004	Incidence	Number	BFA	Burkina Faso	Africa	All ages	13287462	2.26726e+06	978952	3.92613e+06
Other bacteria	CAMP	Campylobacter spp.	2004	Incidence	Number	BGD	Bangladesh	South-East Asia	<5 years	18367159	4.20235e+06	2.39975e+06	6.38236e+06
Other bacteria	CAMP	Campylobacter spp.	2004	Incidence	Number	BGD	Bangladesh	South-East Asia	≥5 years	123595994	1.19754e+07	6.27253e+06	1.99554e+07
Other bacteria	CAMP	Campylobacter spp.	2004	Incidence	Number	BGD	Bangladesh	South-East Asia	All ages	141963153	1.61778e+07	8.65212e+06	2.57971e+07
Other bacteria	CAMP	Campylobacter spp.	2004	Incidence	Number	BGR	Bulgaria	Europe	<5 years	331263	8284.95	3386.74	14403.6
Other bacteria	CAMP	Campylobacter spp.	2004	Incidence	Number	BGR	Bulgaria	Europe	≥5 years	7444657	7319.81	2859.81	14068.9
Other bacteria	CAMP	Campylobacter spp.	2004	Incidence	Number	BGR	Bulgaria	Europe	All ages	7775920	15604.8	6423.91	28588
Other bacteria	CAMP	Campylobacter spp.	2004	Incidence	Number	BHR	Bahrain	Eastern Mediterranean	<5 years	72212	984.033	489.42	1994.9
Other bacteria	CAMP	Campylobacter spp.	2004	Incidence	Number	BHR	Bahrain	Eastern Mediterranean	≥5 years	768880	6675.05	3319.91	13532.1
Other bacteria	CAMP	Campylobacter spp.	2004	Incidence	Number	BHR	Bahrain	Eastern Mediterranean	All ages	841092	7659.08	3809.33	15527
Other bacteria	CAMP	Campylobacter spp.	2004	Incidence	Number	BHS	Bahamas	Americas	<5 years	27409	358.383	216.771	523.13
Other bacteria	CAMP	Campylobacter spp.	2004	Incidence	Number	BHS	Bahamas	Americas	≥5 years	310270	2431.04	1470.43	3548.58
Other bacteria	CAMP	Campylobacter spp.	2004	Incidence	Number	BHS	Bahamas	Americas	All ages	337679	2789.42	1687.2	4071.71
Other bacteria	CAMP	Campylobacter spp.	2004	Incidence	Number	BIH	Bosnia and Herzegovina	Europe	<5 years	209628	12583.8	6300.24	20109.7
Other bacteria	CAMP	Campylobacter spp.	2004	Incidence	Number	BIH	Bosnia and Herzegovina	Europe	≥5 years	3960588	8704.58	3888.43	15720.2
Other bacteria	CAMP	Campylobacter spp.	2004	Incidence	Number	BIH	Bosnia and Herzegovina	Europe	All ages	4170216	21288.4	10075.4	35207.5
Other bacteria	CAMP	Campylobacter spp.	2004	Incidence	Number	BLR	Belarus	Europe	<5 years	449689	51108.5	25514.7	81744.7
Other bacteria	CAMP	Campylobacter spp.	2004	Incidence	Number	BLR	Belarus	Europe	≥5 years	9318713	74737.8	34020.5	127027
Other bacteria	CAMP	Campylobacter spp.	2004	Incidence	Number	BLR	Belarus	Europe	All ages	9768402	125846	60524.7	205276
Other bacteria	CAMP	Campylobacter spp.	2004	Incidence	Number	BLZ	Belize	Americas	<5 years	36619	2543.17	1414.1	3945.5
Other bacteria	CAMP	Campylobacter spp.	2004	Incidence	Number	BLZ	Belize	Americas	≥5 years	231081	9086.04	4877.17	15158.7
Other bacteria	CAMP	Campylobacter spp.	2004	Incidence	Number	BLZ	Belize	Americas	All ages	267700	11629.2	6340.75	18518.3
Other bacteria	CAMP	Campylobacter spp.	2004	Incidence	Number	BOL	Bolivia	Americas	<5 years	1177928	330881	169690	564410
Other bacteria	CAMP	Campylobacter spp.	2004	Incidence	Number	BOL	Bolivia	Americas	≥5 years	7948881	252953	122463	450019
Other bacteria	CAMP	Campylobacter spp.	2004	Incidence	Number	BOL	Bolivia	Americas	All ages	9126809	583834	302964	961733
Other bacteria	CAMP	Campylobacter spp.	2004	Incidence	Number	BRA	Brazil	Americas	<5 years	16392954	1.69086e+06	689723	2.98599e+06
Other bacteria	CAMP	Campylobacter spp.	2004	Incidence	Number	BRA	Brazil	Americas	≥5 years	165266471	4.76384e+06	1.8745e+06	9.02088e+06
Other bacteria	CAMP	Campylobacter spp.	2004	Incidence	Number	BRA	Brazil	Americas	All ages	181659425	6.4547e+06	2.63422e+06	1.18247e+07
Other bacteria	CAMP	Campylobacter spp.	2004	Incidence	Number	BRB	Barbados	Americas	<5 years	19231	282.91	171.12	412.962
Other bacteria	CAMP	Campylobacter spp.	2004	Incidence	Number	BRB	Barbados	Americas	≥5 years	247335	1919.08	1160.77	2801.27
Other bacteria	CAMP	Campylobacter spp.	2004	Incidence	Number	BRB	Barbados	Americas	All ages	266566	2201.99	1331.89	3214.23
Other bacteria	CAMP	Campylobacter spp.	2004	Incidence	Number	BRN	Brunei	Western Pacific	<5 years	31773	456.2	310.51	682.635
Other bacteria	CAMP	Campylobacter spp.	2004	Incidence	Number	BRN	Brunei	Western Pacific	≥5 years	318072	3094.57	2106.3	4630.56
Other bacteria	CAMP	Campylobacter spp.	2004	Incidence	Number	BRN	Brunei	Western Pacific	All ages	349845	3550.77	2416.81	5313.19
Other bacteria	CAMP	Campylobacter spp.	2004	Incidence	Number	BTN	Bhutan	South-East Asia	<5 years	68889	14516.4	8501.29	22389.6
Other bacteria	CAMP	Campylobacter spp.	2004	Incidence	Number	BTN	Bhutan	South-East Asia	≥5 years	575306	42863.6	22519.4	68902
Other bacteria	CAMP	Campylobacter spp.	2004	Incidence	Number	BTN	Bhutan	South-East Asia	All ages	644195	57380	30868.2	91079.5
Other bacteria	CAMP	Campylobacter spp.	2004	Incidence	Number	BWA	Botswana	Africa	<5 years	223013	63516.8	37450	98673.3
Other bacteria	CAMP	Campylobacter spp.	2004	Incidence	Number	BWA	Botswana	Africa	≥5 years	1568238	241987	126631	392647
Other bacteria	CAMP	Campylobacter spp.	2004	Incidence	Number	BWA	Botswana	Africa	All ages	1791251	305504	166855	485828
Other bacteria	CAMP	Campylobacter spp.	2004	Incidence	Number	CAF	Central African Republic	Africa	<5 years	718086	310127	133925	564266
Other bacteria	CAMP	Campylobacter spp.	2004	Incidence	Number	CAF	Central African Republic	Africa	≥5 years	3428722	319370	127305	619427
Other bacteria	CAMP	Campylobacter spp.	2004	Incidence	Number	CAF	Central African Republic	Africa	All ages	4146808	629497	267186	1.15278e+06
Other bacteria	CAMP	Campylobacter spp.	2004	Incidence	Number	CAN	Canada	Americas	<5 years	1718767	33942.8	20530.6	49546.1
Other bacteria	CAMP	Campylobacter spp.	2004	Incidence	Number	CAN	Canada	Americas	≥5 years	30263105	230246	139266	336089
Other bacteria	CAMP	Campylobacter spp.	2004	Incidence	Number	CAN	Canada	Americas	All ages	31981872	264189	159797	385635
Other bacteria	CAMP	Campylobacter spp.	2004	Incidence	Number	CHE	Switzerland	Europe	<5 years	367706	7434.21	5100.88	10038.6
Other bacteria	CAMP	Campylobacter spp.	2004	Incidence	Number	CHE	Switzerland	Europe	≥5 years	6990889	50428.9	34601.1	68095.5
Other bacteria	CAMP	Campylobacter spp.	2004	Incidence	Number	CHE	Switzerland	Europe	All ages	7358595	57863.1	39702	78134.1
Other bacteria	CAMP	Campylobacter spp.	2004	Incidence	Number	CHL	Chile	Americas	<5 years	1226183	17094	10339.5	24952.1
Other bacteria	CAMP	Campylobacter spp.	2004	Incidence	Number	CHL	Chile	Americas	≥5 years	14880325	115955	70136.3	169259
Other bacteria	CAMP	Campylobacter spp.	2004	Incidence	Number	CHL	Chile	Americas	All ages	16106508	133049	80475.8	194211
Other bacteria	CAMP	Campylobacter spp.	2004	Incidence	Number	CHN	China	Western Pacific	<5 years	81144942	5.41756e+06	2.60551e+06	1.02332e+07
Other bacteria	CAMP	Campylobacter spp.	2004	Incidence	Number	CHN	China	Western Pacific	≥5 years	1217170722	1.30003e+07	5.91186e+06	2.51992e+07
Other bacteria	CAMP	Campylobacter spp.	2004	Incidence	Number	CHN	China	Western Pacific	All ages	1298315664	1.84179e+07	8.62162e+06	3.50672e+07
Other bacteria	CAMP	Campylobacter spp.	2004	Incidence	Number	CIV	Cote d'Ivoire	Africa	<5 years	3523196	1.24642e+06	777054	1.78389e+06
Other bacteria	CAMP	Campylobacter spp.	2004	Incidence	Number	CIV	Cote d'Ivoire	Africa	≥5 years	15836520	1.6946e+06	949138	2.6538e+06
Other bacteria	CAMP	Campylobacter spp.	2004	Incidence	Number	CIV	Cote d'Ivoire	Africa	All ages	19359716	2.94102e+06	1.74566e+06	4.40354e+06
Other bacteria	CAMP	Campylobacter spp.	2004	Incidence	Number	CMR	Cameroon	Africa	<5 years	2796119	1.40299e+06	725518	2.31881e+06
Other bacteria	CAMP	Campylobacter spp.	2004	Incidence	Number	CMR	Cameroon	Africa	≥5 years	13584649	1.95967e+06	879767	3.62107e+06
Other bacteria	CAMP	Campylobacter spp.	2004	Incidence	Number	CMR	Cameroon	Africa	All ages	16380768	3.36266e+06	1.64715e+06	5.88755e+06
Other bacteria	CAMP	Campylobacter spp.	2004	Incidence	Number	COD	Democratic Republic of Congo	Africa	<5 years	10354840	4.44531e+06	2.68e+06	6.53697e+06
Other bacteria	CAMP	Campylobacter spp.	2004	Incidence	Number	COD	Democratic Republic of Congo	Africa	≥5 years	45775257	3.97976e+06	2.08668e+06	6.36879e+06
Other bacteria	CAMP	Campylobacter spp.	2004	Incidence	Number	COD	Democratic Republic of Congo	Africa	All ages	56130097	8.42507e+06	4.88832e+06	1.27201e+07
Other bacteria	CAMP	Campylobacter spp.	2004	Incidence	Number	COG	Congo	Africa	<5 years	554816	229342	140471	335239
Other bacteria	CAMP	Campylobacter spp.	2004	Incidence	Number	COG	Congo	Africa	≥5 years	2949739	333219	187147	528995
Other bacteria	CAMP	Campylobacter spp.	2004	Incidence	Number	COG	Congo	Africa	All ages	3504555	562560	336241	846923
Other bacteria	CAMP	Campylobacter spp.	2004	Incidence	Number	COK	Cook Islands	Western Pacific	<5 years	1520	19.6266	13.3587	29.3683
Other bacteria	CAMP	Campylobacter spp.	2004	Incidence	Number	COK	Cook Islands	Western Pacific	≥5 years	13531	133.134	90.617	199.215
Other bacteria	CAMP	Campylobacter spp.	2004	Incidence	Number	COK	Cook Islands	Western Pacific	All ages	15051	152.761	103.976	228.584
Other bacteria	CAMP	Campylobacter spp.	2004	Incidence	Number	COL	Colombia	Americas	<5 years	4230561	673764	307962	1.15091e+06
Other bacteria	CAMP	Campylobacter spp.	2004	Incidence	Number	COL	Colombia	Americas	≥5 years	37011381	1.43042e+06	600774	2.49696e+06
Other bacteria	CAMP	Campylobacter spp.	2004	Incidence	Number	COL	Colombia	Americas	All ages	41241942	2.10418e+06	900448	3.58028e+06
Other bacteria	CAMP	Campylobacter spp.	2004	Incidence	Number	COM	Comoros	Africa	<5 years	93733	37723.4	23268.3	55326.3
Other bacteria	CAMP	Campylobacter spp.	2004	Incidence	Number	COM	Comoros	Africa	≥5 years	481022	64078	36106.5	100925
Other bacteria	CAMP	Campylobacter spp.	2004	Incidence	Number	COM	Comoros	Africa	All ages	574755	101801	59642	153241
Other bacteria	CAMP	Campylobacter spp.	2004	Incidence	Number	CPV	Cape Verde	Africa	<5 years	57632	9141.01	4106.72	16393.9
Other bacteria	CAMP	Campylobacter spp.	2004	Incidence	Number	CPV	Cape Verde	Africa	≥5 years	418821	38153	15385.7	71311.4
Other bacteria	CAMP	Campylobacter spp.	2004	Incidence	Number	CPV	Cape Verde	Africa	All ages	476453	47294	19811.3	86069.2
Other bacteria	CAMP	Campylobacter spp.	2004	Incidence	Number	CRI	Costa Rica	Americas	<5 years	381801	41882.7	23513.9	65557
Other bacteria	CAMP	Campylobacter spp.	2004	Incidence	Number	CRI	Costa Rica	Americas	≥5 years	3787967	146697	80466.8	238033
Other bacteria	CAMP	Campylobacter spp.	2004	Incidence	Number	CRI	Costa Rica	Americas	All ages	4169768	188580	104088	296685
Other bacteria	CAMP	Campylobacter spp.	2004	Incidence	Number	CUB	Cuba	Americas	<5 years	707458	45871.1	16772.8	84953
Other bacteria	CAMP	Campylobacter spp.	2004	Incidence	Number	CUB	Cuba	Americas	≥5 years	10517551	349459	131045	656343
Other bacteria	CAMP	Campylobacter spp.	2004	Incidence	Number	CUB	Cuba	Americas	All ages	11225009	395330	148681	732181
Other bacteria	CAMP	Campylobacter spp.	2004	Incidence	Number	CYP	Cyprus	Europe	<5 years	61646	1019.09	699.237	1376.11
Other bacteria	CAMP	Campylobacter spp.	2004	Incidence	Number	CYP	Cyprus	Europe	≥5 years	947082	6912.87	4743.18	9334.64
Other bacteria	CAMP	Campylobacter spp.	2004	Incidence	Number	CYP	Cyprus	Europe	All ages	1008728	7931.96	5442.41	10710.8
Other bacteria	CAMP	Campylobacter spp.	2004	Incidence	Number	CZE	Czechia	Europe	<5 years	454413	10358.4	7107.31	13987.3
Other bacteria	CAMP	Campylobacter spp.	2004	Incidence	Number	CZE	Czechia	Europe	≥5 years	9798679	70265	48211.4	94880.8
Other bacteria	CAMP	Campylobacter spp.	2004	Incidence	Number	CZE	Czechia	Europe	All ages	10253092	80623.5	55318.7	108868
Other bacteria	CAMP	Campylobacter spp.	2004	Incidence	Number	DEU	Germany	Europe	<5 years	3803273	82951.9	56916.4	112012
Other bacteria	CAMP	Campylobacter spp.	2004	Incidence	Number	DEU	Germany	Europe	≥5 years	78304941	562692	386084	759819
Other bacteria	CAMP	Campylobacter spp.	2004	Incidence	Number	DEU	Germany	Europe	All ages	82108214	645644	443000	871832
Other bacteria	CAMP	Campylobacter spp.	2004	Incidence	Number	DJI	Djibouti	Eastern Mediterranean	<5 years	118899	30296.1	16445.1	47474.7
Other bacteria	CAMP	Campylobacter spp.	2004	Incidence	Number	DJI	Djibouti	Eastern Mediterranean	≥5 years	700972	74046.6	36299	125305
Other bacteria	CAMP	Campylobacter spp.	2004	Incidence	Number	DJI	Djibouti	Eastern Mediterranean	All ages	819871	104343	53510.2	167094
Other bacteria	CAMP	Campylobacter spp.	2004	Incidence	Number	DMA	Dominica	Americas	<5 years	5639	306.635	163.768	502.513
Other bacteria	CAMP	Campylobacter spp.	2004	Incidence	Number	DMA	Dominica	Americas	≥5 years	62964	2234.72	1246.05	3705.3
Other bacteria	CAMP	Campylobacter spp.	2004	Incidence	Number	DMA	Dominica	Americas	All ages	68603	2541.35	1430.05	4156.97
Other bacteria	CAMP	Campylobacter spp.	2004	Incidence	Number	DNK	Denmark	Europe	<5 years	330371	5453.16	3741.61	7363.56
Other bacteria	CAMP	Campylobacter spp.	2004	Incidence	Number	DNK	Denmark	Europe	≥5 years	5067326	36990.7	25380.7	49949.6
Other bacteria	CAMP	Campylobacter spp.	2004	Incidence	Number	DNK	Denmark	Europe	All ages	5397697	42443.9	29122.3	57313.2
Other bacteria	CAMP	Campylobacter spp.	2004	Incidence	Number	DOM	Dominican Republic	Americas	<5 years	1033750	202887	116503	307744
Other bacteria	CAMP	Campylobacter spp.	2004	Incidence	Number	DOM	Dominican Republic	Americas	≥5 years	8010172	374208	205254	601774
Other bacteria	CAMP	Campylobacter spp.	2004	Incidence	Number	DOM	Dominican Republic	Americas	All ages	9043922	577095	320840	896369
Other bacteria	CAMP	Campylobacter spp.	2004	Incidence	Number	DZA	Algeria	Africa	<5 years	2932746	510586	315632	749963
Other bacteria	CAMP	Campylobacter spp.	2004	Incidence	Number	DZA	Algeria	Africa	≥5 years	29460494	802543	445314	1.30251e+06
Other bacteria	CAMP	Campylobacter spp.	2004	Incidence	Number	DZA	Algeria	Africa	All ages	32393240	1.31313e+06	784508	1.99637e+06
Other bacteria	CAMP	Campylobacter spp.	2004	Incidence	Number	ECU	Ecuador	Americas	<5 years	1576900	513766	291625	789549
Other bacteria	CAMP	Campylobacter spp.	2004	Incidence	Number	ECU	Ecuador	Americas	≥5 years	11913553	835417	451592	1.32061e+06
Other bacteria	CAMP	Campylobacter spp.	2004	Incidence	Number	ECU	Ecuador	Americas	All ages	13490453	1.34918e+06	756032	2.07415e+06
Other bacteria	CAMP	Campylobacter spp.	2004	Incidence	Number	EGY	Egypt	Eastern Mediterranean	<5 years	9798046	2.03361e+06	944882	3.53729e+06
Other bacteria	CAMP	Campylobacter spp.	2004	Incidence	Number	EGY	Egypt	Eastern Mediterranean	≥5 years	68867576	1.57458e+06	639167	2.94205e+06
Other bacteria	CAMP	Campylobacter spp.	2004	Incidence	Number	EGY	Egypt	Eastern Mediterranean	All ages	78665622	3.60819e+06	1.6003e+06	6.352e+06
Other bacteria	CAMP	Campylobacter spp.	2004	Incidence	Number	EMR	Eastern Mediterranean Region	Eastern Mediterranean	<5 years	72566198	2.43274e+07	1.41762e+07	3.7259e+07
Other bacteria	CAMP	Campylobacter spp.	2004	Incidence	Number	EMR	Eastern Mediterranean Region	Eastern Mediterranean	≥5 years	461754685	3.46165e+07	1.78544e+07	5.80937e+07
Other bacteria	CAMP	Campylobacter spp.	2004	Incidence	Number	EMR	Eastern Mediterranean Region	Eastern Mediterranean	All ages	534320883	5.89439e+07	3.2519e+07	9.13449e+07
Other bacteria	CAMP	Campylobacter spp.	2004	Incidence	Number	ERI	Eritrea	Africa	<5 years	410195	164943	100094	249618
Other bacteria	CAMP	Campylobacter spp.	2004	Incidence	Number	ERI	Eritrea	Africa	≥5 years	2155204	365536	192440	574345
Other bacteria	CAMP	Campylobacter spp.	2004	Incidence	Number	ERI	Eritrea	Africa	All ages	2565399	530479	303904	817793
Other bacteria	CAMP	Campylobacter spp.	2004	Incidence	Number	ESP	Spain	Europe	<5 years	2117714	43304	29712.5	58474.6
Other bacteria	CAMP	Campylobacter spp.	2004	Incidence	Number	ESP	Spain	Europe	≥5 years	40745832	293746	201550	396654
Other bacteria	CAMP	Campylobacter spp.	2004	Incidence	Number	ESP	Spain	Europe	All ages	42863546	337050	231263	455129
Other bacteria	CAMP	Campylobacter spp.	2004	Incidence	Number	EST	Estonia	Europe	<5 years	64100	1380.46	947.184	1864.07
Other bacteria	CAMP	Campylobacter spp.	2004	Incidence	Number	EST	Estonia	Europe	≥5 years	1302319	9364.15	6425.09	12644.7
Other bacteria	CAMP	Campylobacter spp.	2004	Incidence	Number	EST	Estonia	Europe	All ages	1366419	10744.6	7372.27	14508.7
Other bacteria	CAMP	Campylobacter spp.	2004	Incidence	Number	ETH	Ethiopia	Africa	<5 years	14067080	7.08454e+06	3.39772e+06	1.17925e+07
Other bacteria	CAMP	Campylobacter spp.	2004	Incidence	Number	ETH	Ethiopia	Africa	≥5 years	60874349	1.03527e+07	4.34324e+06	1.89225e+07
Other bacteria	CAMP	Campylobacter spp.	2004	Incidence	Number	ETH	Ethiopia	Africa	All ages	74941429	1.74373e+07	7.9919e+06	2.99355e+07
Other bacteria	CAMP	Campylobacter spp.	2004	Incidence	Number	EUR	European Region	Europe	<5 years	50408087	3.69425e+06	2.18449e+06	5.58142e+06
Other bacteria	CAMP	Campylobacter spp.	2004	Incidence	Number	EUR	European Region	Europe	≥5 years	827979593	8.61029e+06	5.84545e+06	1.23356e+07
Other bacteria	CAMP	Campylobacter spp.	2004	Incidence	Number	EUR	European Region	Europe	All ages	878387680	1.23045e+07	8.13729e+06	1.77e+07
Other bacteria	CAMP	Campylobacter spp.	2004	Incidence	Number	FIN	Finland	Europe	<5 years	283141	5273.31	3618.22	7120.71
Other bacteria	CAMP	Campylobacter spp.	2004	Incidence	Number	FIN	Finland	Europe	≥5 years	4936540	35770.8	24543.6	48302.3
Other bacteria	CAMP	Campylobacter spp.	2004	Incidence	Number	FIN	Finland	Europe	All ages	5219681	41044.1	28161.9	55423
Other bacteria	CAMP	Campylobacter spp.	2004	Incidence	Number	FJI	Fiji	Western Pacific	<5 years	98804	14259.6	7303.85	23416.4
Other bacteria	CAMP	Campylobacter spp.	2004	Incidence	Number	FJI	Fiji	Western Pacific	≥5 years	771540	39239.6	18550.5	67108.3
Other bacteria	CAMP	Campylobacter spp.	2004	Incidence	Number	FJI	Fiji	Western Pacific	All ages	870344	53499.2	26168.7	89145.3
Other bacteria	CAMP	Campylobacter spp.	2004	Incidence	Number	FRA	France	Europe	<5 years	3791803	61571	42246.1	83141
Other bacteria	CAMP	Campylobacter spp.	2004	Incidence	Number	FRA	France	Europe	≥5 years	57152942	417658	286570	563975
Other bacteria	CAMP	Campylobacter spp.	2004	Incidence	Number	FRA	France	Europe	All ages	60944745	479229	328817	647116
Other bacteria	CAMP	Campylobacter spp.	2004	Incidence	Number	FSM	Micronesia	Western Pacific	<5 years	15100	3226.1	1662.07	5244.74
Other bacteria	CAMP	Campylobacter spp.	2004	Incidence	Number	FSM	Micronesia	Western Pacific	≥5 years	97049	4498.03	2088.11	7827.77
Other bacteria	CAMP	Campylobacter spp.	2004	Incidence	Number	FSM	Micronesia	Western Pacific	All ages	112149	7724.14	3779.09	12706.2
Other bacteria	CAMP	Campylobacter spp.	2004	Incidence	Number	GAB	Gabon	Africa	<5 years	204155	53003.6	22264.1	89229.6
Other bacteria	CAMP	Campylobacter spp.	2004	Incidence	Number	GAB	Gabon	Africa	≥5 years	1197229	100825	40196	182528
Other bacteria	CAMP	Campylobacter spp.	2004	Incidence	Number	GAB	Gabon	Africa	All ages	1401384	153828	62036.3	276254
Other bacteria	CAMP	Campylobacter spp.	2004	Incidence	Number	GBR	United Kingdom	Europe	<5 years	3452010	60583.4	41568.5	81807.5
Other bacteria	CAMP	Campylobacter spp.	2004	Incidence	Number	GBR	United Kingdom	Europe	≥5 years	56515246	410959	281974	554930
Other bacteria	CAMP	Campylobacter spp.	2004	Incidence	Number	GBR	United Kingdom	Europe	All ages	59967256	471542	323543	636737
Other bacteria	CAMP	Campylobacter spp.	2004	Incidence	Number	GEO	Georgia	Europe	<5 years	241805	30124	14858	47657.2
Other bacteria	CAMP	Campylobacter spp.	2004	Incidence	Number	GEO	Georgia	Europe	≥5 years	3829427	60943.5	28866	106979
Other bacteria	CAMP	Campylobacter spp.	2004	Incidence	Number	GEO	Georgia	Europe	All ages	4071232	91067.5	44102.8	153437
Other bacteria	CAMP	Campylobacter spp.	2004	Incidence	Number	GHA	Ghana	Africa	<5 years	3319889	1.10977e+06	573204	1.81107e+06
Other bacteria	CAMP	Campylobacter spp.	2004	Incidence	Number	GHA	Ghana	Africa	≥5 years	18259530	2.02038e+06	912023	3.66473e+06
Other bacteria	CAMP	Campylobacter spp.	2004	Incidence	Number	GHA	Ghana	Africa	All ages	21579419	3.13015e+06	1.48677e+06	5.41787e+06
Other bacteria	CAMP	Campylobacter spp.	2004	Incidence	Number	GIN	Guinea	Africa	<5 years	1543581	514843	320192	742368
Other bacteria	CAMP	Campylobacter spp.	2004	Incidence	Number	GIN	Guinea	Africa	≥5 years	7426123	996321	555762	1.57043e+06
Other bacteria	CAMP	Campylobacter spp.	2004	Incidence	Number	GIN	Guinea	Africa	All ages	8969704	1.51116e+06	886135	2.26175e+06
Other bacteria	CAMP	Campylobacter spp.	2004	Incidence	Number	GLOBAL	Global	All WHO Member States	<5 years	633552100	1.53413e+08	9.5715e+07	2.20503e+08
Other bacteria	CAMP	Campylobacter spp.	2004	Incidence	Number	GLOBAL	Global	All WHO Member States	≥5 years	5784893268	3.52963e+08	2.09086e+08	5.258e+08
Other bacteria	CAMP	Campylobacter spp.	2004	Incidence	Number	GLOBAL	Global	All WHO Member States	All ages	6418445368	5.06376e+08	3.0636e+08	7.23909e+08
Other bacteria	CAMP	Campylobacter spp.	2004	Incidence	Number	GMB	Gambia	Africa	<5 years	278796	105335	51464.2	173174
Other bacteria	CAMP	Campylobacter spp.	2004	Incidence	Number	GMB	Gambia	Africa	≥5 years	1320195	162476	72665	288151
Other bacteria	CAMP	Campylobacter spp.	2004	Incidence	Number	GMB	Gambia	Africa	All ages	1598991	267810	122643	448178
Other bacteria	CAMP	Campylobacter spp.	2004	Incidence	Number	GNB	Guinea-Bissau	Africa	<5 years	228298	90696.3	45607.5	148693
Other bacteria	CAMP	Campylobacter spp.	2004	Incidence	Number	GNB	Guinea-Bissau	Africa	≥5 years	1105586	176965	79122.7	326060
Other bacteria	CAMP	Campylobacter spp.	2004	Incidence	Number	GNB	Guinea-Bissau	Africa	All ages	1333884	267662	128127	478855
Other bacteria	CAMP	Campylobacter spp.	2004	Incidence	Number	GNQ	Equatorial Guinea	Africa	<5 years	138124	53082.8	30002.9	79520.5
Other bacteria	CAMP	Campylobacter spp.	2004	Incidence	Number	GNQ	Equatorial Guinea	Africa	≥5 years	735170	81555.7	43258.6	130708
Other bacteria	CAMP	Campylobacter spp.	2004	Incidence	Number	GNQ	Equatorial Guinea	Africa	All ages	873294	134638	75834.3	207597
Other bacteria	CAMP	Campylobacter spp.	2004	Incidence	Number	GRC	Greece	Europe	<5 years	533976	11044.2	7577.82	14913.3
Other bacteria	CAMP	Campylobacter spp.	2004	Incidence	Number	GRC	Greece	Europe	≥5 years	10397880	74916.6	51403.1	101162
Other bacteria	CAMP	Campylobacter spp.	2004	Incidence	Number	GRC	Greece	Europe	All ages	10931856	85960.8	58980.9	116075
Other bacteria	CAMP	Campylobacter spp.	2004	Incidence	Number	GRD	Grenada	Americas	<5 years	9501	787.657	384.535	1327.04
Other bacteria	CAMP	Campylobacter spp.	2004	Incidence	Number	GRD	Grenada	Americas	≥5 years	99614	7541.96	4160.47	12403.5
Other bacteria	CAMP	Campylobacter spp.	2004	Incidence	Number	GRD	Grenada	Americas	All ages	109115	8329.61	4608.26	13642
Other bacteria	CAMP	Campylobacter spp.	2004	Incidence	Number	GTM	Guatemala	Americas	<5 years	1932586	359414	159872	615753
Other bacteria	CAMP	Campylobacter spp.	2004	Incidence	Number	GTM	Guatemala	Americas	≥5 years	10732672	977442	392432	1.82932e+06
Other bacteria	CAMP	Campylobacter spp.	2004	Incidence	Number	GTM	Guatemala	Americas	All ages	12665258	1.33686e+06	556955	2.46474e+06
Other bacteria	CAMP	Campylobacter spp.	2004	Incidence	Number	GUY	Guyana	Americas	<5 years	89519	809.783	489.803	1182.04
Other bacteria	CAMP	Campylobacter spp.	2004	Incidence	Number	GUY	Guyana	Americas	≥5 years	673482	5493.04	3322.51	8018.17
Other bacteria	CAMP	Campylobacter spp.	2004	Incidence	Number	GUY	Guyana	Americas	All ages	763001	6302.83	3812.31	9200.21
Other bacteria	CAMP	Campylobacter spp.	2004	Incidence	Number	HND	Honduras	Americas	<5 years	1082681	138689	70384.6	231568
Other bacteria	CAMP	Campylobacter spp.	2004	Incidence	Number	HND	Honduras	Americas	≥5 years	6126468	363925	179930	617280
Other bacteria	CAMP	Campylobacter spp.	2004	Incidence	Number	HND	Honduras	Americas	All ages	7209149	502614	260776	849302
Other bacteria	CAMP	Campylobacter spp.	2004	Incidence	Number	HRV	Croatia	Europe	<5 years	206778	4351.78	2985.92	5876.34
Other bacteria	CAMP	Campylobacter spp.	2004	Incidence	Number	HRV	Croatia	Europe	≥5 years	4100746	29519.7	20254.6	39861.3
Other bacteria	CAMP	Campylobacter spp.	2004	Incidence	Number	HRV	Croatia	Europe	All ages	4307524	33871.5	23240.5	45737.6
Other bacteria	CAMP	Campylobacter spp.	2004	Incidence	Number	HTI	Haiti	Americas	<5 years	1209405	227214	117741	377619
Other bacteria	CAMP	Campylobacter spp.	2004	Incidence	Number	HTI	Haiti	Americas	≥5 years	7627018	381122	195286	646989
Other bacteria	CAMP	Campylobacter spp.	2004	Incidence	Number	HTI	Haiti	Americas	All ages	8836423	608336	319126	1.01848e+06
Other bacteria	CAMP	Campylobacter spp.	2004	Incidence	Number	HUN	Hungary	Europe	<5 years	476348	10199.5	6998.24	13772.6
Other bacteria	CAMP	Campylobacter spp.	2004	Incidence	Number	HUN	Hungary	Europe	≥5 years	9619391	69186.7	47471.5	93424.7
Other bacteria	CAMP	Campylobacter spp.	2004	Incidence	Number	HUN	Hungary	Europe	All ages	10095739	79386.1	54469.8	107197
Other bacteria	CAMP	Campylobacter spp.	2004	Incidence	Number	IDN	Indonesia	South-East Asia	<5 years	22467699	5.60056e+06	2.56273e+06	1.02755e+07
Other bacteria	CAMP	Campylobacter spp.	2004	Incidence	Number	IDN	Indonesia	South-East Asia	≥5 years	204050320	9.78112e+06	4.07345e+06	1.84829e+07
Other bacteria	CAMP	Campylobacter spp.	2004	Incidence	Number	IDN	Indonesia	South-East Asia	All ages	226518019	1.53817e+07	6.78477e+06	2.85946e+07
Other bacteria	CAMP	Campylobacter spp.	2004	Incidence	Number	IND	India	South-East Asia	<5 years	134523561	4.08908e+07	2.32325e+07	6.45741e+07
Other bacteria	CAMP	Campylobacter spp.	2004	Incidence	Number	IND	India	South-East Asia	≥5 years	991835944	1.50099e+08	7.95728e+07	2.38547e+08
Other bacteria	CAMP	Campylobacter spp.	2004	Incidence	Number	IND	India	South-East Asia	All ages	1126359505	1.90989e+08	1.01629e+08	2.94865e+08
Other bacteria	CAMP	Campylobacter spp.	2004	Incidence	Number	IRL	Ireland	Europe	<5 years	288876	4066.46	2790.15	5491.06
Other bacteria	CAMP	Campylobacter spp.	2004	Incidence	Number	IRL	Ireland	Europe	≥5 years	3736230	27584.3	18926.6	37247.8
Other bacteria	CAMP	Campylobacter spp.	2004	Incidence	Number	IRL	Ireland	Europe	All ages	4025106	31650.7	21716.7	42738.9
Other bacteria	CAMP	Campylobacter spp.	2004	Incidence	Number	IRN	Iran	Eastern Mediterranean	<5 years	5305070	568370	244880	1.03298e+06
Other bacteria	CAMP	Campylobacter spp.	2004	Incidence	Number	IRN	Iran	Eastern Mediterranean	≥5 years	64180667	1.49366e+06	558888	3.06303e+06
Other bacteria	CAMP	Campylobacter spp.	2004	Incidence	Number	IRN	Iran	Eastern Mediterranean	All ages	69485737	2.06203e+06	810286	4.09704e+06
Other bacteria	CAMP	Campylobacter spp.	2004	Incidence	Number	IRQ	Iraq	Eastern Mediterranean	<5 years	4330320	1.04653e+06	589128	1.61976e+06
Other bacteria	CAMP	Campylobacter spp.	2004	Incidence	Number	IRQ	Iraq	Eastern Mediterranean	≥5 years	22831805	860833	425354	1.52602e+06
Other bacteria	CAMP	Campylobacter spp.	2004	Incidence	Number	IRQ	Iraq	Eastern Mediterranean	All ages	27162125	1.90736e+06	1.02119e+06	3.04576e+06
Other bacteria	CAMP	Campylobacter spp.	2004	Incidence	Number	ISL	Iceland	Europe	<5 years	20936	293.651	201.485	396.525
Other bacteria	CAMP	Campylobacter spp.	2004	Incidence	Number	ISL	Iceland	Europe	≥5 years	269728	1991.94	1366.74	2689.77
Other bacteria	CAMP	Campylobacter spp.	2004	Incidence	Number	ISL	Iceland	Europe	All ages	290664	2285.59	1568.23	3086.29
Other bacteria	CAMP	Campylobacter spp.	2004	Incidence	Number	ISR	Israel	Europe	<5 years	664587	6626.12	4546.43	8947.44
Other bacteria	CAMP	Campylobacter spp.	2004	Incidence	Number	ISR	Israel	Europe	≥5 years	5894144	44947.4	30840	60693.7
Other bacteria	CAMP	Campylobacter spp.	2004	Incidence	Number	ISR	Israel	Europe	All ages	6558731	51573.5	35386.5	69641.1
Other bacteria	CAMP	Campylobacter spp.	2004	Incidence	Number	ITA	Italy	Europe	<5 years	2691101	58553.7	40175.8	79066.7
Other bacteria	CAMP	Campylobacter spp.	2004	Incidence	Number	ITA	Italy	Europe	≥5 years	55267038	397190	272527	536337
Other bacteria	CAMP	Campylobacter spp.	2004	Incidence	Number	ITA	Italy	Europe	All ages	57958139	455744	312703	615404
Other bacteria	CAMP	Campylobacter spp.	2004	Incidence	Number	JAM	Jamaica	Americas	<5 years	253101	17985.2	10034.1	27943.6
Other bacteria	CAMP	Campylobacter spp.	2004	Incidence	Number	JAM	Jamaica	Americas	≥5 years	2411504	77242.4	42244	128402
Other bacteria	CAMP	Campylobacter spp.	2004	Incidence	Number	JAM	Jamaica	Americas	All ages	2664605	95227.5	52147	154531
Other bacteria	CAMP	Campylobacter spp.	2004	Incidence	Number	JOR	Jordan	Eastern Mediterranean	<5 years	773775	95862.8	49516.6	149330
Other bacteria	CAMP	Campylobacter spp.	2004	Incidence	Number	JOR	Jordan	Eastern Mediterranean	≥5 years	5033421	160865	77607.7	282917
Other bacteria	CAMP	Campylobacter spp.	2004	Incidence	Number	JOR	Jordan	Eastern Mediterranean	All ages	5807196	256728	132011	430118
Other bacteria	CAMP	Campylobacter spp.	2004	Incidence	Number	JPN	Japan	Western Pacific	<5 years	5842970	166590	113389	249278
Other bacteria	CAMP	Campylobacter spp.	2004	Incidence	Number	JPN	Japan	Western Pacific	≥5 years	121909909	1.13004e+06	769157	1.69094e+06
Other bacteria	CAMP	Campylobacter spp.	2004	Incidence	Number	JPN	Japan	Western Pacific	All ages	127752879	1.29663e+06	882546	1.94022e+06
Other bacteria	CAMP	Campylobacter spp.	2004	Incidence	Number	KAZ	Kazakhstan	Europe	<5 years	1229813	93226.7	46132	146737
Other bacteria	CAMP	Campylobacter spp.	2004	Incidence	Number	KAZ	Kazakhstan	Europe	≥5 years	14565616	123828	56195.3	212988
Other bacteria	CAMP	Campylobacter spp.	2004	Incidence	Number	KAZ	Kazakhstan	Europe	All ages	15795429	217055	106224	353759
Other bacteria	CAMP	Campylobacter spp.	2004	Incidence	Number	KEN	Kenya	Africa	<5 years	5894888	2.69567e+06	1.52196e+06	4.00608e+06
Other bacteria	CAMP	Campylobacter spp.	2004	Incidence	Number	KEN	Kenya	Africa	≥5 years	28278507	6.00237e+06	3.31517e+06	9.72114e+06
Other bacteria	CAMP	Campylobacter spp.	2004	Incidence	Number	KEN	Kenya	Africa	All ages	34173395	8.69804e+06	5.05408e+06	1.34174e+07
Other bacteria	CAMP	Campylobacter spp.	2004	Incidence	Number	KGZ	Kyrgyzstan	Europe	<5 years	539880	57655.2	31963.8	89737.2
Other bacteria	CAMP	Campylobacter spp.	2004	Incidence	Number	KGZ	Kyrgyzstan	Europe	≥5 years	4640995	51639.2	25781	84481.8
Other bacteria	CAMP	Campylobacter spp.	2004	Incidence	Number	KGZ	Kyrgyzstan	Europe	All ages	5180875	109294	59798.1	170296
Other bacteria	CAMP	Campylobacter spp.	2004	Incidence	Number	KHM	Cambodia	Western Pacific	<5 years	1623997	541148	259172	940309
Other bacteria	CAMP	Campylobacter spp.	2004	Incidence	Number	KHM	Cambodia	Western Pacific	≥5 years	11524398	529989	234461	1.01035e+06
Other bacteria	CAMP	Campylobacter spp.	2004	Incidence	Number	KHM	Cambodia	Western Pacific	All ages	13148395	1.07114e+06	490310	1.90488e+06
Other bacteria	CAMP	Campylobacter spp.	2004	Incidence	Number	KIR	Kiribati	Western Pacific	<5 years	12913	2523.18	1319.54	4172.67
Other bacteria	CAMP	Campylobacter spp.	2004	Incidence	Number	KIR	Kiribati	Western Pacific	≥5 years	82202	6202.63	2889.1	10542.4
Other bacteria	CAMP	Campylobacter spp.	2004	Incidence	Number	KIR	Kiribati	Western Pacific	All ages	95115	8725.81	4175.03	15080.6
Other bacteria	CAMP	Campylobacter spp.	2004	Incidence	Number	KNA	Saint Kitts and Nevis	Americas	<5 years	4004	49.0889	29.6918	71.6548
Other bacteria	CAMP	Campylobacter spp.	2004	Incidence	Number	KNA	Saint Kitts and Nevis	Americas	≥5 years	42249	332.987	201.41	486.06
Other bacteria	CAMP	Campylobacter spp.	2004	Incidence	Number	KNA	Saint Kitts and Nevis	Americas	All ages	46253	382.076	231.102	557.715
Other bacteria	CAMP	Campylobacter spp.	2004	Incidence	Number	KOR	South Korea	Western Pacific	<5 years	2769692	62087.4	42259.4	92904.5
Other bacteria	CAMP	Campylobacter spp.	2004	Incidence	Number	KOR	South Korea	Western Pacific	≥5 years	44843110	421161	286661	630204
Other bacteria	CAMP	Campylobacter spp.	2004	Incidence	Number	KOR	South Korea	Western Pacific	All ages	47612802	483248	328920	723109
Other bacteria	CAMP	Campylobacter spp.	2004	Incidence	Number	KWT	Kuwait	Eastern Mediterranean	<5 years	198664	2497.01	1241.92	5062.11
Other bacteria	CAMP	Campylobacter spp.	2004	Incidence	Number	KWT	Kuwait	Eastern Mediterranean	≥5 years	1935631	16938.1	8424.36	34338.1
Other bacteria	CAMP	Campylobacter spp.	2004	Incidence	Number	KWT	Kuwait	Eastern Mediterranean	All ages	2134295	19435.1	9666.28	39400.2
Other bacteria	CAMP	Campylobacter spp.	2004	Incidence	Number	LAO	Laos	Western Pacific	<5 years	808042	220447	115585	356340
Other bacteria	CAMP	Campylobacter spp.	2004	Incidence	Number	LAO	Laos	Western Pacific	≥5 years	4932703	193135	86899.8	337793
Other bacteria	CAMP	Campylobacter spp.	2004	Incidence	Number	LAO	Laos	Western Pacific	All ages	5740745	413582	205110	677366
Other bacteria	CAMP	Campylobacter spp.	2004	Incidence	Number	LBN	Lebanon	Eastern Mediterranean	<5 years	450167	84019.4	40646.5	140378
Other bacteria	CAMP	Campylobacter spp.	2004	Incidence	Number	LBN	Lebanon	Eastern Mediterranean	≥5 years	4111795	139214	58684.8	255661
Other bacteria	CAMP	Campylobacter spp.	2004	Incidence	Number	LBN	Lebanon	Eastern Mediterranean	All ages	4561962	223233	100360	386866
Other bacteria	CAMP	Campylobacter spp.	2004	Incidence	Number	LBR	Liberia	Africa	<5 years	531840	253917	149752	384013
Other bacteria	CAMP	Campylobacter spp.	2004	Incidence	Number	LBR	Liberia	Africa	≥5 years	2579675	429077	223307	685150
Other bacteria	CAMP	Campylobacter spp.	2004	Incidence	Number	LBR	Liberia	Africa	All ages	3111515	682994	385447	1.03418e+06
Other bacteria	CAMP	Campylobacter spp.	2004	Incidence	Number	LBY	Libya	Eastern Mediterranean	<5 years	604452	84172.4	45697.2	131110
Other bacteria	CAMP	Campylobacter spp.	2004	Incidence	Number	LBY	Libya	Eastern Mediterranean	≥5 years	5072056	159661	80123.7	285259
Other bacteria	CAMP	Campylobacter spp.	2004	Incidence	Number	LBY	Libya	Eastern Mediterranean	All ages	5676508	243833	127520	413440
Other bacteria	CAMP	Campylobacter spp.	2004	Incidence	Number	LCA	Saint Lucia	Americas	<5 years	14604	1127.59	603.001	1766.83
Other bacteria	CAMP	Campylobacter spp.	2004	Incidence	Number	LCA	Saint Lucia	Americas	≥5 years	149022	7828.19	4263.35	12861.6
Other bacteria	CAMP	Campylobacter spp.	2004	Incidence	Number	LCA	Saint Lucia	Americas	All ages	163626	8955.79	4926.57	14457
Other bacteria	CAMP	Campylobacter spp.	2004	Incidence	Number	LKA	Sri Lanka	South-East Asia	<5 years	1777824	309733	179924	471481
Other bacteria	CAMP	Campylobacter spp.	2004	Incidence	Number	LKA	Sri Lanka	South-East Asia	≥5 years	18245905	824744	420804	1.3408e+06
Other bacteria	CAMP	Campylobacter spp.	2004	Incidence	Number	LKA	Sri Lanka	South-East Asia	All ages	20023729	1.13448e+06	604606	1.79461e+06
Other bacteria	CAMP	Campylobacter spp.	2004	Incidence	Number	LSO	Lesotho	Africa	<5 years	254412	79555.4	50258.6	115700
Other bacteria	CAMP	Campylobacter spp.	2004	Incidence	Number	LSO	Lesotho	Africa	≥5 years	1724849	307341	174129	487827
Other bacteria	CAMP	Campylobacter spp.	2004	Incidence	Number	LSO	Lesotho	Africa	All ages	1979261	386897	221806	596024
Other bacteria	CAMP	Campylobacter spp.	2004	Incidence	Number	LTU	Lithuania	Europe	<5 years	157610	3433.46	2355.82	4636.3
Other bacteria	CAMP	Campylobacter spp.	2004	Incidence	Number	LTU	Lithuania	Europe	≥5 years	3240927	23290.4	15980.4	31449.6
Other bacteria	CAMP	Campylobacter spp.	2004	Incidence	Number	LTU	Lithuania	Europe	All ages	3398537	26723.8	18336.2	36085.9
Other bacteria	CAMP	Campylobacter spp.	2004	Incidence	Number	LUX	Luxembourg	Europe	<5 years	28033	459.843	315.515	620.939
Other bacteria	CAMP	Campylobacter spp.	2004	Incidence	Number	LUX	Luxembourg	Europe	≥5 years	427133	3119.28	2140.25	4212.05
Other bacteria	CAMP	Campylobacter spp.	2004	Incidence	Number	LUX	Luxembourg	Europe	All ages	455166	3579.12	2455.77	4832.99
Other bacteria	CAMP	Campylobacter spp.	2004	Incidence	Number	LVA	Latvia	Europe	<5 years	99051	2300.91	1578.74	3106.99
Other bacteria	CAMP	Campylobacter spp.	2004	Incidence	Number	LVA	Latvia	Europe	≥5 years	2178458	15607.9	10709.2	21075.8
Other bacteria	CAMP	Campylobacter spp.	2004	Incidence	Number	LVA	Latvia	Europe	All ages	2277509	17908.8	12287.9	24182.8
Other bacteria	CAMP	Campylobacter spp.	2004	Incidence	Number	MAR	Morocco	Eastern Mediterranean	<5 years	3097160	804450	325288	1.48997e+06
Other bacteria	CAMP	Campylobacter spp.	2004	Incidence	Number	MAR	Morocco	Eastern Mediterranean	≥5 years	26658353	776210	277402	1.59001e+06
Other bacteria	CAMP	Campylobacter spp.	2004	Incidence	Number	MAR	Morocco	Eastern Mediterranean	All ages	29755513	1.58066e+06	599939	3.00237e+06
Other bacteria	CAMP	Campylobacter spp.	2004	Incidence	Number	MCO	Monaco	Europe	<5 years	1586	32.6794	22.4225	44.1279
Other bacteria	CAMP	Campylobacter spp.	2004	Incidence	Number	MCO	Monaco	Europe	≥5 years	30761	221.676	152.1	299.335
Other bacteria	CAMP	Campylobacter spp.	2004	Incidence	Number	MCO	Monaco	Europe	All ages	32347	254.355	174.522	343.463
Other bacteria	CAMP	Campylobacter spp.	2004	Incidence	Number	MDA	Moldova	Europe	<5 years	227445	32802	16250.5	51920.7
Other bacteria	CAMP	Campylobacter spp.	2004	Incidence	Number	MDA	Moldova	Europe	≥5 years	3844270	39945.8	18280.5	68817.7
Other bacteria	CAMP	Campylobacter spp.	2004	Incidence	Number	MDA	Moldova	Europe	All ages	4071715	72747.8	36765.4	117957
Other bacteria	CAMP	Campylobacter spp.	2004	Incidence	Number	MDG	Madagascar	Africa	<5 years	3233669	1.27221e+06	475936	2.21146e+06
Other bacteria	CAMP	Campylobacter spp.	2004	Incidence	Number	MDG	Madagascar	Africa	≥5 years	15101468	2.6267e+06	897914	5.08127e+06
Other bacteria	CAMP	Campylobacter spp.	2004	Incidence	Number	MDG	Madagascar	Africa	All ages	18335137	3.89891e+06	1.35582e+06	7.20257e+06
Other bacteria	CAMP	Campylobacter spp.	2004	Incidence	Number	MDV	Maldives	South-East Asia	<5 years	28122	7239.02	4230.56	11465.8
Other bacteria	CAMP	Campylobacter spp.	2004	Incidence	Number	MDV	Maldives	South-East Asia	≥5 years	270812	11363	5570.55	18523.1
Other bacteria	CAMP	Campylobacter spp.	2004	Incidence	Number	MDV	Maldives	South-East Asia	All ages	298934	18602.1	9917.14	29712.6
Other bacteria	CAMP	Campylobacter spp.	2004	Incidence	Number	MEX	Mexico	Americas	<5 years	11487099	1.35986e+06	650262	2.27085e+06
Other bacteria	CAMP	Campylobacter spp.	2004	Incidence	Number	MEX	Mexico	Americas	≥5 years	92200837	3.44022e+06	1.59577e+06	6.20128e+06
Other bacteria	CAMP	Campylobacter spp.	2004	Incidence	Number	MEX	Mexico	Americas	All ages	103687936	4.80008e+06	2.21451e+06	8.34972e+06
Other bacteria	CAMP	Campylobacter spp.	2004	Incidence	Number	MHL	Marshall Islands	Western Pacific	<5 years	7957	1317.12	676.409	2158.04
Other bacteria	CAMP	Campylobacter spp.	2004	Incidence	Number	MHL	Marshall Islands	Western Pacific	≥5 years	43769	1895.87	902.157	3312.63
Other bacteria	CAMP	Campylobacter spp.	2004	Incidence	Number	MHL	Marshall Islands	Western Pacific	All ages	51726	3212.99	1600.74	5388.18
Other bacteria	CAMP	Campylobacter spp.	2004	Incidence	Number	MKD	North Macedonia	Europe	<5 years	139628	10647.3	5515.88	16969.3
Other bacteria	CAMP	Campylobacter spp.	2004	Incidence	Number	MKD	North Macedonia	Europe	≥5 years	1945112	4666.22	2064.34	8319.92
Other bacteria	CAMP	Campylobacter spp.	2004	Incidence	Number	MKD	North Macedonia	Europe	All ages	2084740	15313.6	7549.2	24551.8
Other bacteria	CAMP	Campylobacter spp.	2004	Incidence	Number	MLI	Mali	Africa	<5 years	2443468	1.01485e+06	445273	1.66155e+06
Other bacteria	CAMP	Campylobacter spp.	2004	Incidence	Number	MLI	Mali	Africa	≥5 years	10444483	1.77567e+06	757515	3.25041e+06
Other bacteria	CAMP	Campylobacter spp.	2004	Incidence	Number	MLI	Mali	Africa	All ages	12887951	2.79052e+06	1.18347e+06	4.93214e+06
Other bacteria	CAMP	Campylobacter spp.	2004	Incidence	Number	MLT	Malta	Europe	<5 years	21069	413.74	283.882	558.685
Other bacteria	CAMP	Campylobacter spp.	2004	Incidence	Number	MLT	Malta	Europe	≥5 years	388463	2806.55	1925.67	3789.76
Other bacteria	CAMP	Campylobacter spp.	2004	Incidence	Number	MLT	Malta	Europe	All ages	409532	3220.29	2209.56	4348.44
Other bacteria	CAMP	Campylobacter spp.	2004	Incidence	Number	MMR	Myanmar	South-East Asia	<5 years	4843176	1.87635e+06	1.11024e+06	2.8937e+06
Other bacteria	CAMP	Campylobacter spp.	2004	Incidence	Number	MMR	Myanmar	South-East Asia	≥5 years	42032233	1.65251e+06	849705	2.74671e+06
Other bacteria	CAMP	Campylobacter spp.	2004	Incidence	Number	MMR	Myanmar	South-East Asia	All ages	46875409	3.52886e+06	1.96069e+06	5.48609e+06
Other bacteria	CAMP	Campylobacter spp.	2004	Incidence	Number	MNE	Montenegro	Europe	<5 years	41878	1647.79	819.255	2681.82
Other bacteria	CAMP	Campylobacter spp.	2004	Incidence	Number	MNE	Montenegro	Europe	≥5 years	591588	1081.54	473.286	1934
Other bacteria	CAMP	Campylobacter spp.	2004	Incidence	Number	MNE	Montenegro	Europe	All ages	633466	2729.33	1293.09	4515.83
Other bacteria	CAMP	Campylobacter spp.	2004	Incidence	Number	MNG	Mongolia	Western Pacific	<5 years	239901	26548.5	13996.2	43181.8
Other bacteria	CAMP	Campylobacter spp.	2004	Incidence	Number	MNG	Mongolia	Western Pacific	≥5 years	2292563	15323.7	6647.53	27336.1
Other bacteria	CAMP	Campylobacter spp.	2004	Incidence	Number	MNG	Mongolia	Western Pacific	All ages	2532464	41872.2	20651.5	68580.9
Other bacteria	CAMP	Campylobacter spp.	2004	Incidence	Number	MOZ	Mozambique	Africa	<5 years	3462342	1.19537e+06	606873	1.96164e+06
Other bacteria	CAMP	Campylobacter spp.	2004	Incidence	Number	MOZ	Mozambique	Africa	≥5 years	16150893	1.7665e+06	803240	3.11821e+06
Other bacteria	CAMP	Campylobacter spp.	2004	Incidence	Number	MOZ	Mozambique	Africa	All ages	19613235	2.96187e+06	1.43952e+06	4.98775e+06
Other bacteria	CAMP	Campylobacter spp.	2004	Incidence	Number	MRT	Mauritania	Africa	<5 years	467934	192957	120380	283966
Other bacteria	CAMP	Campylobacter spp.	2004	Incidence	Number	MRT	Mauritania	Africa	≥5 years	2366458	395006	219755	626261
Other bacteria	CAMP	Campylobacter spp.	2004	Incidence	Number	MRT	Mauritania	Africa	All ages	2834392	587963	340880	890467
Other bacteria	CAMP	Campylobacter spp.	2004	Incidence	Number	MUS	Mauritius	Africa	<5 years	96430	26074.3	14565.9	39539.2
Other bacteria	CAMP	Campylobacter spp.	2004	Incidence	Number	MUS	Mauritius	Africa	≥5 years	1149528	58640.9	30559.3	95624.1
Other bacteria	CAMP	Campylobacter spp.	2004	Incidence	Number	MUS	Mauritius	Africa	All ages	1245958	84715.3	47639.6	135439
Other bacteria	CAMP	Campylobacter spp.	2004	Incidence	Number	MWI	Malawi	Africa	<5 years	2241547	830355	395765	1.38758e+06
Other bacteria	CAMP	Campylobacter spp.	2004	Incidence	Number	MWI	Malawi	Africa	≥5 years	10094732	1.32433e+06	548447	2.43383e+06
Other bacteria	CAMP	Campylobacter spp.	2004	Incidence	Number	MWI	Malawi	Africa	All ages	12336279	2.15469e+06	961497	3.83082e+06
Other bacteria	CAMP	Campylobacter spp.	2004	Incidence	Number	MYS	Malaysia	Western Pacific	<5 years	2621969	209698	79799.5	409163
Other bacteria	CAMP	Campylobacter spp.	2004	Incidence	Number	MYS	Malaysia	Western Pacific	≥5 years	22346100	751024	271893	1.5302e+06
Other bacteria	CAMP	Campylobacter spp.	2004	Incidence	Number	MYS	Malaysia	Western Pacific	All ages	24968069	960722	366080	1.91571e+06
Other bacteria	CAMP	Campylobacter spp.	2004	Incidence	Number	NAM	Namibia	Africa	<5 years	263030	63816.9	36958.1	99278.1
Other bacteria	CAMP	Campylobacter spp.	2004	Incidence	Number	NAM	Namibia	Africa	≥5 years	1666913	272899	144649	446312
Other bacteria	CAMP	Campylobacter spp.	2004	Incidence	Number	NAM	Namibia	Africa	All ages	1929943	336716	186457	528092
Other bacteria	CAMP	Campylobacter spp.	2004	Incidence	Number	NER	Niger	Africa	<5 years	2684117	1.35421e+06	845607	2.02951e+06
Other bacteria	CAMP	Campylobacter spp.	2004	Incidence	Number	NER	Niger	Africa	≥5 years	10342096	1.49421e+06	773212	2.41791e+06
Other bacteria	CAMP	Campylobacter spp.	2004	Incidence	Number	NER	Niger	Africa	All ages	13026213	2.84842e+06	1.63715e+06	4.36226e+06
Other bacteria	CAMP	Campylobacter spp.	2004	Incidence	Number	NGA	Nigeria	Africa	<5 years	24845640	9.76565e+06	6.02616e+06	1.42361e+07
Other bacteria	CAMP	Campylobacter spp.	2004	Incidence	Number	NGA	Nigeria	Africa	≥5 years	114249502	1.7144e+07	9.86269e+06	2.7239e+07
Other bacteria	CAMP	Campylobacter spp.	2004	Incidence	Number	NGA	Nigeria	Africa	All ages	139095142	2.69097e+07	1.6009e+07	4.04493e+07
Other bacteria	CAMP	Campylobacter spp.	2004	Incidence	Number	NIC	Nicaragua	Americas	<5 years	657964	94008.2	33906.8	176479
Other bacteria	CAMP	Campylobacter spp.	2004	Incidence	Number	NIC	Nicaragua	Americas	≥5 years	4583604	147840	51872.1	295502
Other bacteria	CAMP	Campylobacter spp.	2004	Incidence	Number	NIC	Nicaragua	Americas	All ages	5241568	241848	86860.6	467822
Other bacteria	CAMP	Campylobacter spp.	2004	Incidence	Number	NIU	Niue	Western Pacific	<5 years	170	2.46718	1.67927	3.69176
Other bacteria	CAMP	Campylobacter spp.	2004	Incidence	Number	NIU	Niue	Western Pacific	≥5 years	1722	16.7357	11.3911	25.0426
Other bacteria	CAMP	Campylobacter spp.	2004	Incidence	Number	NIU	Niue	Western Pacific	All ages	1892	19.2029	13.0704	28.7343
Other bacteria	CAMP	Campylobacter spp.	2004	Incidence	Number	NLD	Netherlands	Europe	<5 years	1034661	16569.2	11368.8	22373.9
Other bacteria	CAMP	Campylobacter spp.	2004	Incidence	Number	NLD	Netherlands	Europe	≥5 years	15366056	112395	77118.4	151770
Other bacteria	CAMP	Campylobacter spp.	2004	Incidence	Number	NLD	Netherlands	Europe	All ages	16400717	128964	88487.2	174144
Other bacteria	CAMP	Campylobacter spp.	2004	Incidence	Number	NOR	Norway	Europe	<5 years	290888	4624.32	3172.91	6244.34
Other bacteria	CAMP	Campylobacter spp.	2004	Incidence	Number	NOR	Norway	Europe	≥5 years	4286395	31368.4	21523	42357.6
Other bacteria	CAMP	Campylobacter spp.	2004	Incidence	Number	NOR	Norway	Europe	All ages	4577283	35992.7	24695.9	48602
Other bacteria	CAMP	Campylobacter spp.	2004	Incidence	Number	NPL	Nepal	South-East Asia	<5 years	3460521	871099	460806	1.42673e+06
Other bacteria	CAMP	Campylobacter spp.	2004	Incidence	Number	NPL	Nepal	South-East Asia	≥5 years	22402362	1.5591e+06	755144	2.71514e+06
Other bacteria	CAMP	Campylobacter spp.	2004	Incidence	Number	NPL	Nepal	South-East Asia	All ages	25862883	2.4302e+06	1.23099e+06	4.07701e+06
Other bacteria	CAMP	Campylobacter spp.	2004	Incidence	Number	NRU	Nauru	Western Pacific	<5 years	1236	13.1222	8.93156	19.6354
Other bacteria	CAMP	Campylobacter spp.	2004	Incidence	Number	NRU	Nauru	Western Pacific	≥5 years	8827	89.0126	60.5859	133.194
Other bacteria	CAMP	Campylobacter spp.	2004	Incidence	Number	NRU	Nauru	Western Pacific	All ages	10063	102.135	69.5175	152.83
Other bacteria	CAMP	Campylobacter spp.	2004	Incidence	Number	NZL	New Zealand	Western Pacific	<5 years	283273	5290.78	3601.14	7916.87
Other bacteria	CAMP	Campylobacter spp.	2004	Incidence	Number	NZL	New Zealand	Western Pacific	≥5 years	3774058	35889.3	24427.8	53702.9
Other bacteria	CAMP	Campylobacter spp.	2004	Incidence	Number	NZL	New Zealand	Western Pacific	All ages	4057331	41180	28029	61619.8
Other bacteria	CAMP	Campylobacter spp.	2004	Incidence	Number	OMN	Oman	Eastern Mediterranean	<5 years	257311	2781.31	1383.32	5638.46
Other bacteria	CAMP	Campylobacter spp.	2004	Incidence	Number	OMN	Oman	Eastern Mediterranean	≥5 years	2119986	18866.6	9383.52	38247.7
Other bacteria	CAMP	Campylobacter spp.	2004	Incidence	Number	OMN	Oman	Eastern Mediterranean	All ages	2377297	21647.9	10766.8	43886.2
Other bacteria	CAMP	Campylobacter spp.	2004	Incidence	Number	PAK	Pakistan	Eastern Mediterranean	<5 years	25797305	1.32746e+07	6.93663e+06	2.13755e+07
Other bacteria	CAMP	Campylobacter spp.	2004	Incidence	Number	PAK	Pakistan	Eastern Mediterranean	≥5 years	143373746	2.42167e+07	1.13927e+07	4.33633e+07
Other bacteria	CAMP	Campylobacter spp.	2004	Incidence	Number	PAK	Pakistan	Eastern Mediterranean	All ages	169171051	3.74913e+07	1.83879e+07	6.35771e+07
Other bacteria	CAMP	Campylobacter spp.	2004	Incidence	Number	PAN	Panama	Americas	<5 years	349377	3417.65	2067.2	4988.73
Other bacteria	CAMP	Campylobacter spp.	2004	Incidence	Number	PAN	Panama	Americas	≥5 years	2870837	23183.2	14022.5	33840.4
Other bacteria	CAMP	Campylobacter spp.	2004	Incidence	Number	PAN	Panama	Americas	All ages	3220214	26600.8	16089.7	38829.1
Other bacteria	CAMP	Campylobacter spp.	2004	Incidence	Number	PER	Peru	Americas	<5 years	3001307	1.28795e+06	642026	2.07167e+06
Other bacteria	CAMP	Campylobacter spp.	2004	Incidence	Number	PER	Peru	Americas	≥5 years	24718172	2.0108e+06	922984	3.63695e+06
Other bacteria	CAMP	Campylobacter spp.	2004	Incidence	Number	PER	Peru	Americas	All ages	27719479	3.29875e+06	1.55764e+06	5.64949e+06
Other bacteria	CAMP	Campylobacter spp.	2004	Incidence	Number	PHL	Philippines	Western Pacific	<5 years	11377003	3.48411e+06	1.81631e+06	5.6889e+06
Other bacteria	CAMP	Campylobacter spp.	2004	Incidence	Number	PHL	Philippines	Western Pacific	≥5 years	74192238	4.03616e+06	1.81897e+06	7.13835e+06
Other bacteria	CAMP	Campylobacter spp.	2004	Incidence	Number	PHL	Philippines	Western Pacific	All ages	85569241	7.52027e+06	3.68698e+06	1.26035e+07
Other bacteria	CAMP	Campylobacter spp.	2004	Incidence	Number	PLW	Palau	Western Pacific	<5 years	1347	170.771	84.3759	281.426
Other bacteria	CAMP	Campylobacter spp.	2004	Incidence	Number	PLW	Palau	Western Pacific	≥5 years	18392	765.791	363.52	1341.95
Other bacteria	CAMP	Campylobacter spp.	2004	Incidence	Number	PLW	Palau	Western Pacific	All ages	19739	936.563	454.412	1591.59
Other bacteria	CAMP	Campylobacter spp.	2004	Incidence	Number	PNG	Papua New Guinea	Western Pacific	<5 years	915768	255461	135379	421239
Other bacteria	CAMP	Campylobacter spp.	2004	Incidence	Number	PNG	Papua New Guinea	Western Pacific	≥5 years	5309354	334120	158398	569715
Other bacteria	CAMP	Campylobacter spp.	2004	Incidence	Number	PNG	Papua New Guinea	Western Pacific	All ages	6225122	589581	290797	980452
Other bacteria	CAMP	Campylobacter spp.	2004	Incidence	Number	POL	Poland	Europe	<5 years	1821175	38581.9	26472.5	52098.3
Other bacteria	CAMP	Campylobacter spp.	2004	Incidence	Number	POL	Poland	Europe	≥5 years	36368358	261715	179572	353401
Other bacteria	CAMP	Campylobacter spp.	2004	Incidence	Number	POL	Poland	Europe	All ages	38189533	300297	206045	405499
Other bacteria	CAMP	Campylobacter spp.	2004	Incidence	Number	PRK	North Korea	South-East Asia	<5 years	1867923	361558	210346	565428
Other bacteria	CAMP	Campylobacter spp.	2004	Incidence	Number	PRK	North Korea	South-East Asia	≥5 years	22310479	628052	328877	1.03264e+06
Other bacteria	CAMP	Campylobacter spp.	2004	Incidence	Number	PRK	North Korea	South-East Asia	All ages	24178402	989609	545770	1.56554e+06
Other bacteria	CAMP	Campylobacter spp.	2004	Incidence	Number	PRT	Portugal	Europe	<5 years	564874	10577.1	7257.36	14282.6
Other bacteria	CAMP	Campylobacter spp.	2004	Incidence	Number	PRT	Portugal	Europe	≥5 years	9904686	71748.5	49229.3	96884
Other bacteria	CAMP	Campylobacter spp.	2004	Incidence	Number	PRT	Portugal	Europe	All ages	10469560	82325.6	56486.7	111167
Other bacteria	CAMP	Campylobacter spp.	2004	Incidence	Number	PRY	Paraguay	Americas	<5 years	646607	170758	97704.3	258794
Other bacteria	CAMP	Campylobacter spp.	2004	Incidence	Number	PRY	Paraguay	Americas	≥5 years	4711072	169223	92324.6	277850
Other bacteria	CAMP	Campylobacter spp.	2004	Incidence	Number	PRY	Paraguay	Americas	All ages	5357679	339981	193234	532611
Other bacteria	CAMP	Campylobacter spp.	2004	Incidence	Number	QAT	Qatar	Eastern Mediterranean	<5 years	59321	890.85	443.074	1805.99
Other bacteria	CAMP	Campylobacter spp.	2004	Incidence	Number	QAT	Qatar	Eastern Mediterranean	≥5 years	702124	6042.96	3005.53	12250.7
Other bacteria	CAMP	Campylobacter spp.	2004	Incidence	Number	QAT	Qatar	Eastern Mediterranean	All ages	761445	6933.81	3448.6	14056.7
Other bacteria	CAMP	Campylobacter spp.	2004	Incidence	Number	ROU	Romania	Europe	<5 years	1086116	21721.7	14904.1	29331.5
Other bacteria	CAMP	Campylobacter spp.	2004	Incidence	Number	ROU	Romania	Europe	≥5 years	20414706	147346	101100	198966
Other bacteria	CAMP	Campylobacter spp.	2004	Incidence	Number	ROU	Romania	Europe	All ages	21500822	169068	116004	228297
Other bacteria	CAMP	Campylobacter spp.	2004	Incidence	Number	RUS	Russia	Europe	<5 years	6705409	1.08698e+06	541068	1.74911e+06
Other bacteria	CAMP	Campylobacter spp.	2004	Incidence	Number	RUS	Russia	Europe	≥5 years	138754681	1.96554e+06	909239	3.35814e+06
Other bacteria	CAMP	Campylobacter spp.	2004	Incidence	Number	RUS	Russia	Europe	All ages	145460090	3.05251e+06	1.4793e+06	5.07504e+06
Other bacteria	CAMP	Campylobacter spp.	2004	Incidence	Number	RWA	Rwanda	Africa	<5 years	1481213	585798	365961	872217
Other bacteria	CAMP	Campylobacter spp.	2004	Incidence	Number	RWA	Rwanda	Africa	≥5 years	7218599	784328	411221	1.28032e+06
Other bacteria	CAMP	Campylobacter spp.	2004	Incidence	Number	RWA	Rwanda	Africa	All ages	8699812	1.37013e+06	784076	2.09964e+06
Other bacteria	CAMP	Campylobacter spp.	2004	Incidence	Number	SAU	Saudi Arabia	Eastern Mediterranean	<5 years	2197060	22493.8	11187.5	45600.9
Other bacteria	CAMP	Campylobacter spp.	2004	Incidence	Number	SAU	Saudi Arabia	Eastern Mediterranean	≥5 years	17029269	152583	75889	309327
Other bacteria	CAMP	Campylobacter spp.	2004	Incidence	Number	SAU	Saudi Arabia	Eastern Mediterranean	All ages	19226329	175077	87076.5	354928
Other bacteria	CAMP	Campylobacter spp.	2004	Incidence	Number	SDN	Sudan	Eastern Mediterranean	<5 years	5312304	2.40466e+06	1.00975e+06	4.4181e+06
Other bacteria	CAMP	Campylobacter spp.	2004	Incidence	Number	SDN	Sudan	Eastern Mediterranean	≥5 years	24892346	1.58051e+06	605638	3.16685e+06
Other bacteria	CAMP	Campylobacter spp.	2004	Incidence	Number	SDN	Sudan	Eastern Mediterranean	All ages	30204650	3.98516e+06	1.66494e+06	7.50413e+06
Other bacteria	CAMP	Campylobacter spp.	2004	Incidence	Number	SEAR	South-East Asian Region	South-East Asia	<5 years	192178942	5.51784e+07	3.24763e+07	8.45986e+07
Other bacteria	CAMP	Campylobacter spp.	2004	Incidence	Number	SEAR	South-East Asian Region	South-East Asia	≥5 years	1486634365	1.79992e+08	9.78517e+07	2.82585e+08
Other bacteria	CAMP	Campylobacter spp.	2004	Incidence	Number	SEAR	South-East Asian Region	South-East Asia	All ages	1678813307	2.35171e+08	1.32496e+08	3.51913e+08
Other bacteria	CAMP	Campylobacter spp.	2004	Incidence	Number	SEN	Senegal	Africa	<5 years	1798400	697904	252900	1.23835e+06
Other bacteria	CAMP	Campylobacter spp.	2004	Incidence	Number	SEN	Senegal	Africa	≥5 years	9048603	1.15439e+06	408885	2.20869e+06
Other bacteria	CAMP	Campylobacter spp.	2004	Incidence	Number	SEN	Senegal	Africa	All ages	10847003	1.85229e+06	667061	3.42695e+06
Other bacteria	CAMP	Campylobacter spp.	2004	Incidence	Number	SGP	Singapore	Western Pacific	<5 years	226182	5392.72	3670.52	8069.4
Other bacteria	CAMP	Campylobacter spp.	2004	Incidence	Number	SGP	Singapore	Western Pacific	≥5 years	3909320	36580.7	24898.5	54737.6
Other bacteria	CAMP	Campylobacter spp.	2004	Incidence	Number	SGP	Singapore	Western Pacific	All ages	4135502	41973.4	28569	62807
Other bacteria	CAMP	Campylobacter spp.	2004	Incidence	Number	SLB	Solomon Islands	Western Pacific	<5 years	74888	9753.92	5000.71	16031.3
Other bacteria	CAMP	Campylobacter spp.	2004	Incidence	Number	SLB	Solomon Islands	Western Pacific	≥5 years	395497	20105.5	9409.94	34739.4
Other bacteria	CAMP	Campylobacter spp.	2004	Incidence	Number	SLB	Solomon Islands	Western Pacific	All ages	470385	29859.4	14534.8	50729.4
Other bacteria	CAMP	Campylobacter spp.	2004	Incidence	Number	SLE	Sierra Leone	Africa	<5 years	920015	400653	246353	600597
Other bacteria	CAMP	Campylobacter spp.	2004	Incidence	Number	SLE	Sierra Leone	Africa	≥5 years	4357424	633050	335227	999560
Other bacteria	CAMP	Campylobacter spp.	2004	Incidence	Number	SLE	Sierra Leone	Africa	All ages	5277439	1.0337e+06	591628	1.57369e+06
Other bacteria	CAMP	Campylobacter spp.	2004	Incidence	Number	SLV	El Salvador	Americas	<5 years	681937	115940	64440.6	176968
Other bacteria	CAMP	Campylobacter spp.	2004	Incidence	Number	SLV	El Salvador	Americas	≥5 years	5321020	235035	126635	381438
Other bacteria	CAMP	Campylobacter spp.	2004	Incidence	Number	SLV	El Salvador	Americas	All ages	6002957	350974	194042	543065
Other bacteria	CAMP	Campylobacter spp.	2004	Incidence	Number	SMR	San Marino	Europe	<5 years	1488	28.3099	19.4245	38.2277
Other bacteria	CAMP	Campylobacter spp.	2004	Incidence	Number	SMR	San Marino	Europe	≥5 years	26534	192.036	131.763	259.312
Other bacteria	CAMP	Campylobacter spp.	2004	Incidence	Number	SMR	San Marino	Europe	All ages	28022	220.346	151.188	297.54
Other bacteria	CAMP	Campylobacter spp.	2004	Incidence	Number	SOM	Somalia	Eastern Mediterranean	<5 years	2041542	765217	399737	1.22919e+06
Other bacteria	CAMP	Campylobacter spp.	2004	Incidence	Number	SOM	Somalia	Eastern Mediterranean	≥5 years	8054804	897734	435034	1.54248e+06
Other bacteria	CAMP	Campylobacter spp.	2004	Incidence	Number	SOM	Somalia	Eastern Mediterranean	All ages	10096346	1.66295e+06	867144	2.73748e+06
Other bacteria	CAMP	Campylobacter spp.	2004	Incidence	Number	SRB	Serbia	Europe	<5 years	354490	18564.7	9190.45	30015.3
Other bacteria	CAMP	Campylobacter spp.	2004	Incidence	Number	SRB	Serbia	Europe	≥5 years	7224405	14378	6512.03	25100.8
Other bacteria	CAMP	Campylobacter spp.	2004	Incidence	Number	SRB	Serbia	Europe	All ages	7578895	32942.7	15638.1	54251.8
Other bacteria	CAMP	Campylobacter spp.	2004	Incidence	Number	SSD	South Sudan	Africa	<5 years	1361797	653813	402021	982605
Other bacteria	CAMP	Campylobacter spp.	2004	Incidence	Number	SSD	South Sudan	Africa	≥5 years	5700216	987353	526067	1.59055e+06
Other bacteria	CAMP	Campylobacter spp.	2004	Incidence	Number	SSD	South Sudan	Africa	All ages	7062013	1.64117e+06	933477	2.48626e+06
Other bacteria	CAMP	Campylobacter spp.	2004	Incidence	Number	STP	Sao Tome and Principe	Africa	<5 years	25368	6310.54	3877.48	9206.02
Other bacteria	CAMP	Campylobacter spp.	2004	Incidence	Number	STP	Sao Tome and Principe	Africa	≥5 years	130384	13008	7238.72	20588.3
Other bacteria	CAMP	Campylobacter spp.	2004	Incidence	Number	STP	Sao Tome and Principe	Africa	All ages	155752	19318.5	11427.5	29040.8
Other bacteria	CAMP	Campylobacter spp.	2004	Incidence	Number	SUR	Suriname	Americas	<5 years	57504	6236.03	3517.69	9474.89
Other bacteria	CAMP	Campylobacter spp.	2004	Incidence	Number	SUR	Suriname	Americas	≥5 years	453779	16817.9	8958.79	27403
Other bacteria	CAMP	Campylobacter spp.	2004	Incidence	Number	SUR	Suriname	Americas	All ages	511283	23053.9	12772.6	35953.7
Other bacteria	CAMP	Campylobacter spp.	2004	Incidence	Number	SVK	Slovakia	Europe	<5 years	262796	5430.72	3726.21	7333.25
Other bacteria	CAMP	Campylobacter spp.	2004	Incidence	Number	SVK	Slovakia	Europe	≥5 years	5112686	36838.5	25276.2	49744
Other bacteria	CAMP	Campylobacter spp.	2004	Incidence	Number	SVK	Slovakia	Europe	All ages	5375482	42269.2	29002.5	57077.3
Other bacteria	CAMP	Campylobacter spp.	2004	Incidence	Number	SVN	Slovenia	Europe	<5 years	88966	2013.64	1381.63	2719.08
Other bacteria	CAMP	Campylobacter spp.	2004	Incidence	Number	SVN	Slovenia	Europe	≥5 years	1904194	13659.2	9372.11	18444.5
Other bacteria	CAMP	Campylobacter spp.	2004	Incidence	Number	SVN	Slovenia	Europe	All ages	1993160	15672.9	10753.7	21163.5
Other bacteria	CAMP	Campylobacter spp.	2004	Incidence	Number	SWE	Sweden	Europe	<5 years	472890	9068.18	6222.01	12245
Other bacteria	CAMP	Campylobacter spp.	2004	Incidence	Number	SWE	Sweden	Europe	≥5 years	8503058	61512.7	42206.1	83062.3
Other bacteria	CAMP	Campylobacter spp.	2004	Incidence	Number	SWE	Sweden	Europe	All ages	8975948	70580.9	48428.1	95307.3
Other bacteria	CAMP	Campylobacter spp.	2004	Incidence	Number	SWZ	Eswatini	Africa	<5 years	150743	50576.3	31959.6	73527
Other bacteria	CAMP	Campylobacter spp.	2004	Incidence	Number	SWZ	Eswatini	Africa	≥5 years	919358	172010	97209.3	272111
Other bacteria	CAMP	Campylobacter spp.	2004	Incidence	Number	SWZ	Eswatini	Africa	All ages	1070101	222587	128750	343031
Other bacteria	CAMP	Campylobacter spp.	2004	Incidence	Number	SYC	Seychelles	Africa	<5 years	7175	822.549	474.366	1319.64
Other bacteria	CAMP	Campylobacter spp.	2004	Incidence	Number	SYC	Seychelles	Africa	≥5 years	80424	3033.76	1603.06	4960.03
Other bacteria	CAMP	Campylobacter spp.	2004	Incidence	Number	SYC	Seychelles	Africa	All ages	87599	3856.31	2102.32	6185.73
Other bacteria	CAMP	Campylobacter spp.	2004	Incidence	Number	SYR	Syria	Eastern Mediterranean	<5 years	2555481	372824	200040	603707
Other bacteria	CAMP	Campylobacter spp.	2004	Incidence	Number	SYR	Syria	Eastern Mediterranean	≥5 years	15545345	523391	246132	927647
Other bacteria	CAMP	Campylobacter spp.	2004	Incidence	Number	SYR	Syria	Eastern Mediterranean	All ages	18100826	896215	443284	1.48046e+06
Other bacteria	CAMP	Campylobacter spp.	2004	Incidence	Number	TCD	Chad	Africa	<5 years	1961648	947016	584119	1.40907e+06
Other bacteria	CAMP	Campylobacter spp.	2004	Incidence	Number	TCD	Chad	Africa	≥5 years	7736125	1.08284e+06	561267	1.69465e+06
Other bacteria	CAMP	Campylobacter spp.	2004	Incidence	Number	TCD	Chad	Africa	All ages	9697773	2.02985e+06	1.15982e+06	3.1139e+06
Other bacteria	CAMP	Campylobacter spp.	2004	Incidence	Number	TGO	Togo	Africa	<5 years	910117	395702	242168	581904
Other bacteria	CAMP	Campylobacter spp.	2004	Incidence	Number	TGO	Togo	Africa	≥5 years	4713106	658922	345748	1.05885e+06
Other bacteria	CAMP	Campylobacter spp.	2004	Incidence	Number	TGO	Togo	Africa	All ages	5623223	1.05462e+06	602967	1.62996e+06
Other bacteria	CAMP	Campylobacter spp.	2004	Incidence	Number	THA	Thailand	South-East Asia	<5 years	4620561	983608	503756	1.5702e+06
Other bacteria	CAMP	Campylobacter spp.	2004	Incidence	Number	THA	Thailand	South-East Asia	≥5 years	60544591	3.37149e+06	1.63642e+06	5.91589e+06
Other bacteria	CAMP	Campylobacter spp.	2004	Incidence	Number	THA	Thailand	South-East Asia	All ages	65165152	4.35509e+06	2.17767e+06	7.35585e+06
Other bacteria	CAMP	Campylobacter spp.	2004	Incidence	Number	TJK	Tajikistan	Europe	<5 years	882175	226840	127688	358668
Other bacteria	CAMP	Campylobacter spp.	2004	Incidence	Number	TJK	Tajikistan	Europe	≥5 years	5840319	201929	102748	331047
Other bacteria	CAMP	Campylobacter spp.	2004	Incidence	Number	TJK	Tajikistan	Europe	All ages	6722494	428769	235509	681364
Other bacteria	CAMP	Campylobacter spp.	2004	Incidence	Number	TKM	Turkmenistan	Europe	<5 years	531543	86836.4	43554.1	136380
Other bacteria	CAMP	Campylobacter spp.	2004	Incidence	Number	TKM	Turkmenistan	Europe	≥5 years	4379504	67052.8	31348.2	116403
Other bacteria	CAMP	Campylobacter spp.	2004	Incidence	Number	TKM	Turkmenistan	Europe	All ages	4911047	153889	77237.6	249040
Other bacteria	CAMP	Campylobacter spp.	2004	Incidence	Number	TLS	Timor-Leste	South-East Asia	<5 years	153507	60601.7	35713.8	94624.7
Other bacteria	CAMP	Campylobacter spp.	2004	Incidence	Number	TLS	Timor-Leste	South-East Asia	≥5 years	770419	47037.1	23740.1	75669.4
Other bacteria	CAMP	Campylobacter spp.	2004	Incidence	Number	TLS	Timor-Leste	South-East Asia	All ages	923926	107639	59360.9	168845
Other bacteria	CAMP	Campylobacter spp.	2004	Incidence	Number	TON	Tonga	Western Pacific	<5 years	14388	1207.49	594.656	2046.81
Other bacteria	CAMP	Campylobacter spp.	2004	Incidence	Number	TON	Tonga	Western Pacific	≥5 years	90380	4243.51	1972.68	7604.71
Other bacteria	CAMP	Campylobacter spp.	2004	Incidence	Number	TON	Tonga	Western Pacific	All ages	104768	5451	2579.36	9521.48
Other bacteria	CAMP	Campylobacter spp.	2004	Incidence	Number	TTO	Trinidad and Tobago	Americas	<5 years	94241	1424.34	861.524	2079.1
Other bacteria	CAMP	Campylobacter spp.	2004	Incidence	Number	TTO	Trinidad and Tobago	Americas	≥5 years	1247815	9661.81	5844.02	14103.3
Other bacteria	CAMP	Campylobacter spp.	2004	Incidence	Number	TTO	Trinidad and Tobago	Americas	All ages	1342056	11086.2	6705.55	16182.4
Other bacteria	CAMP	Campylobacter spp.	2004	Incidence	Number	TUN	Tunisia	Eastern Mediterranean	<5 years	833225	118445	61364.6	183470
Other bacteria	CAMP	Campylobacter spp.	2004	Incidence	Number	TUN	Tunisia	Eastern Mediterranean	≥5 years	9288140	242055	120783	425022
Other bacteria	CAMP	Campylobacter spp.	2004	Incidence	Number	TUN	Tunisia	Eastern Mediterranean	All ages	10121365	360500	188422	595560
Other bacteria	CAMP	Campylobacter spp.	2004	Incidence	Number	TUR	Turkey	Europe	<5 years	6530606	1.04325e+06	458524	1.74458e+06
Other bacteria	CAMP	Campylobacter spp.	2004	Incidence	Number	TUR	Turkey	Europe	≥5 years	61687287	1.88776e+06	811939	3.43177e+06
Other bacteria	CAMP	Campylobacter spp.	2004	Incidence	Number	TUR	Turkey	Europe	All ages	68217893	2.93101e+06	1.31726e+06	5.14142e+06
Other bacteria	CAMP	Campylobacter spp.	2004	Incidence	Number	TUV	Tuvalu	Western Pacific	<5 years	1164	100.132	48.8294	167.998
Other bacteria	CAMP	Campylobacter spp.	2004	Incidence	Number	TUV	Tuvalu	Western Pacific	≥5 years	8586	330.211	155.101	577.557
Other bacteria	CAMP	Campylobacter spp.	2004	Incidence	Number	TUV	Tuvalu	Western Pacific	All ages	9750	430.343	208.498	722.431
Other bacteria	CAMP	Campylobacter spp.	2004	Incidence	Number	TZA	Tanzania	Africa	<5 years	6607231	1.80509e+06	918331	2.91901e+06
Other bacteria	CAMP	Campylobacter spp.	2004	Incidence	Number	TZA	Tanzania	Africa	≥5 years	30977993	3.99563e+06	1.8936e+06	6.98246e+06
Other bacteria	CAMP	Campylobacter spp.	2004	Incidence	Number	TZA	Tanzania	Africa	All ages	37585224	5.80072e+06	2.86102e+06	9.88218e+06
Other bacteria	CAMP	Campylobacter spp.	2004	Incidence	Number	UGA	Uganda	Africa	<5 years	5302839	2.01396e+06	1.20462e+06	3.02815e+06
Other bacteria	CAMP	Campylobacter spp.	2004	Incidence	Number	UGA	Uganda	Africa	≥5 years	21451744	2.90407e+06	1.50043e+06	4.74843e+06
Other bacteria	CAMP	Campylobacter spp.	2004	Incidence	Number	UGA	Uganda	Africa	All ages	26754583	4.91803e+06	2.82643e+06	7.50766e+06
Other bacteria	CAMP	Campylobacter spp.	2004	Incidence	Number	UKR	Ukraine	Europe	<5 years	1949066	165981	88620.1	266861
Other bacteria	CAMP	Campylobacter spp.	2004	Incidence	Number	UKR	Ukraine	Europe	≥5 years	46199706	319269	159421	532342
Other bacteria	CAMP	Campylobacter spp.	2004	Incidence	Number	UKR	Ukraine	Europe	All ages	48148772	485250	255960	779091
Other bacteria	CAMP	Campylobacter spp.	2004	Incidence	Number	URY	Uruguay	Americas	<5 years	251878	3483.17	2106.82	5084.37
Other bacteria	CAMP	Campylobacter spp.	2004	Incidence	Number	URY	Uruguay	Americas	≥5 years	3030069	23627.6	14291.3	34489.1
Other bacteria	CAMP	Campylobacter spp.	2004	Incidence	Number	URY	Uruguay	Americas	All ages	3281947	27110.8	16398.2	39573.5
Other bacteria	CAMP	Campylobacter spp.	2004	Incidence	Number	USA	United States	Americas	<5 years	19633756	309194	187019	451330
Other bacteria	CAMP	Campylobacter spp.	2004	Incidence	Number	USA	United States	Americas	≥5 years	271698348	2.09738e+06	1.26861e+06	3.06153e+06
Other bacteria	CAMP	Campylobacter spp.	2004	Incidence	Number	USA	United States	Americas	All ages	291332104	2.40657e+06	1.45563e+06	3.51286e+06
Other bacteria	CAMP	Campylobacter spp.	2004	Incidence	Number	UZB	Uzbekistan	Europe	<5 years	2540209	126168	69482.2	199089
Other bacteria	CAMP	Campylobacter spp.	2004	Incidence	Number	UZB	Uzbekistan	Europe	≥5 years	23326561	177965	88673.3	300447
Other bacteria	CAMP	Campylobacter spp.	2004	Incidence	Number	UZB	Uzbekistan	Europe	All ages	25866770	304133	162060	487216
Other bacteria	CAMP	Campylobacter spp.	2004	Incidence	Number	VCT	Saint Vincent and the Grenadines	Americas	<5 years	10640	691.211	380.009	1080.93
Other bacteria	CAMP	Campylobacter spp.	2004	Incidence	Number	VCT	Saint Vincent and the Grenadines	Americas	≥5 years	102378	4052.98	2196.03	6549.74
Other bacteria	CAMP	Campylobacter spp.	2004	Incidence	Number	VCT	Saint Vincent and the Grenadines	Americas	All ages	113018	4744.2	2605.81	7619.89
Other bacteria	CAMP	Campylobacter spp.	2004	Incidence	Number	VEN	Venezuela	Americas	<5 years	2883594	356700	160094	647040
Other bacteria	CAMP	Campylobacter spp.	2004	Incidence	Number	VEN	Venezuela	Americas	≥5 years	23234702	735952	322760	1.47874e+06
Other bacteria	CAMP	Campylobacter spp.	2004	Incidence	Number	VEN	Venezuela	Americas	All ages	26118296	1.09265e+06	497457	2.10659e+06
Other bacteria	CAMP	Campylobacter spp.	2004	Incidence	Number	VNM	Vietnam	Western Pacific	<5 years	6821656	1.11097e+06	515798	1.93917e+06
Other bacteria	CAMP	Campylobacter spp.	2004	Incidence	Number	VNM	Vietnam	Western Pacific	≥5 years	73134840	2.26789e+06	1.01315e+06	4.3074e+06
Other bacteria	CAMP	Campylobacter spp.	2004	Incidence	Number	VNM	Vietnam	Western Pacific	All ages	79956496	3.37886e+06	1.57874e+06	6.06431e+06
Other bacteria	CAMP	Campylobacter spp.	2004	Incidence	Number	VUT	Vanuatu	Western Pacific	<5 years	29493	5219.01	2764.71	8541.23
Other bacteria	CAMP	Campylobacter spp.	2004	Incidence	Number	VUT	Vanuatu	Western Pacific	≥5 years	173711	10121.9	4775.98	17478.1
Other bacteria	CAMP	Campylobacter spp.	2004	Incidence	Number	VUT	Vanuatu	Western Pacific	All ages	203204	15340.9	7509.15	26084.2
Other bacteria	CAMP	Campylobacter spp.	2004	Incidence	Number	WPR	Western Pacific Region	Western Pacific	<5 years	116270311	1.15722e+07	6.41075e+06	1.89876e+07
Other bacteria	CAMP	Campylobacter spp.	2004	Incidence	Number	WPR	Western Pacific Region	Western Pacific	≥5 years	1606175150	2.30261e+07	1.20864e+07	3.96801e+07
Other bacteria	CAMP	Campylobacter spp.	2004	Incidence	Number	WPR	Western Pacific Region	Western Pacific	All ages	1722445461	3.45983e+07	1.86488e+07	5.71573e+07
Other bacteria	CAMP	Campylobacter spp.	2004	Incidence	Number	WSM	Samoa	Western Pacific	<5 years	26453	2636.5	1368.4	4349.82
Other bacteria	CAMP	Campylobacter spp.	2004	Incidence	Number	WSM	Samoa	Western Pacific	≥5 years	159415	7412.09	3346.87	13300.6
Other bacteria	CAMP	Campylobacter spp.	2004	Incidence	Number	WSM	Samoa	Western Pacific	All ages	185868	10048.6	4740.22	17302.6
Other bacteria	CAMP	Campylobacter spp.	2004	Incidence	Number	YEM	Yemen	Eastern Mediterranean	<5 years	3770396	1.41253e+06	753964	2.25277e+06
Other bacteria	CAMP	Campylobacter spp.	2004	Incidence	Number	YEM	Yemen	Eastern Mediterranean	≥5 years	18000841	1.02704e+06	511846	1.8054e+06
Other bacteria	CAMP	Campylobacter spp.	2004	Incidence	Number	YEM	Yemen	Eastern Mediterranean	All ages	21771237	2.43956e+06	1.29241e+06	3.94672e+06
Other bacteria	CAMP	Campylobacter spp.	2004	Incidence	Number	ZAF	South Africa	Africa	<5 years	4818562	1.29204e+06	615565	2.25326e+06
Other bacteria	CAMP	Campylobacter spp.	2004	Incidence	Number	ZAF	South Africa	Africa	≥5 years	43922113	8.10169e+06	3.74811e+06	1.44248e+07
Other bacteria	CAMP	Campylobacter spp.	2004	Incidence	Number	ZAF	South Africa	Africa	All ages	48740675	9.39372e+06	4.36669e+06	1.6613e+07
Other bacteria	CAMP	Campylobacter spp.	2004	Incidence	Number	ZMB	Zambia	Africa	<5 years	2075456	922773	479582	1.52676e+06
Other bacteria	CAMP	Campylobacter spp.	2004	Incidence	Number	ZMB	Zambia	Africa	≥5 years	9084155	1.36878e+06	606919	2.50947e+06
Other bacteria	CAMP	Campylobacter spp.	2004	Incidence	Number	ZMB	Zambia	Africa	All ages	11159611	2.29155e+06	1.10372e+06	3.94515e+06
Other bacteria	CAMP	Campylobacter spp.	2004	Incidence	Number	ZWE	Zimbabwe	Africa	<5 years	1992690	469429	248260	804059
Other bacteria	CAMP	Campylobacter spp.	2004	Incidence	Number	ZWE	Zimbabwe	Africa	≥5 years	10312830	1.38954e+06	662022	2.59196e+06
Other bacteria	CAMP	Campylobacter spp.	2004	Incidence	Number	ZWE	Zimbabwe	Africa	All ages	12305520	1.85897e+06	935858	3.36435e+06
Other bacteria	CAMP	Campylobacter spp.	2004	Incidence	Rate per 100,000	AFG	Afghanistan	Eastern Mediterranean	<5 years	4699067	25475.5	13844.8	41329.6
Other bacteria	CAMP	Campylobacter spp.	2004	Incidence	Rate per 100,000	AFG	Afghanistan	Eastern Mediterranean	≥5 years	18570715	3525.13	1692.03	6478.74
Other bacteria	CAMP	Campylobacter spp.	2004	Incidence	Rate per 100,000	AFG	Afghanistan	Eastern Mediterranean	All ages	23269782	7957.77	4230.58	13067.7
Other bacteria	CAMP	Campylobacter spp.	2004	Incidence	Rate per 100,000	AFR	African Region	Africa	<5 years	125732535	39621.2	25628.9	56227.4
Other bacteria	CAMP	Campylobacter spp.	2004	Incidence	Rate per 100,000	AFR	African Region	Africa	≥5 years	614676856	13821.3	8084.95	20985.6
Other bacteria	CAMP	Campylobacter spp.	2004	Incidence	Rate per 100,000	AFR	African Region	Africa	All ages	740409391	18202.5	11206	26290
Other bacteria	CAMP	Campylobacter spp.	2004	Incidence	Rate per 100,000	AGO	Angola	Africa	<5 years	3350405	42605.2	18891.3	75098.3
Other bacteria	CAMP	Campylobacter spp.	2004	Incidence	Rate per 100,000	AGO	Angola	Africa	≥5 years	14911772	9697.69	4081.65	18486.9
Other bacteria	CAMP	Campylobacter spp.	2004	Incidence	Rate per 100,000	AGO	Angola	Africa	All ages	18262177	15735	7013.58	28684.7
Other bacteria	CAMP	Campylobacter spp.	2004	Incidence	Rate per 100,000	ALB	Albania	Europe	<5 years	244551	5795.81	2439.53	10138
Other bacteria	CAMP	Campylobacter spp.	2004	Incidence	Rate per 100,000	ALB	Albania	Europe	≥5 years	2864618	275.424	105.234	569.646
Other bacteria	CAMP	Campylobacter spp.	2004	Incidence	Rate per 100,000	ALB	Albania	Europe	All ages	3109169	709.629	298.313	1283.61
Other bacteria	CAMP	Campylobacter spp.	2004	Incidence	Rate per 100,000	AMR	Region of the Americas	Americas	<5 years	76396027	11550.8	6983.36	17369.5
Other bacteria	CAMP	Campylobacter spp.	2004	Incidence	Rate per 100,000	AMR	Region of the Americas	Americas	≥5 years	787672619	2762.71	1644.09	4222.31
Other bacteria	CAMP	Campylobacter spp.	2004	Incidence	Rate per 100,000	AMR	Region of the Americas	Americas	All ages	864068646	3539.71	2121.19	5326.37
Other bacteria	CAMP	Campylobacter spp.	2004	Incidence	Rate per 100,000	AND	Andorra	Europe	<5 years	3574	2036.83	1397.55	2750.39
Other bacteria	CAMP	Campylobacter spp.	2004	Incidence	Rate per 100,000	AND	Andorra	Europe	≥5 years	68482	721.071	494.753	973.683
Other bacteria	CAMP	Campylobacter spp.	2004	Incidence	Rate per 100,000	AND	Andorra	Europe	All ages	72056	786.333	539.532	1061.81
Other bacteria	CAMP	Campylobacter spp.	2004	Incidence	Rate per 100,000	ARE	United Arab Emirates	Eastern Mediterranean	<5 years	294421	1712.93	851.942	3472.56
Other bacteria	CAMP	Campylobacter spp.	2004	Incidence	Rate per 100,000	ARE	United Arab Emirates	Eastern Mediterranean	≥5 years	4016213	851.795	423.65	1726.82
Other bacteria	CAMP	Campylobacter spp.	2004	Incidence	Rate per 100,000	ARE	United Arab Emirates	Eastern Mediterranean	All ages	4310634	910.612	452.903	1846.05
Other bacteria	CAMP	Campylobacter spp.	2004	Incidence	Rate per 100,000	ARG	Argentina	Americas	<5 years	3502820	23241.1	11419.4	39789.5
Other bacteria	CAMP	Campylobacter spp.	2004	Incidence	Rate per 100,000	ARG	Argentina	Americas	≥5 years	35115308	7150.72	3449.63	13201.4
Other bacteria	CAMP	Campylobacter spp.	2004	Incidence	Rate per 100,000	ARG	Argentina	Americas	All ages	38618128	8610.18	4246.96	15179.5
Other bacteria	CAMP	Campylobacter spp.	2004	Incidence	Rate per 100,000	ARM	Armenia	Europe	<5 years	176484	16637.6	8198.97	26235.6
Other bacteria	CAMP	Campylobacter spp.	2004	Incidence	Rate per 100,000	ARM	Armenia	Europe	≥5 years	2854215	1588.34	747.729	2787.97
Other bacteria	CAMP	Campylobacter spp.	2004	Incidence	Rate per 100,000	ARM	Armenia	Europe	All ages	3030699	2464.69	1223.83	4094.41
Other bacteria	CAMP	Campylobacter spp.	2004	Incidence	Rate per 100,000	ATG	Antigua and Barbuda	Americas	<5 years	6702	1239.86	749.94	1809.82
Other bacteria	CAMP	Campylobacter spp.	2004	Incidence	Rate per 100,000	ATG	Antigua and Barbuda	Americas	≥5 years	71593	787.32	476.217	1149.25
Other bacteria	CAMP	Campylobacter spp.	2004	Incidence	Rate per 100,000	ATG	Antigua and Barbuda	Americas	All ages	78295	826.057	499.647	1205.79
Other bacteria	CAMP	Campylobacter spp.	2004	Incidence	Rate per 100,000	AUS	Australia	Western Pacific	<5 years	1277710	2034.1	1384.5	3043.73
Other bacteria	CAMP	Campylobacter spp.	2004	Incidence	Rate per 100,000	AUS	Australia	Western Pacific	≥5 years	18653142	945.144	643.307	1414.27
Other bacteria	CAMP	Campylobacter spp.	2004	Incidence	Rate per 100,000	AUS	Australia	Western Pacific	All ages	19930852	1014.95	690.823	1518.73
Other bacteria	CAMP	Campylobacter spp.	2004	Incidence	Rate per 100,000	AUT	Austria	Europe	<5 years	394887	2083.61	1429.64	2813.55
Other bacteria	CAMP	Campylobacter spp.	2004	Incidence	Rate per 100,000	AUT	Austria	Europe	≥5 years	7749316	720.227	494.175	972.543
Other bacteria	CAMP	Campylobacter spp.	2004	Incidence	Rate per 100,000	AUT	Austria	Europe	All ages	8144203	786.333	539.532	1061.81
Other bacteria	CAMP	Campylobacter spp.	2004	Incidence	Rate per 100,000	AZE	Azerbaijan	Europe	<5 years	572706	15626.6	7937.51	24662.7
Other bacteria	CAMP	Campylobacter spp.	2004	Incidence	Rate per 100,000	AZE	Azerbaijan	Europe	≥5 years	7864966	1281.73	596.031	2239.28
Other bacteria	CAMP	Campylobacter spp.	2004	Incidence	Rate per 100,000	AZE	Azerbaijan	Europe	All ages	8437672	2255.39	1115.69	3680.96
Other bacteria	CAMP	Campylobacter spp.	2004	Incidence	Rate per 100,000	BDI	Burundi	Africa	<5 years	1290989	42929.4	26237.6	64598.6
Other bacteria	CAMP	Campylobacter spp.	2004	Incidence	Rate per 100,000	BDI	Burundi	Africa	≥5 years	5878674	14302	7411.5	23014.8
Other bacteria	CAMP	Campylobacter spp.	2004	Incidence	Rate per 100,000	BDI	Burundi	Africa	All ages	7169663	19456.7	11116.4	29543.7
Other bacteria	CAMP	Campylobacter spp.	2004	Incidence	Rate per 100,000	BEL	Belgium	Europe	<5 years	571376	1838.26	1261.3	2482.26
Other bacteria	CAMP	Campylobacter spp.	2004	Incidence	Rate per 100,000	BEL	Belgium	Europe	≥5 years	9825199	725.159	497.558	979.203
Other bacteria	CAMP	Campylobacter spp.	2004	Incidence	Rate per 100,000	BEL	Belgium	Europe	All ages	10396575	786.333	539.532	1061.81
Other bacteria	CAMP	Campylobacter spp.	2004	Incidence	Rate per 100,000	BEN	Benin	Africa	<5 years	1403297	30331.4	18624.4	43695.2
Other bacteria	CAMP	Campylobacter spp.	2004	Incidence	Rate per 100,000	BEN	Benin	Africa	≥5 years	6630896	12942.5	7344.8	20142.5
Other bacteria	CAMP	Campylobacter spp.	2004	Incidence	Rate per 100,000	BEN	Benin	Africa	All ages	8034193	15979.8	9540.59	23790.8
Other bacteria	CAMP	Campylobacter spp.	2004	Incidence	Rate per 100,000	BFA	Burkina Faso	Africa	<5 years	2410974	41126	18316	69311.8
Other bacteria	CAMP	Campylobacter spp.	2004	Incidence	Rate per 100,000	BFA	Burkina Faso	Africa	≥5 years	10876488	11729.2	4733.62	21357.9
Other bacteria	CAMP	Campylobacter spp.	2004	Incidence	Rate per 100,000	BFA	Burkina Faso	Africa	All ages	13287462	17063.1	7367.49	29547.6
Other bacteria	CAMP	Campylobacter spp.	2004	Incidence	Rate per 100,000	BGD	Bangladesh	South-East Asia	<5 years	18367159	22879.7	13065.4	34748.7
Other bacteria	CAMP	Campylobacter spp.	2004	Incidence	Rate per 100,000	BGD	Bangladesh	South-East Asia	≥5 years	123595994	9689.17	5075.02	16145.6
Other bacteria	CAMP	Campylobacter spp.	2004	Incidence	Rate per 100,000	BGD	Bangladesh	South-East Asia	All ages	141963153	11395.8	6094.63	18171.7
Other bacteria	CAMP	Campylobacter spp.	2004	Incidence	Rate per 100,000	BGR	Bulgaria	Europe	<5 years	331263	2501.02	1022.37	4348.09
Other bacteria	CAMP	Campylobacter spp.	2004	Incidence	Rate per 100,000	BGR	Bulgaria	Europe	≥5 years	7444657	98.323	38.4143	188.98
Other bacteria	CAMP	Campylobacter spp.	2004	Incidence	Rate per 100,000	BGR	Bulgaria	Europe	All ages	7775920	200.681	82.6128	367.648
Other bacteria	CAMP	Campylobacter spp.	2004	Incidence	Rate per 100,000	BHR	Bahrain	Eastern Mediterranean	<5 years	72212	1362.7	677.754	2762.56
Other bacteria	CAMP	Campylobacter spp.	2004	Incidence	Rate per 100,000	BHR	Bahrain	Eastern Mediterranean	≥5 years	768880	868.152	431.785	1759.98
Other bacteria	CAMP	Campylobacter spp.	2004	Incidence	Rate per 100,000	BHR	Bahrain	Eastern Mediterranean	All ages	841092	910.612	452.903	1846.05
Other bacteria	CAMP	Campylobacter spp.	2004	Incidence	Rate per 100,000	BHS	Bahamas	Americas	<5 years	27409	1307.54	790.875	1908.61
Other bacteria	CAMP	Campylobacter spp.	2004	Incidence	Rate per 100,000	BHS	Bahamas	Americas	≥5 years	310270	783.524	473.921	1143.71
Other bacteria	CAMP	Campylobacter spp.	2004	Incidence	Rate per 100,000	BHS	Bahamas	Americas	All ages	337679	826.057	499.647	1205.79
Other bacteria	CAMP	Campylobacter spp.	2004	Incidence	Rate per 100,000	BIH	Bosnia and Herzegovina	Europe	<5 years	209628	6002.93	3005.44	9593.05
Other bacteria	CAMP	Campylobacter spp.	2004	Incidence	Rate per 100,000	BIH	Bosnia and Herzegovina	Europe	≥5 years	3960588	219.78	98.178	396.916
Other bacteria	CAMP	Campylobacter spp.	2004	Incidence	Rate per 100,000	BIH	Bosnia and Herzegovina	Europe	All ages	4170216	510.487	241.604	844.26
Other bacteria	CAMP	Campylobacter spp.	2004	Incidence	Rate per 100,000	BLR	Belarus	Europe	<5 years	449689	11365.3	5673.85	18178.1
Other bacteria	CAMP	Campylobacter spp.	2004	Incidence	Rate per 100,000	BLR	Belarus	Europe	≥5 years	9318713	802.018	365.077	1363.14
Other bacteria	CAMP	Campylobacter spp.	2004	Incidence	Rate per 100,000	BLR	Belarus	Europe	All ages	9768402	1288.3	619.597	2101.43
Other bacteria	CAMP	Campylobacter spp.	2004	Incidence	Rate per 100,000	BLZ	Belize	Americas	<5 years	36619	6944.96	3861.65	10774.5
Other bacteria	CAMP	Campylobacter spp.	2004	Incidence	Rate per 100,000	BLZ	Belize	Americas	≥5 years	231081	3931.97	2110.59	6559.9
Other bacteria	CAMP	Campylobacter spp.	2004	Incidence	Rate per 100,000	BLZ	Belize	Americas	All ages	267700	4344.12	2368.6	6917.54
Other bacteria	CAMP	Campylobacter spp.	2004	Incidence	Rate per 100,000	BOL	Bolivia	Americas	<5 years	1177928	28090.1	14405.8	47915.5
Other bacteria	CAMP	Campylobacter spp.	2004	Incidence	Rate per 100,000	BOL	Bolivia	Americas	≥5 years	7948881	3182.25	1540.63	5661.41
Other bacteria	CAMP	Campylobacter spp.	2004	Incidence	Rate per 100,000	BOL	Bolivia	Americas	All ages	9126809	6396.92	3319.5	10537.5
Other bacteria	CAMP	Campylobacter spp.	2004	Incidence	Rate per 100,000	BRA	Brazil	Americas	<5 years	16392954	10314.6	4207.44	18215.1
Other bacteria	CAMP	Campylobacter spp.	2004	Incidence	Rate per 100,000	BRA	Brazil	Americas	≥5 years	165266471	2882.52	1134.23	5458.39
Other bacteria	CAMP	Campylobacter spp.	2004	Incidence	Rate per 100,000	BRA	Brazil	Americas	All ages	181659425	3553.19	1450.09	6509.27
Other bacteria	CAMP	Campylobacter spp.	2004	Incidence	Rate per 100,000	BRB	Barbados	Americas	<5 years	19231	1471.11	889.815	2147.38
Other bacteria	CAMP	Campylobacter spp.	2004	Incidence	Rate per 100,000	BRB	Barbados	Americas	≥5 years	247335	775.903	469.311	1132.58
Other bacteria	CAMP	Campylobacter spp.	2004	Incidence	Rate per 100,000	BRB	Barbados	Americas	All ages	266566	826.057	499.647	1205.79
Other bacteria	CAMP	Campylobacter spp.	2004	Incidence	Rate per 100,000	BRN	Brunei	Western Pacific	<5 years	31773	1435.81	977.276	2148.47
Other bacteria	CAMP	Campylobacter spp.	2004	Incidence	Rate per 100,000	BRN	Brunei	Western Pacific	≥5 years	318072	972.914	662.208	1455.82
Other bacteria	CAMP	Campylobacter spp.	2004	Incidence	Rate per 100,000	BRN	Brunei	Western Pacific	All ages	349845	1014.95	690.823	1518.73
Other bacteria	CAMP	Campylobacter spp.	2004	Incidence	Rate per 100,000	BTN	Bhutan	South-East Asia	<5 years	68889	21072.2	12340.6	32500.9
Other bacteria	CAMP	Campylobacter spp.	2004	Incidence	Rate per 100,000	BTN	Bhutan	South-East Asia	≥5 years	575306	7450.58	3914.34	11976.6
Other bacteria	CAMP	Campylobacter spp.	2004	Incidence	Rate per 100,000	BTN	Bhutan	South-East Asia	All ages	644195	8907.25	4791.75	14138.5
Other bacteria	CAMP	Campylobacter spp.	2004	Incidence	Rate per 100,000	BWA	Botswana	Africa	<5 years	223013	28481.2	16792.7	44245.6
Other bacteria	CAMP	Campylobacter spp.	2004	Incidence	Rate per 100,000	BWA	Botswana	Africa	≥5 years	1568238	15430.5	8074.73	25037.5
Other bacteria	CAMP	Campylobacter spp.	2004	Incidence	Rate per 100,000	BWA	Botswana	Africa	All ages	1791251	17055.3	9315	27122.3
Other bacteria	CAMP	Campylobacter spp.	2004	Incidence	Rate per 100,000	CAF	Central African Republic	Africa	<5 years	718086	43188.1	18650.2	78579.2
Other bacteria	CAMP	Campylobacter spp.	2004	Incidence	Rate per 100,000	CAF	Central African Republic	Africa	≥5 years	3428722	9314.55	3712.89	18065.8
Other bacteria	CAMP	Campylobacter spp.	2004	Incidence	Rate per 100,000	CAF	Central African Republic	Africa	All ages	4146808	15180.3	6443.18	27799.2
Other bacteria	CAMP	Campylobacter spp.	2004	Incidence	Rate per 100,000	CAN	Canada	Americas	<5 years	1718767	1974.83	1194.49	2882.65
Other bacteria	CAMP	Campylobacter spp.	2004	Incidence	Rate per 100,000	CAN	Canada	Americas	≥5 years	30263105	760.814	460.184	1110.56
Other bacteria	CAMP	Campylobacter spp.	2004	Incidence	Rate per 100,000	CAN	Canada	Americas	All ages	31981872	826.057	499.647	1205.79
Other bacteria	CAMP	Campylobacter spp.	2004	Incidence	Rate per 100,000	CHE	Switzerland	Europe	<5 years	367706	2021.78	1387.22	2730.07
Other bacteria	CAMP	Campylobacter spp.	2004	Incidence	Rate per 100,000	CHE	Switzerland	Europe	≥5 years	6990889	721.351	494.946	974.061
Other bacteria	CAMP	Campylobacter spp.	2004	Incidence	Rate per 100,000	CHE	Switzerland	Europe	All ages	7358595	786.333	539.532	1061.81
Other bacteria	CAMP	Campylobacter spp.	2004	Incidence	Rate per 100,000	CHL	Chile	Americas	<5 years	1226183	1394.09	843.224	2034.94
Other bacteria	CAMP	Campylobacter spp.	2004	Incidence	Rate per 100,000	CHL	Chile	Americas	≥5 years	14880325	779.25	471.336	1137.47
Other bacteria	CAMP	Campylobacter spp.	2004	Incidence	Rate per 100,000	CHL	Chile	Americas	All ages	16106508	826.057	499.647	1205.79
Other bacteria	CAMP	Campylobacter spp.	2004	Incidence	Rate per 100,000	CHN	China	Western Pacific	<5 years	81144942	6676.4	3210.94	12611.1
Other bacteria	CAMP	Campylobacter spp.	2004	Incidence	Rate per 100,000	CHN	China	Western Pacific	≥5 years	1217170722	1068.08	485.705	2070.31
Other bacteria	CAMP	Campylobacter spp.	2004	Incidence	Rate per 100,000	CHN	China	Western Pacific	All ages	1298315664	1418.6	664.062	2700.98
Other bacteria	CAMP	Campylobacter spp.	2004	Incidence	Rate per 100,000	CIV	Cote d'Ivoire	Africa	<5 years	3523196	35377.4	22055.4	50632.6
Other bacteria	CAMP	Campylobacter spp.	2004	Incidence	Rate per 100,000	CIV	Cote d'Ivoire	Africa	≥5 years	15836520	10700.6	5993.35	16757.5
Other bacteria	CAMP	Campylobacter spp.	2004	Incidence	Rate per 100,000	CIV	Cote d'Ivoire	Africa	All ages	19359716	15191.4	9016.99	22745.9
Other bacteria	CAMP	Campylobacter spp.	2004	Incidence	Rate per 100,000	CMR	Cameroon	Africa	<5 years	2796119	50176.5	25947.3	82929.6
Other bacteria	CAMP	Campylobacter spp.	2004	Incidence	Rate per 100,000	CMR	Cameroon	Africa	≥5 years	13584649	14425.6	6476.19	26655.6
Other bacteria	CAMP	Campylobacter spp.	2004	Incidence	Rate per 100,000	CMR	Cameroon	Africa	All ages	16380768	20528.1	10055.4	35941.9
Other bacteria	CAMP	Campylobacter spp.	2004	Incidence	Rate per 100,000	COD	Democratic Republic of Congo	Africa	<5 years	10354840	42929.8	25881.6	63129.6
Other bacteria	CAMP	Campylobacter spp.	2004	Incidence	Rate per 100,000	COD	Democratic Republic of Congo	Africa	≥5 years	45775257	8694.13	4558.54	13913.2
Other bacteria	CAMP	Campylobacter spp.	2004	Incidence	Rate per 100,000	COD	Democratic Republic of Congo	Africa	All ages	56130097	15009.9	8708.92	22661.8
Other bacteria	CAMP	Campylobacter spp.	2004	Incidence	Rate per 100,000	COG	Congo	Africa	<5 years	554816	41336.6	25318.5	60423.5
Other bacteria	CAMP	Campylobacter spp.	2004	Incidence	Rate per 100,000	COG	Congo	Africa	≥5 years	2949739	11296.5	6344.51	17933.6
Other bacteria	CAMP	Campylobacter spp.	2004	Incidence	Rate per 100,000	COG	Congo	Africa	All ages	3504555	16052.3	9594.41	24166.4
Other bacteria	CAMP	Campylobacter spp.	2004	Incidence	Rate per 100,000	COK	Cook Islands	Western Pacific	<5 years	1520	1291.22	878.864	1932.12
Other bacteria	CAMP	Campylobacter spp.	2004	Incidence	Rate per 100,000	COK	Cook Islands	Western Pacific	≥5 years	13531	983.919	669.699	1472.29
Other bacteria	CAMP	Campylobacter spp.	2004	Incidence	Rate per 100,000	COK	Cook Islands	Western Pacific	All ages	15051	1014.95	690.823	1518.73
Other bacteria	CAMP	Campylobacter spp.	2004	Incidence	Rate per 100,000	COL	Colombia	Americas	<5 years	4230561	15926.1	7279.46	27204.7
Other bacteria	CAMP	Campylobacter spp.	2004	Incidence	Rate per 100,000	COL	Colombia	Americas	≥5 years	37011381	3864.81	1623.21	6746.47
Other bacteria	CAMP	Campylobacter spp.	2004	Incidence	Rate per 100,000	COL	Colombia	Americas	All ages	41241942	5102.04	2183.33	8681.17
Other bacteria	CAMP	Campylobacter spp.	2004	Incidence	Rate per 100,000	COM	Comoros	Africa	<5 years	93733	40245.6	24824.1	59025.4
Other bacteria	CAMP	Campylobacter spp.	2004	Incidence	Rate per 100,000	COM	Comoros	Africa	≥5 years	481022	13321.2	7506.2	20981.4
Other bacteria	CAMP	Campylobacter spp.	2004	Incidence	Rate per 100,000	COM	Comoros	Africa	All ages	574755	17712.1	10376.9	26662
Other bacteria	CAMP	Campylobacter spp.	2004	Incidence	Rate per 100,000	CPV	Cape Verde	Africa	<5 years	57632	15861	7125.77	28445.8
Other bacteria	CAMP	Campylobacter spp.	2004	Incidence	Rate per 100,000	CPV	Cape Verde	Africa	≥5 years	418821	9109.63	3673.57	17026.7
Other bacteria	CAMP	Campylobacter spp.	2004	Incidence	Rate per 100,000	CPV	Cape Verde	Africa	All ages	476453	9926.28	4158.08	18064.6
Other bacteria	CAMP	Campylobacter spp.	2004	Incidence	Rate per 100,000	CRI	Costa Rica	Americas	<5 years	381801	10969.8	6158.67	17170.5
Other bacteria	CAMP	Campylobacter spp.	2004	Incidence	Rate per 100,000	CRI	Costa Rica	Americas	≥5 years	3787967	3872.7	2124.27	6283.93
Other bacteria	CAMP	Campylobacter spp.	2004	Incidence	Rate per 100,000	CRI	Costa Rica	Americas	All ages	4169768	4522.54	2496.25	7115.13
Other bacteria	CAMP	Campylobacter spp.	2004	Incidence	Rate per 100,000	CUB	Cuba	Americas	<5 years	707458	6483.93	2370.85	12008.2
Other bacteria	CAMP	Campylobacter spp.	2004	Incidence	Rate per 100,000	CUB	Cuba	Americas	≥5 years	10517551	3322.63	1245.96	6240.46
Other bacteria	CAMP	Campylobacter spp.	2004	Incidence	Rate per 100,000	CUB	Cuba	Americas	All ages	11225009	3521.87	1324.55	6522.77
Other bacteria	CAMP	Campylobacter spp.	2004	Incidence	Rate per 100,000	CYP	Cyprus	Europe	<5 years	61646	1653.14	1134.28	2232.28
Other bacteria	CAMP	Campylobacter spp.	2004	Incidence	Rate per 100,000	CYP	Cyprus	Europe	≥5 years	947082	729.913	500.82	985.622
Other bacteria	CAMP	Campylobacter spp.	2004	Incidence	Rate per 100,000	CYP	Cyprus	Europe	All ages	1008728	786.333	539.532	1061.81
Other bacteria	CAMP	Campylobacter spp.	2004	Incidence	Rate per 100,000	CZE	Czechia	Europe	<5 years	454413	2279.52	1564.06	3078.1
Other bacteria	CAMP	Campylobacter spp.	2004	Incidence	Rate per 100,000	CZE	Czechia	Europe	≥5 years	9798679	717.087	492.02	968.302
Other bacteria	CAMP	Campylobacter spp.	2004	Incidence	Rate per 100,000	CZE	Czechia	Europe	All ages	10253092	786.333	539.532	1061.81
Other bacteria	CAMP	Campylobacter spp.	2004	Incidence	Rate per 100,000	DEU	Germany	Europe	<5 years	3803273	2181.07	1496.51	2945.16
Other bacteria	CAMP	Campylobacter spp.	2004	Incidence	Rate per 100,000	DEU	Germany	Europe	≥5 years	78304941	718.591	493.052	970.334
Other bacteria	CAMP	Campylobacter spp.	2004	Incidence	Rate per 100,000	DEU	Germany	Europe	All ages	82108214	786.333	539.532	1061.81
Other bacteria	CAMP	Campylobacter spp.	2004	Incidence	Rate per 100,000	DJI	Djibouti	Eastern Mediterranean	<5 years	118899	25480.5	13831.1	39928.6
Other bacteria	CAMP	Campylobacter spp.	2004	Incidence	Rate per 100,000	DJI	Djibouti	Eastern Mediterranean	≥5 years	700972	10563.4	5178.39	17875.9
Other bacteria	CAMP	Campylobacter spp.	2004	Incidence	Rate per 100,000	DJI	Djibouti	Eastern Mediterranean	All ages	819871	12726.7	6526.66	20380.5
Other bacteria	CAMP	Campylobacter spp.	2004	Incidence	Rate per 100,000	DMA	Dominica	Americas	<5 years	5639	5437.76	2904.2	8911.39
Other bacteria	CAMP	Campylobacter spp.	2004	Incidence	Rate per 100,000	DMA	Dominica	Americas	≥5 years	62964	3549.2	1978.99	5884.8
Other bacteria	CAMP	Campylobacter spp.	2004	Incidence	Rate per 100,000	DMA	Dominica	Americas	All ages	68603	3704.43	2084.53	6059.45
Other bacteria	CAMP	Campylobacter spp.	2004	Incidence	Rate per 100,000	DNK	Denmark	Europe	<5 years	330371	1650.62	1132.55	2228.87
Other bacteria	CAMP	Campylobacter spp.	2004	Incidence	Rate per 100,000	DNK	Denmark	Europe	≥5 years	5067326	729.985	500.87	985.719
Other bacteria	CAMP	Campylobacter spp.	2004	Incidence	Rate per 100,000	DNK	Denmark	Europe	All ages	5397697	786.333	539.532	1061.81
Other bacteria	CAMP	Campylobacter spp.	2004	Incidence	Rate per 100,000	DOM	Dominican Republic	Americas	<5 years	1033750	19626.3	11269.9	29769.7
Other bacteria	CAMP	Campylobacter spp.	2004	Incidence	Rate per 100,000	DOM	Dominican Republic	Americas	≥5 years	8010172	4671.66	2562.42	7512.63
Other bacteria	CAMP	Campylobacter spp.	2004	Incidence	Rate per 100,000	DOM	Dominican Republic	Americas	All ages	9043922	6381.02	3547.57	9911.28
Other bacteria	CAMP	Campylobacter spp.	2004	Incidence	Rate per 100,000	DZA	Algeria	Africa	<5 years	2932746	17409.8	10762.3	25572
Other bacteria	CAMP	Campylobacter spp.	2004	Incidence	Rate per 100,000	DZA	Algeria	Africa	≥5 years	29460494	2724.13	1511.56	4421.2
Other bacteria	CAMP	Campylobacter spp.	2004	Incidence	Rate per 100,000	DZA	Algeria	Africa	All ages	32393240	4053.71	2421.83	6162.92
Other bacteria	CAMP	Campylobacter spp.	2004	Incidence	Rate per 100,000	ECU	Ecuador	Americas	<5 years	1576900	32580.7	18493.6	50069.7
Other bacteria	CAMP	Campylobacter spp.	2004	Incidence	Rate per 100,000	ECU	Ecuador	Americas	≥5 years	11913553	7012.33	3790.57	11084.9
Other bacteria	CAMP	Campylobacter spp.	2004	Incidence	Rate per 100,000	ECU	Ecuador	Americas	All ages	13490453	10001	5604.2	15374.9
Other bacteria	CAMP	Campylobacter spp.	2004	Incidence	Rate per 100,000	EGY	Egypt	Eastern Mediterranean	<5 years	9798046	20755.3	9643.58	36102
Other bacteria	CAMP	Campylobacter spp.	2004	Incidence	Rate per 100,000	EGY	Egypt	Eastern Mediterranean	≥5 years	68867576	2286.38	928.11	4272.04
Other bacteria	CAMP	Campylobacter spp.	2004	Incidence	Rate per 100,000	EGY	Egypt	Eastern Mediterranean	All ages	78665622	4586.74	2034.31	8074.68
Other bacteria	CAMP	Campylobacter spp.	2004	Incidence	Rate per 100,000	EMR	Eastern Mediterranean Region	Eastern Mediterranean	<5 years	72566198	33524.4	19535.6	51344.9
Other bacteria	CAMP	Campylobacter spp.	2004	Incidence	Rate per 100,000	EMR	Eastern Mediterranean Region	Eastern Mediterranean	≥5 years	461754685	7496.73	3866.65	12581.1
Other bacteria	CAMP	Campylobacter spp.	2004	Incidence	Rate per 100,000	EMR	Eastern Mediterranean Region	Eastern Mediterranean	All ages	534320883	11031.5	6086.05	17095.5
Other bacteria	CAMP	Campylobacter spp.	2004	Incidence	Rate per 100,000	ERI	Eritrea	Africa	<5 years	410195	40210.9	24401.5	60853.6
Other bacteria	CAMP	Campylobacter spp.	2004	Incidence	Rate per 100,000	ERI	Eritrea	Africa	≥5 years	2155204	16960.6	8929.09	26649.2
Other bacteria	CAMP	Campylobacter spp.	2004	Incidence	Rate per 100,000	ERI	Eritrea	Africa	All ages	2565399	20678.2	11846.3	31877.8
Other bacteria	CAMP	Campylobacter spp.	2004	Incidence	Rate per 100,000	ESP	Spain	Europe	<5 years	2117714	2044.85	1403.04	2761.21
Other bacteria	CAMP	Campylobacter spp.	2004	Incidence	Rate per 100,000	ESP	Spain	Europe	≥5 years	40745832	720.924	494.652	973.483
Other bacteria	CAMP	Campylobacter spp.	2004	Incidence	Rate per 100,000	ESP	Spain	Europe	All ages	42863546	786.333	539.532	1061.81
Other bacteria	CAMP	Campylobacter spp.	2004	Incidence	Rate per 100,000	EST	Estonia	Europe	<5 years	64100	2153.6	1477.67	2908.07
Other bacteria	CAMP	Campylobacter spp.	2004	Incidence	Rate per 100,000	EST	Estonia	Europe	≥5 years	1302319	719.036	493.357	970.935
Other bacteria	CAMP	Campylobacter spp.	2004	Incidence	Rate per 100,000	EST	Estonia	Europe	All ages	1366419	786.333	539.532	1061.81
Other bacteria	CAMP	Campylobacter spp.	2004	Incidence	Rate per 100,000	ETH	Ethiopia	Africa	<5 years	14067080	50362.6	24153.7	83830.8
Other bacteria	CAMP	Campylobacter spp.	2004	Incidence	Rate per 100,000	ETH	Ethiopia	Africa	≥5 years	60874349	17006.7	7134.77	31084.5
Other bacteria	CAMP	Campylobacter spp.	2004	Incidence	Rate per 100,000	ETH	Ethiopia	Africa	All ages	74941429	23267.8	10664.2	39945.1
Other bacteria	CAMP	Campylobacter spp.	2004	Incidence	Rate per 100,000	EUR	European Region	Europe	<5 years	50408087	7328.69	4333.61	11072.5
Other bacteria	CAMP	Campylobacter spp.	2004	Incidence	Rate per 100,000	EUR	European Region	Europe	≥5 years	827979593	1039.92	705.99	1489.84
Other bacteria	CAMP	Campylobacter spp.	2004	Incidence	Rate per 100,000	EUR	European Region	Europe	All ages	878387680	1400.81	926.389	2015.06
Other bacteria	CAMP	Campylobacter spp.	2004	Incidence	Rate per 100,000	FIN	Finland	Europe	<5 years	283141	1862.43	1277.88	2514.9
Other bacteria	CAMP	Campylobacter spp.	2004	Incidence	Rate per 100,000	FIN	Finland	Europe	≥5 years	4936540	724.612	497.183	978.464
Other bacteria	CAMP	Campylobacter spp.	2004	Incidence	Rate per 100,000	FIN	Finland	Europe	All ages	5219681	786.333	539.532	1061.81
Other bacteria	CAMP	Campylobacter spp.	2004	Incidence	Rate per 100,000	FJI	Fiji	Western Pacific	<5 years	98804	14432.2	7392.26	23699.9
Other bacteria	CAMP	Campylobacter spp.	2004	Incidence	Rate per 100,000	FJI	Fiji	Western Pacific	≥5 years	771540	5085.88	2404.35	8697.97
Other bacteria	CAMP	Campylobacter spp.	2004	Incidence	Rate per 100,000	FJI	Fiji	Western Pacific	All ages	870344	6146.9	3006.7	10242.5
Other bacteria	CAMP	Campylobacter spp.	2004	Incidence	Rate per 100,000	FRA	France	Europe	<5 years	3791803	1623.79	1114.14	2192.65
Other bacteria	CAMP	Campylobacter spp.	2004	Incidence	Rate per 100,000	FRA	France	Europe	≥5 years	57152942	730.772	501.41	986.782
Other bacteria	CAMP	Campylobacter spp.	2004	Incidence	Rate per 100,000	FRA	France	Europe	All ages	60944745	786.333	539.532	1061.81
Other bacteria	CAMP	Campylobacter spp.	2004	Incidence	Rate per 100,000	FSM	Micronesia	Western Pacific	<5 years	15100	21364.9	11007.1	34733.4
Other bacteria	CAMP	Campylobacter spp.	2004	Incidence	Rate per 100,000	FSM	Micronesia	Western Pacific	≥5 years	97049	4634.81	2151.6	8065.79
Other bacteria	CAMP	Campylobacter spp.	2004	Incidence	Rate per 100,000	FSM	Micronesia	Western Pacific	All ages	112149	6887.39	3369.71	11329.8
Other bacteria	CAMP	Campylobacter spp.	2004	Incidence	Rate per 100,000	GAB	Gabon	Africa	<5 years	204155	25962.4	10905.5	43706.8
Other bacteria	CAMP	Campylobacter spp.	2004	Incidence	Rate per 100,000	GAB	Gabon	Africa	≥5 years	1197229	8421.52	3357.42	15245.9
Other bacteria	CAMP	Campylobacter spp.	2004	Incidence	Rate per 100,000	GAB	Gabon	Africa	All ages	1401384	10976.9	4426.79	19713
Other bacteria	CAMP	Campylobacter spp.	2004	Incidence	Rate per 100,000	GBR	United Kingdom	Europe	<5 years	3452010	1755.02	1204.18	2369.85
Other bacteria	CAMP	Campylobacter spp.	2004	Incidence	Rate per 100,000	GBR	United Kingdom	Europe	≥5 years	56515246	727.165	498.935	981.911
Other bacteria	CAMP	Campylobacter spp.	2004	Incidence	Rate per 100,000	GBR	United Kingdom	Europe	All ages	59967256	786.333	539.532	1061.81
Other bacteria	CAMP	Campylobacter spp.	2004	Incidence	Rate per 100,000	GEO	Georgia	Europe	<5 years	241805	12458	6144.63	19708.9
Other bacteria	CAMP	Campylobacter spp.	2004	Incidence	Rate per 100,000	GEO	Georgia	Europe	≥5 years	3829427	1591.45	753.795	2793.61
Other bacteria	CAMP	Campylobacter spp.	2004	Incidence	Rate per 100,000	GEO	Georgia	Europe	All ages	4071232	2236.85	1083.28	3768.8
Other bacteria	CAMP	Campylobacter spp.	2004	Incidence	Rate per 100,000	GHA	Ghana	Africa	<5 years	3319889	33427.9	17265.7	54552.1
Other bacteria	CAMP	Campylobacter spp.	2004	Incidence	Rate per 100,000	GHA	Ghana	Africa	≥5 years	18259530	11064.8	4994.78	20070.2
Other bacteria	CAMP	Campylobacter spp.	2004	Incidence	Rate per 100,000	GHA	Ghana	Africa	All ages	21579419	14505.2	6889.75	25106.6
Other bacteria	CAMP	Campylobacter spp.	2004	Incidence	Rate per 100,000	GIN	Guinea	Africa	<5 years	1543581	33353.8	20743.4	48093.9
Other bacteria	CAMP	Campylobacter spp.	2004	Incidence	Rate per 100,000	GIN	Guinea	Africa	≥5 years	7426123	13416.4	7483.88	21147.3
Other bacteria	CAMP	Campylobacter spp.	2004	Incidence	Rate per 100,000	GIN	Guinea	Africa	All ages	8969704	16847.4	9879.2	25215.4
Other bacteria	CAMP	Campylobacter spp.	2004	Incidence	Rate per 100,000	GLOBAL	Global	All WHO Member States	<5 years	633552100	24214.8	15107.7	34804.2
Other bacteria	CAMP	Campylobacter spp.	2004	Incidence	Rate per 100,000	GLOBAL	Global	All WHO Member States	≥5 years	5784893268	6101.46	3614.34	9089.19
Other bacteria	CAMP	Campylobacter spp.	2004	Incidence	Rate per 100,000	GLOBAL	Global	All WHO Member States	All ages	6418445368	7889.39	4773.12	11278.6
Other bacteria	CAMP	Campylobacter spp.	2004	Incidence	Rate per 100,000	GMB	Gambia	Africa	<5 years	278796	37782	18459.4	62115.1
Other bacteria	CAMP	Campylobacter spp.	2004	Incidence	Rate per 100,000	GMB	Gambia	Africa	≥5 years	1320195	12307	5504.11	21826.4
Other bacteria	CAMP	Campylobacter spp.	2004	Incidence	Rate per 100,000	GMB	Gambia	Africa	All ages	1598991	16748.7	7670.02	28028.8
Other bacteria	CAMP	Campylobacter spp.	2004	Incidence	Rate per 100,000	GNB	Guinea-Bissau	Africa	<5 years	228298	39727.2	19977.2	65131.2
Other bacteria	CAMP	Campylobacter spp.	2004	Incidence	Rate per 100,000	GNB	Guinea-Bissau	Africa	≥5 years	1105586	16006.5	7156.63	29492
Other bacteria	CAMP	Campylobacter spp.	2004	Incidence	Rate per 100,000	GNB	Guinea-Bissau	Africa	All ages	1333884	20066.3	9605.57	35899.3
Other bacteria	CAMP	Campylobacter spp.	2004	Incidence	Rate per 100,000	GNQ	Equatorial Guinea	Africa	<5 years	138124	38431.2	21721.7	57571.8
Other bacteria	CAMP	Campylobacter spp.	2004	Incidence	Rate per 100,000	GNQ	Equatorial Guinea	Africa	≥5 years	735170	11093.4	5884.16	17779.3
Other bacteria	CAMP	Campylobacter spp.	2004	Incidence	Rate per 100,000	GNQ	Equatorial Guinea	Africa	All ages	873294	15417.3	8683.71	23771.7
Other bacteria	CAMP	Campylobacter spp.	2004	Incidence	Rate per 100,000	GRC	Greece	Europe	<5 years	533976	2068.29	1419.13	2792.87
Other bacteria	CAMP	Campylobacter spp.	2004	Incidence	Rate per 100,000	GRC	Greece	Europe	≥5 years	10397880	720.499	494.361	972.91
Other bacteria	CAMP	Campylobacter spp.	2004	Incidence	Rate per 100,000	GRC	Greece	Europe	All ages	10931856	786.333	539.532	1061.81
Other bacteria	CAMP	Campylobacter spp.	2004	Incidence	Rate per 100,000	GRD	Grenada	Americas	<5 years	9501	8290.25	4047.31	13967.4
Other bacteria	CAMP	Campylobacter spp.	2004	Incidence	Rate per 100,000	GRD	Grenada	Americas	≥5 years	99614	7571.18	4176.59	12451.6
Other bacteria	CAMP	Campylobacter spp.	2004	Incidence	Rate per 100,000	GRD	Grenada	Americas	All ages	109115	7633.79	4223.31	12502.4
Other bacteria	CAMP	Campylobacter spp.	2004	Incidence	Rate per 100,000	GTM	Guatemala	Americas	<5 years	1932586	18597.6	8272.43	31861.6
Other bacteria	CAMP	Campylobacter spp.	2004	Incidence	Rate per 100,000	GTM	Guatemala	Americas	≥5 years	10732672	9107.17	3656.43	17044.4
Other bacteria	CAMP	Campylobacter spp.	2004	Incidence	Rate per 100,000	GTM	Guatemala	Americas	All ages	12665258	10555.3	4397.51	19460.6
Other bacteria	CAMP	Campylobacter spp.	2004	Incidence	Rate per 100,000	GUY	Guyana	Americas	<5 years	89519	904.593	547.15	1320.43
Other bacteria	CAMP	Campylobacter spp.	2004	Incidence	Rate per 100,000	GUY	Guyana	Americas	≥5 years	673482	815.619	493.333	1190.55
Other bacteria	CAMP	Campylobacter spp.	2004	Incidence	Rate per 100,000	GUY	Guyana	Americas	All ages	763001	826.057	499.647	1205.79
Other bacteria	CAMP	Campylobacter spp.	2004	Incidence	Rate per 100,000	HND	Honduras	Americas	<5 years	1082681	12809.8	6500.96	21388.4
Other bacteria	CAMP	Campylobacter spp.	2004	Incidence	Rate per 100,000	HND	Honduras	Americas	≥5 years	6126468	5940.21	2936.93	10075.6
Other bacteria	CAMP	Campylobacter spp.	2004	Incidence	Rate per 100,000	HND	Honduras	Americas	All ages	7209149	6971.89	3617.29	11780.9
Other bacteria	CAMP	Campylobacter spp.	2004	Incidence	Rate per 100,000	HRV	Croatia	Europe	<5 years	206778	2104.57	1444.02	2841.86
Other bacteria	CAMP	Campylobacter spp.	2004	Incidence	Rate per 100,000	HRV	Croatia	Europe	≥5 years	4100746	719.862	493.924	972.05
Other bacteria	CAMP	Campylobacter spp.	2004	Incidence	Rate per 100,000	HRV	Croatia	Europe	All ages	4307524	786.333	539.532	1061.81
Other bacteria	CAMP	Campylobacter spp.	2004	Incidence	Rate per 100,000	HTI	Haiti	Americas	<5 years	1209405	18787.2	9735.45	31223.5
Other bacteria	CAMP	Campylobacter spp.	2004	Incidence	Rate per 100,000	HTI	Haiti	Americas	≥5 years	7627018	4997	2560.44	8482.86
Other bacteria	CAMP	Campylobacter spp.	2004	Incidence	Rate per 100,000	HTI	Haiti	Americas	All ages	8836423	6884.41	3611.49	11525.9
Other bacteria	CAMP	Campylobacter spp.	2004	Incidence	Rate per 100,000	HUN	Hungary	Europe	<5 years	476348	2141.18	1469.14	2891.3
Other bacteria	CAMP	Campylobacter spp.	2004	Incidence	Rate per 100,000	HUN	Hungary	Europe	≥5 years	9619391	719.242	493.498	971.212
Other bacteria	CAMP	Campylobacter spp.	2004	Incidence	Rate per 100,000	HUN	Hungary	Europe	All ages	10095739	786.333	539.532	1061.81
Other bacteria	CAMP	Campylobacter spp.	2004	Incidence	Rate per 100,000	IDN	Indonesia	South-East Asia	<5 years	22467699	24927.2	11406.3	45734.5
Other bacteria	CAMP	Campylobacter spp.	2004	Incidence	Rate per 100,000	IDN	Indonesia	South-East Asia	≥5 years	204050320	4793.49	1996.3	9058
Other bacteria	CAMP	Campylobacter spp.	2004	Incidence	Rate per 100,000	IDN	Indonesia	South-East Asia	All ages	226518019	6790.49	2995.25	12623.5
Other bacteria	CAMP	Campylobacter spp.	2004	Incidence	Rate per 100,000	IND	India	South-East Asia	<5 years	134523561	30396.7	17270.2	48002.1
Other bacteria	CAMP	Campylobacter spp.	2004	Incidence	Rate per 100,000	IND	India	South-East Asia	≥5 years	991835944	15133.4	8022.78	24051.1
Other bacteria	CAMP	Campylobacter spp.	2004	Incidence	Rate per 100,000	IND	India	South-East Asia	All ages	1126359505	16956.4	9022.76	26178.6
Other bacteria	CAMP	Campylobacter spp.	2004	Incidence	Rate per 100,000	IRL	Ireland	Europe	<5 years	288876	1407.69	965.865	1900.84
Other bacteria	CAMP	Campylobacter spp.	2004	Incidence	Rate per 100,000	IRL	Ireland	Europe	≥5 years	3736230	738.292	506.569	996.936
Other bacteria	CAMP	Campylobacter spp.	2004	Incidence	Rate per 100,000	IRL	Ireland	Europe	All ages	4025106	786.333	539.532	1061.81
Other bacteria	CAMP	Campylobacter spp.	2004	Incidence	Rate per 100,000	IRN	Iran	Eastern Mediterranean	<5 years	5305070	10713.7	4615.96	19471.5
Other bacteria	CAMP	Campylobacter spp.	2004	Incidence	Rate per 100,000	IRN	Iran	Eastern Mediterranean	≥5 years	64180667	2327.28	870.804	4772.52
Other bacteria	CAMP	Campylobacter spp.	2004	Incidence	Rate per 100,000	IRN	Iran	Eastern Mediterranean	All ages	69485737	2967.56	1166.12	5896.23
Other bacteria	CAMP	Campylobacter spp.	2004	Incidence	Rate per 100,000	IRQ	Iraq	Eastern Mediterranean	<5 years	4330320	24167.4	13604.7	37405.1
Other bacteria	CAMP	Campylobacter spp.	2004	Incidence	Rate per 100,000	IRQ	Iraq	Eastern Mediterranean	≥5 years	22831805	3770.33	1862.99	6683.73
Other bacteria	CAMP	Campylobacter spp.	2004	Incidence	Rate per 100,000	IRQ	Iraq	Eastern Mediterranean	All ages	27162125	7022.13	3759.59	11213.3
Other bacteria	CAMP	Campylobacter spp.	2004	Incidence	Rate per 100,000	ISL	Iceland	Europe	<5 years	20936	1402.61	962.383	1893.99
Other bacteria	CAMP	Campylobacter spp.	2004	Incidence	Rate per 100,000	ISL	Iceland	Europe	≥5 years	269728	738.498	506.711	997.215
Other bacteria	CAMP	Campylobacter spp.	2004	Incidence	Rate per 100,000	ISL	Iceland	Europe	All ages	290664	786.333	539.532	1061.81
Other bacteria	CAMP	Campylobacter spp.	2004	Incidence	Rate per 100,000	ISR	Israel	Europe	<5 years	664587	997.029	684.098	1346.32
Other bacteria	CAMP	Campylobacter spp.	2004	Incidence	Rate per 100,000	ISR	Israel	Europe	≥5 years	5894144	762.576	523.232	1029.73
Other bacteria	CAMP	Campylobacter spp.	2004	Incidence	Rate per 100,000	ISR	Israel	Europe	All ages	6558731	786.333	539.532	1061.81
Other bacteria	CAMP	Campylobacter spp.	2004	Incidence	Rate per 100,000	ITA	Italy	Europe	<5 years	2691101	2175.83	1492.91	2938.08
Other bacteria	CAMP	Campylobacter spp.	2004	Incidence	Rate per 100,000	ITA	Italy	Europe	≥5 years	55267038	718.675	493.109	970.447
Other bacteria	CAMP	Campylobacter spp.	2004	Incidence	Rate per 100,000	ITA	Italy	Europe	All ages	57958139	786.333	539.532	1061.81
Other bacteria	CAMP	Campylobacter spp.	2004	Incidence	Rate per 100,000	JAM	Jamaica	Americas	<5 years	253101	7105.93	3964.46	11040.5
Other bacteria	CAMP	Campylobacter spp.	2004	Incidence	Rate per 100,000	JAM	Jamaica	Americas	≥5 years	2411504	3203.08	1751.77	5324.56
Other bacteria	CAMP	Campylobacter spp.	2004	Incidence	Rate per 100,000	JAM	Jamaica	Americas	All ages	2664605	3573.8	1957.02	5799.4
Other bacteria	CAMP	Campylobacter spp.	2004	Incidence	Rate per 100,000	JOR	Jordan	Eastern Mediterranean	<5 years	773775	12389	6399.35	19298.9
Other bacteria	CAMP	Campylobacter spp.	2004	Incidence	Rate per 100,000	JOR	Jordan	Eastern Mediterranean	≥5 years	5033421	3195.94	1541.85	5620.77
Other bacteria	CAMP	Campylobacter spp.	2004	Incidence	Rate per 100,000	JOR	Jordan	Eastern Mediterranean	All ages	5807196	4420.86	2273.23	7406.64
Other bacteria	CAMP	Campylobacter spp.	2004	Incidence	Rate per 100,000	JPN	Japan	Western Pacific	<5 years	5842970	2851.13	1940.6	4266.29
Other bacteria	CAMP	Campylobacter spp.	2004	Incidence	Rate per 100,000	JPN	Japan	Western Pacific	≥5 years	121909909	926.949	630.923	1387.04
Other bacteria	CAMP	Campylobacter spp.	2004	Incidence	Rate per 100,000	JPN	Japan	Western Pacific	All ages	127752879	1014.95	690.823	1518.73
Other bacteria	CAMP	Campylobacter spp.	2004	Incidence	Rate per 100,000	KAZ	Kazakhstan	Europe	<5 years	1229813	7580.56	3751.14	11931.7
Other bacteria	CAMP	Campylobacter spp.	2004	Incidence	Rate per 100,000	KAZ	Kazakhstan	Europe	≥5 years	14565616	850.139	385.808	1462.27
Other bacteria	CAMP	Campylobacter spp.	2004	Incidence	Rate per 100,000	KAZ	Kazakhstan	Europe	All ages	15795429	1374.16	672.499	2239.63
Other bacteria	CAMP	Campylobacter spp.	2004	Incidence	Rate per 100,000	KEN	Kenya	Africa	<5 years	5894888	45728.9	25818.3	67958.6
Other bacteria	CAMP	Campylobacter spp.	2004	Incidence	Rate per 100,000	KEN	Kenya	Africa	≥5 years	28278507	21225.9	11723.3	34376.4
Other bacteria	CAMP	Campylobacter spp.	2004	Incidence	Rate per 100,000	KEN	Kenya	Africa	All ages	34173395	25452.7	14789.5	39262.7
Other bacteria	CAMP	Campylobacter spp.	2004	Incidence	Rate per 100,000	KGZ	Kyrgyzstan	Europe	<5 years	539880	10679.3	5920.54	16621.7
Other bacteria	CAMP	Campylobacter spp.	2004	Incidence	Rate per 100,000	KGZ	Kyrgyzstan	Europe	≥5 years	4640995	1112.68	555.506	1820.34
Other bacteria	CAMP	Campylobacter spp.	2004	Incidence	Rate per 100,000	KGZ	Kyrgyzstan	Europe	All ages	5180875	2109.57	1154.21	3287
Other bacteria	CAMP	Campylobacter spp.	2004	Incidence	Rate per 100,000	KHM	Cambodia	Western Pacific	<5 years	1623997	33322	15958.9	57900.9
Other bacteria	CAMP	Campylobacter spp.	2004	Incidence	Rate per 100,000	KHM	Cambodia	Western Pacific	≥5 years	11524398	4598.84	2034.48	8767.02
Other bacteria	CAMP	Campylobacter spp.	2004	Incidence	Rate per 100,000	KHM	Cambodia	Western Pacific	All ages	13148395	8146.52	3729.05	14487.6
Other bacteria	CAMP	Campylobacter spp.	2004	Incidence	Rate per 100,000	KIR	Kiribati	Western Pacific	<5 years	12913	19539.8	10218.7	32313.7
Other bacteria	CAMP	Campylobacter spp.	2004	Incidence	Rate per 100,000	KIR	Kiribati	Western Pacific	≥5 years	82202	7545.6	3514.64	12825
Other bacteria	CAMP	Campylobacter spp.	2004	Incidence	Rate per 100,000	KIR	Kiribati	Western Pacific	All ages	95115	9173.96	4389.45	15855.2
Other bacteria	CAMP	Campylobacter spp.	2004	Incidence	Rate per 100,000	KNA	Saint Kitts and Nevis	Americas	<5 years	4004	1226	741.554	1789.58
Other bacteria	CAMP	Campylobacter spp.	2004	Incidence	Rate per 100,000	KNA	Saint Kitts and Nevis	Americas	≥5 years	42249	788.155	476.722	1150.47
Other bacteria	CAMP	Campylobacter spp.	2004	Incidence	Rate per 100,000	KNA	Saint Kitts and Nevis	Americas	All ages	46253	826.057	499.647	1205.79
Other bacteria	CAMP	Campylobacter spp.	2004	Incidence	Rate per 100,000	KOR	South Korea	Western Pacific	<5 years	2769692	2241.67	1525.78	3354.32
Other bacteria	CAMP	Campylobacter spp.	2004	Incidence	Rate per 100,000	KOR	South Korea	Western Pacific	≥5 years	44843110	939.187	639.252	1405.35
Other bacteria	CAMP	Campylobacter spp.	2004	Incidence	Rate per 100,000	KOR	South Korea	Western Pacific	All ages	47612802	1014.95	690.823	1518.73
Other bacteria	CAMP	Campylobacter spp.	2004	Incidence	Rate per 100,000	KWT	Kuwait	Eastern Mediterranean	<5 years	198664	1256.9	625.134	2548.08
Other bacteria	CAMP	Campylobacter spp.	2004	Incidence	Rate per 100,000	KWT	Kuwait	Eastern Mediterranean	≥5 years	1935631	875.07	435.226	1774
Other bacteria	CAMP	Campylobacter spp.	2004	Incidence	Rate per 100,000	KWT	Kuwait	Eastern Mediterranean	All ages	2134295	910.612	452.903	1846.05
Other bacteria	CAMP	Campylobacter spp.	2004	Incidence	Rate per 100,000	LAO	Laos	Western Pacific	<5 years	808042	27281.6	14304.4	44099.2
Other bacteria	CAMP	Campylobacter spp.	2004	Incidence	Rate per 100,000	LAO	Laos	Western Pacific	≥5 years	4932703	3915.41	1761.71	6848.04
Other bacteria	CAMP	Campylobacter spp.	2004	Incidence	Rate per 100,000	LAO	Laos	Western Pacific	All ages	5740745	7204.33	3572.89	11799.3
Other bacteria	CAMP	Campylobacter spp.	2004	Incidence	Rate per 100,000	LBN	Lebanon	Eastern Mediterranean	<5 years	450167	18664.1	9029.21	31183.6
Other bacteria	CAMP	Campylobacter spp.	2004	Incidence	Rate per 100,000	LBN	Lebanon	Eastern Mediterranean	≥5 years	4111795	3385.71	1427.23	6217.74
Other bacteria	CAMP	Campylobacter spp.	2004	Incidence	Rate per 100,000	LBN	Lebanon	Eastern Mediterranean	All ages	4561962	4893.35	2199.92	8480.26
Other bacteria	CAMP	Campylobacter spp.	2004	Incidence	Rate per 100,000	LBR	Liberia	Africa	<5 years	531840	47743.2	28157.3	72204.6
Other bacteria	CAMP	Campylobacter spp.	2004	Incidence	Rate per 100,000	LBR	Liberia	Africa	≥5 years	2579675	16633	8656.39	26559.5
Other bacteria	CAMP	Campylobacter spp.	2004	Incidence	Rate per 100,000	LBR	Liberia	Africa	All ages	3111515	21950.5	12387.8	33237.2
Other bacteria	CAMP	Campylobacter spp.	2004	Incidence	Rate per 100,000	LBY	Libya	Eastern Mediterranean	<5 years	604452	13925.4	7560.11	21690.8
Other bacteria	CAMP	Campylobacter spp.	2004	Incidence	Rate per 100,000	LBY	Libya	Eastern Mediterranean	≥5 years	5072056	3147.85	1579.71	5624.13
Other bacteria	CAMP	Campylobacter spp.	2004	Incidence	Rate per 100,000	LBY	Libya	Eastern Mediterranean	All ages	5676508	4295.48	2246.45	7283.34
Other bacteria	CAMP	Campylobacter spp.	2004	Incidence	Rate per 100,000	LCA	Saint Lucia	Americas	<5 years	14604	7721.11	4129.01	12098.3
Other bacteria	CAMP	Campylobacter spp.	2004	Incidence	Rate per 100,000	LCA	Saint Lucia	Americas	≥5 years	149022	5253.05	2860.88	8630.66
Other bacteria	CAMP	Campylobacter spp.	2004	Incidence	Rate per 100,000	LCA	Saint Lucia	Americas	All ages	163626	5473.33	3010.87	8835.41
Other bacteria	CAMP	Campylobacter spp.	2004	Incidence	Rate per 100,000	LKA	Sri Lanka	South-East Asia	<5 years	1777824	17422	10120.5	26520.1
Other bacteria	CAMP	Campylobacter spp.	2004	Incidence	Rate per 100,000	LKA	Sri Lanka	South-East Asia	≥5 years	18245905	4520.16	2306.29	7348.5
Other bacteria	CAMP	Campylobacter spp.	2004	Incidence	Rate per 100,000	LKA	Sri Lanka	South-East Asia	All ages	20023729	5665.66	3019.45	8962.41
Other bacteria	CAMP	Campylobacter spp.	2004	Incidence	Rate per 100,000	LSO	Lesotho	Africa	<5 years	254412	31270.3	19754.8	45477.4
Other bacteria	CAMP	Campylobacter spp.	2004	Incidence	Rate per 100,000	LSO	Lesotho	Africa	≥5 years	1724849	17818.4	10095.3	28282.3
Other bacteria	CAMP	Campylobacter spp.	2004	Incidence	Rate per 100,000	LSO	Lesotho	Africa	All ages	1979261	19547.5	11206.5	30113.5
Other bacteria	CAMP	Campylobacter spp.	2004	Incidence	Rate per 100,000	LTU	Lithuania	Europe	<5 years	157610	2178.45	1494.72	2941.62
Other bacteria	CAMP	Campylobacter spp.	2004	Incidence	Rate per 100,000	LTU	Lithuania	Europe	≥5 years	3240927	718.633	493.081	970.39
Other bacteria	CAMP	Campylobacter spp.	2004	Incidence	Rate per 100,000	LTU	Lithuania	Europe	All ages	3398537	786.333	539.532	1061.81
Other bacteria	CAMP	Campylobacter spp.	2004	Incidence	Rate per 100,000	LUX	Luxembourg	Europe	<5 years	28033	1640.36	1125.51	2215.03
Other bacteria	CAMP	Campylobacter spp.	2004	Incidence	Rate per 100,000	LUX	Luxembourg	Europe	≥5 years	427133	730.283	501.074	986.121
Other bacteria	CAMP	Campylobacter spp.	2004	Incidence	Rate per 100,000	LUX	Luxembourg	Europe	All ages	455166	786.333	539.532	1061.81
Other bacteria	CAMP	Campylobacter spp.	2004	Incidence	Rate per 100,000	LVA	Latvia	Europe	<5 years	99051	2322.96	1593.87	3136.75
Other bacteria	CAMP	Campylobacter spp.	2004	Incidence	Rate per 100,000	LVA	Latvia	Europe	≥5 years	2178458	716.465	491.593	967.464
Other bacteria	CAMP	Campylobacter spp.	2004	Incidence	Rate per 100,000	LVA	Latvia	Europe	All ages	2277509	786.333	539.532	1061.81
Other bacteria	CAMP	Campylobacter spp.	2004	Incidence	Rate per 100,000	MAR	Morocco	Eastern Mediterranean	<5 years	3097160	25973.8	10502.8	48107.7
Other bacteria	CAMP	Campylobacter spp.	2004	Incidence	Rate per 100,000	MAR	Morocco	Eastern Mediterranean	≥5 years	26658353	2911.7	1040.58	5964.4
Other bacteria	CAMP	Campylobacter spp.	2004	Incidence	Rate per 100,000	MAR	Morocco	Eastern Mediterranean	All ages	29755513	5312.16	2016.23	10090.1
Other bacteria	CAMP	Campylobacter spp.	2004	Incidence	Rate per 100,000	MCO	Monaco	Europe	<5 years	1586	2060.49	1413.78	2782.34
Other bacteria	CAMP	Campylobacter spp.	2004	Incidence	Rate per 100,000	MCO	Monaco	Europe	≥5 years	30761	720.639	494.457	973.099
Other bacteria	CAMP	Campylobacter spp.	2004	Incidence	Rate per 100,000	MCO	Monaco	Europe	All ages	32347	786.333	539.532	1061.81
Other bacteria	CAMP	Campylobacter spp.	2004	Incidence	Rate per 100,000	MDA	Moldova	Europe	<5 years	227445	14421.9	7144.79	22827.8
Other bacteria	CAMP	Campylobacter spp.	2004	Incidence	Rate per 100,000	MDA	Moldova	Europe	≥5 years	3844270	1039.1	475.526	1790.14
Other bacteria	CAMP	Campylobacter spp.	2004	Incidence	Rate per 100,000	MDA	Moldova	Europe	All ages	4071715	1786.66	902.946	2896.97
Other bacteria	CAMP	Campylobacter spp.	2004	Incidence	Rate per 100,000	MDG	Madagascar	Africa	<5 years	3233669	39342.7	14718.1	68388.4
Other bacteria	CAMP	Campylobacter spp.	2004	Incidence	Rate per 100,000	MDG	Madagascar	Africa	≥5 years	15101468	17393.7	5945.87	33647.5
Other bacteria	CAMP	Campylobacter spp.	2004	Incidence	Rate per 100,000	MDG	Madagascar	Africa	All ages	18335137	21264.7	7394.67	39282.9
Other bacteria	CAMP	Campylobacter spp.	2004	Incidence	Rate per 100,000	MDV	Maldives	South-East Asia	<5 years	28122	25741.5	15043.6	40771.6
Other bacteria	CAMP	Campylobacter spp.	2004	Incidence	Rate per 100,000	MDV	Maldives	South-East Asia	≥5 years	270812	4195.92	2056.98	6839.83
Other bacteria	CAMP	Campylobacter spp.	2004	Incidence	Rate per 100,000	MDV	Maldives	South-East Asia	All ages	298934	6222.8	3317.5	9939.52
Other bacteria	CAMP	Campylobacter spp.	2004	Incidence	Rate per 100,000	MEX	Mexico	Americas	<5 years	11487099	11838.2	5660.8	19768.7
Other bacteria	CAMP	Campylobacter spp.	2004	Incidence	Rate per 100,000	MEX	Mexico	Americas	≥5 years	92200837	3731.22	1730.76	6725.84
Other bacteria	CAMP	Campylobacter spp.	2004	Incidence	Rate per 100,000	MEX	Mexico	Americas	All ages	103687936	4629.36	2135.75	8052.74
Other bacteria	CAMP	Campylobacter spp.	2004	Incidence	Rate per 100,000	MHL	Marshall Islands	Western Pacific	<5 years	7957	16552.9	8500.8	27121.3
Other bacteria	CAMP	Campylobacter spp.	2004	Incidence	Rate per 100,000	MHL	Marshall Islands	Western Pacific	≥5 years	43769	4331.54	2061.18	7568.43
Other bacteria	CAMP	Campylobacter spp.	2004	Incidence	Rate per 100,000	MHL	Marshall Islands	Western Pacific	All ages	51726	6211.56	3094.66	10416.8
Other bacteria	CAMP	Campylobacter spp.	2004	Incidence	Rate per 100,000	MKD	North Macedonia	Europe	<5 years	139628	7625.51	3950.41	12153.3
Other bacteria	CAMP	Campylobacter spp.	2004	Incidence	Rate per 100,000	MKD	North Macedonia	Europe	≥5 years	1945112	239.895	106.13	427.735
Other bacteria	CAMP	Campylobacter spp.	2004	Incidence	Rate per 100,000	MKD	North Macedonia	Europe	All ages	2084740	734.555	362.117	1177.69
Other bacteria	CAMP	Campylobacter spp.	2004	Incidence	Rate per 100,000	MLI	Mali	Africa	<5 years	2443468	41533.1	18223	67999.5
Other bacteria	CAMP	Campylobacter spp.	2004	Incidence	Rate per 100,000	MLI	Mali	Africa	≥5 years	10444483	17001.1	7252.78	31120.9
Other bacteria	CAMP	Campylobacter spp.	2004	Incidence	Rate per 100,000	MLI	Mali	Africa	All ages	12887951	21652.2	9182.73	38269.4
Other bacteria	CAMP	Campylobacter spp.	2004	Incidence	Rate per 100,000	MLT	Malta	Europe	<5 years	21069	1963.74	1347.39	2651.69
Other bacteria	CAMP	Campylobacter spp.	2004	Incidence	Rate per 100,000	MLT	Malta	Europe	≥5 years	388463	722.474	495.716	975.578
Other bacteria	CAMP	Campylobacter spp.	2004	Incidence	Rate per 100,000	MLT	Malta	Europe	All ages	409532	786.333	539.532	1061.81
Other bacteria	CAMP	Campylobacter spp.	2004	Incidence	Rate per 100,000	MMR	Myanmar	South-East Asia	<5 years	4843176	38742.2	22923.8	59748.1
Other bacteria	CAMP	Campylobacter spp.	2004	Incidence	Rate per 100,000	MMR	Myanmar	South-East Asia	≥5 years	42032233	3931.54	2021.56	6534.76
Other bacteria	CAMP	Campylobacter spp.	2004	Incidence	Rate per 100,000	MMR	Myanmar	South-East Asia	All ages	46875409	7528.18	4182.77	11703.6
Other bacteria	CAMP	Campylobacter spp.	2004	Incidence	Rate per 100,000	MNE	Montenegro	Europe	<5 years	41878	3934.73	1956.29	6403.89
Other bacteria	CAMP	Campylobacter spp.	2004	Incidence	Rate per 100,000	MNE	Montenegro	Europe	≥5 years	591588	182.82	80.0027	326.916
Other bacteria	CAMP	Campylobacter spp.	2004	Incidence	Rate per 100,000	MNE	Montenegro	Europe	All ages	633466	430.856	204.13	712.876
Other bacteria	CAMP	Campylobacter spp.	2004	Incidence	Rate per 100,000	MNG	Mongolia	Western Pacific	<5 years	239901	11066.4	5834.16	17999.8
Other bacteria	CAMP	Campylobacter spp.	2004	Incidence	Rate per 100,000	MNG	Mongolia	Western Pacific	≥5 years	2292563	668.411	289.961	1192.38
Other bacteria	CAMP	Campylobacter spp.	2004	Incidence	Rate per 100,000	MNG	Mongolia	Western Pacific	All ages	2532464	1653.42	815.471	2708.07
Other bacteria	CAMP	Campylobacter spp.	2004	Incidence	Rate per 100,000	MOZ	Mozambique	Africa	<5 years	3462342	34524.9	17527.8	56656.4
Other bacteria	CAMP	Campylobacter spp.	2004	Incidence	Rate per 100,000	MOZ	Mozambique	Africa	≥5 years	16150893	10937.5	4973.35	19306.7
Other bacteria	CAMP	Campylobacter spp.	2004	Incidence	Rate per 100,000	MOZ	Mozambique	Africa	All ages	19613235	15101.4	7339.55	25430.5
Other bacteria	CAMP	Campylobacter spp.	2004	Incidence	Rate per 100,000	MRT	Mauritania	Africa	<5 years	467934	41236	25725.9	60685.1
Other bacteria	CAMP	Campylobacter spp.	2004	Incidence	Rate per 100,000	MRT	Mauritania	Africa	≥5 years	2366458	16691.9	9286.26	26464.1
Other bacteria	CAMP	Campylobacter spp.	2004	Incidence	Rate per 100,000	MRT	Mauritania	Africa	All ages	2834392	20743.9	12026.5	31416.5
Other bacteria	CAMP	Campylobacter spp.	2004	Incidence	Rate per 100,000	MUS	Mauritius	Africa	<5 years	96430	27039.6	15105.2	41003.1
Other bacteria	CAMP	Campylobacter spp.	2004	Incidence	Rate per 100,000	MUS	Mauritius	Africa	≥5 years	1149528	5101.31	2658.42	8318.55
Other bacteria	CAMP	Campylobacter spp.	2004	Incidence	Rate per 100,000	MUS	Mauritius	Africa	All ages	1245958	6799.21	3823.53	10870.3
Other bacteria	CAMP	Campylobacter spp.	2004	Incidence	Rate per 100,000	MWI	Malawi	Africa	<5 years	2241547	37043.8	17655.9	61903
Other bacteria	CAMP	Campylobacter spp.	2004	Incidence	Rate per 100,000	MWI	Malawi	Africa	≥5 years	10094732	13119	5433.01	24109.9
Other bacteria	CAMP	Campylobacter spp.	2004	Incidence	Rate per 100,000	MWI	Malawi	Africa	All ages	12336279	17466.3	7794.06	31053.3
Other bacteria	CAMP	Campylobacter spp.	2004	Incidence	Rate per 100,000	MYS	Malaysia	Western Pacific	<5 years	2621969	7997.73	3043.5	15605.2
Other bacteria	CAMP	Campylobacter spp.	2004	Incidence	Rate per 100,000	MYS	Malaysia	Western Pacific	≥5 years	22346100	3360.87	1216.74	6847.73
Other bacteria	CAMP	Campylobacter spp.	2004	Incidence	Rate per 100,000	MYS	Malaysia	Western Pacific	All ages	24968069	3847.8	1466.19	7672.63
Other bacteria	CAMP	Campylobacter spp.	2004	Incidence	Rate per 100,000	NAM	Namibia	Africa	<5 years	263030	24262.2	14050.9	37744
Other bacteria	CAMP	Campylobacter spp.	2004	Incidence	Rate per 100,000	NAM	Namibia	Africa	≥5 years	1666913	16371.5	8677.63	26774.7
Other bacteria	CAMP	Campylobacter spp.	2004	Incidence	Rate per 100,000	NAM	Namibia	Africa	All ages	1929943	17446.9	9661.28	27363.1
Other bacteria	CAMP	Campylobacter spp.	2004	Incidence	Rate per 100,000	NER	Niger	Africa	<5 years	2684117	50452.7	31504.1	75611.9
Other bacteria	CAMP	Campylobacter spp.	2004	Incidence	Rate per 100,000	NER	Niger	Africa	≥5 years	10342096	14447.8	7476.36	23379.3
Other bacteria	CAMP	Campylobacter spp.	2004	Incidence	Rate per 100,000	NER	Niger	Africa	All ages	13026213	21866.8	12568.1	33488.4
Other bacteria	CAMP	Campylobacter spp.	2004	Incidence	Rate per 100,000	NGA	Nigeria	Africa	<5 years	24845640	39305.3	24254.4	57298.3
Other bacteria	CAMP	Campylobacter spp.	2004	Incidence	Rate per 100,000	NGA	Nigeria	Africa	≥5 years	114249502	15005.8	8632.59	23841.7
Other bacteria	CAMP	Campylobacter spp.	2004	Incidence	Rate per 100,000	NGA	Nigeria	Africa	All ages	139095142	19346.3	11509.4	29080.3
Other bacteria	CAMP	Campylobacter spp.	2004	Incidence	Rate per 100,000	NIC	Nicaragua	Americas	<5 years	657964	14287.7	5153.29	26822.1
Other bacteria	CAMP	Campylobacter spp.	2004	Incidence	Rate per 100,000	NIC	Nicaragua	Americas	≥5 years	4583604	3225.4	1131.69	6446.93
Other bacteria	CAMP	Campylobacter spp.	2004	Incidence	Rate per 100,000	NIC	Nicaragua	Americas	All ages	5241568	4614.04	1657.15	8925.23
Other bacteria	CAMP	Campylobacter spp.	2004	Incidence	Rate per 100,000	NIU	Niue	Western Pacific	<5 years	170	1451.28	987.807	2171.63
Other bacteria	CAMP	Campylobacter spp.	2004	Incidence	Rate per 100,000	NIU	Niue	Western Pacific	≥5 years	1722	971.879	661.504	1454.27
Other bacteria	CAMP	Campylobacter spp.	2004	Incidence	Rate per 100,000	NIU	Niue	Western Pacific	All ages	1892	1014.95	690.823	1518.73
Other bacteria	CAMP	Campylobacter spp.	2004	Incidence	Rate per 100,000	NLD	Netherlands	Europe	<5 years	1034661	1601.42	1098.79	2162.44
Other bacteria	CAMP	Campylobacter spp.	2004	Incidence	Rate per 100,000	NLD	Netherlands	Europe	≥5 years	15366056	731.45	501.875	987.698
Other bacteria	CAMP	Campylobacter spp.	2004	Incidence	Rate per 100,000	NLD	Netherlands	Europe	All ages	16400717	786.333	539.532	1061.81
Other bacteria	CAMP	Campylobacter spp.	2004	Incidence	Rate per 100,000	NOR	Norway	Europe	<5 years	290888	1589.72	1090.77	2146.65
Other bacteria	CAMP	Campylobacter spp.	2004	Incidence	Rate per 100,000	NOR	Norway	Europe	≥5 years	4286395	731.813	502.124	988.187
Other bacteria	CAMP	Campylobacter spp.	2004	Incidence	Rate per 100,000	NOR	Norway	Europe	All ages	4577283	786.333	539.532	1061.81
Other bacteria	CAMP	Campylobacter spp.	2004	Incidence	Rate per 100,000	NPL	Nepal	South-East Asia	<5 years	3460521	25172.5	13316.1	41228.8
Other bacteria	CAMP	Campylobacter spp.	2004	Incidence	Rate per 100,000	NPL	Nepal	South-East Asia	≥5 years	22402362	6959.53	3370.82	12119.9
Other bacteria	CAMP	Campylobacter spp.	2004	Incidence	Rate per 100,000	NPL	Nepal	South-East Asia	All ages	25862883	9396.47	4759.66	15763.9
Other bacteria	CAMP	Campylobacter spp.	2004	Incidence	Rate per 100,000	NRU	Nauru	Western Pacific	<5 years	1236	1061.67	722.618	1588.63
Other bacteria	CAMP	Campylobacter spp.	2004	Incidence	Rate per 100,000	NRU	Nauru	Western Pacific	≥5 years	8827	1008.41	686.371	1508.94
Other bacteria	CAMP	Campylobacter spp.	2004	Incidence	Rate per 100,000	NRU	Nauru	Western Pacific	All ages	10063	1014.95	690.823	1518.73
Other bacteria	CAMP	Campylobacter spp.	2004	Incidence	Rate per 100,000	NZL	New Zealand	Western Pacific	<5 years	283273	1867.73	1271.26	2794.78
Other bacteria	CAMP	Campylobacter spp.	2004	Incidence	Rate per 100,000	NZL	New Zealand	Western Pacific	≥5 years	3774058	950.946	647.256	1422.95
Other bacteria	CAMP	Campylobacter spp.	2004	Incidence	Rate per 100,000	NZL	New Zealand	Western Pacific	All ages	4057331	1014.95	690.823	1518.73
Other bacteria	CAMP	Campylobacter spp.	2004	Incidence	Rate per 100,000	OMN	Oman	Eastern Mediterranean	<5 years	257311	1080.91	537.605	2191.3
Other bacteria	CAMP	Campylobacter spp.	2004	Incidence	Rate per 100,000	OMN	Oman	Eastern Mediterranean	≥5 years	2119986	889.941	442.622	1804.15
Other bacteria	CAMP	Campylobacter spp.	2004	Incidence	Rate per 100,000	OMN	Oman	Eastern Mediterranean	All ages	2377297	910.612	452.903	1846.05
Other bacteria	CAMP	Campylobacter spp.	2004	Incidence	Rate per 100,000	PAK	Pakistan	Eastern Mediterranean	<5 years	25797305	51457.3	26889	82859.4
Other bacteria	CAMP	Campylobacter spp.	2004	Incidence	Rate per 100,000	PAK	Pakistan	Eastern Mediterranean	≥5 years	143373746	16890.6	7946.18	30244.9
Other bacteria	CAMP	Campylobacter spp.	2004	Incidence	Rate per 100,000	PAK	Pakistan	Eastern Mediterranean	All ages	169171051	22161.8	10869.4	37581.6
Other bacteria	CAMP	Campylobacter spp.	2004	Incidence	Rate per 100,000	PAN	Panama	Americas	<5 years	349377	978.214	591.68	1427.89
Other bacteria	CAMP	Campylobacter spp.	2004	Incidence	Rate per 100,000	PAN	Panama	Americas	≥5 years	2870837	807.54	488.447	1178.76
Other bacteria	CAMP	Campylobacter spp.	2004	Incidence	Rate per 100,000	PAN	Panama	Americas	All ages	3220214	826.057	499.647	1205.79
Other bacteria	CAMP	Campylobacter spp.	2004	Incidence	Rate per 100,000	PER	Peru	Americas	<5 years	3001307	42913.1	21391.5	69025.7
Other bacteria	CAMP	Campylobacter spp.	2004	Incidence	Rate per 100,000	PER	Peru	Americas	≥5 years	24718172	8134.9	3734.03	14713.7
Other bacteria	CAMP	Campylobacter spp.	2004	Incidence	Rate per 100,000	PER	Peru	Americas	All ages	27719479	11900.5	5619.28	20380.9
Other bacteria	CAMP	Campylobacter spp.	2004	Incidence	Rate per 100,000	PHL	Philippines	Western Pacific	<5 years	11377003	30624.1	15964.7	50003.5
Other bacteria	CAMP	Campylobacter spp.	2004	Incidence	Rate per 100,000	PHL	Philippines	Western Pacific	≥5 years	74192238	5440.14	2451.7	9621.43
Other bacteria	CAMP	Campylobacter spp.	2004	Incidence	Rate per 100,000	PHL	Philippines	Western Pacific	All ages	85569241	8788.52	4308.77	14729
Other bacteria	CAMP	Campylobacter spp.	2004	Incidence	Rate per 100,000	PLW	Palau	Western Pacific	<5 years	1347	12677.9	6263.99	20892.8
Other bacteria	CAMP	Campylobacter spp.	2004	Incidence	Rate per 100,000	PLW	Palau	Western Pacific	≥5 years	18392	4163.72	1976.51	7296.38
Other bacteria	CAMP	Campylobacter spp.	2004	Incidence	Rate per 100,000	PLW	Palau	Western Pacific	All ages	19739	4744.73	2302.1	8063.16
Other bacteria	CAMP	Campylobacter spp.	2004	Incidence	Rate per 100,000	PNG	Papua New Guinea	Western Pacific	<5 years	915768	27895.9	14783.1	45998.5
Other bacteria	CAMP	Campylobacter spp.	2004	Incidence	Rate per 100,000	PNG	Papua New Guinea	Western Pacific	≥5 years	5309354	6293.05	2983.39	10730.4
Other bacteria	CAMP	Campylobacter spp.	2004	Incidence	Rate per 100,000	PNG	Papua New Guinea	Western Pacific	All ages	6225122	9471	4671.35	15749.9
Other bacteria	CAMP	Campylobacter spp.	2004	Incidence	Rate per 100,000	POL	Poland	Europe	<5 years	1821175	2118.52	1453.59	2860.7
Other bacteria	CAMP	Campylobacter spp.	2004	Incidence	Rate per 100,000	POL	Poland	Europe	≥5 years	36368358	719.623	493.76	971.727
Other bacteria	CAMP	Campylobacter spp.	2004	Incidence	Rate per 100,000	POL	Poland	Europe	All ages	38189533	786.333	539.532	1061.81
Other bacteria	CAMP	Campylobacter spp.	2004	Incidence	Rate per 100,000	PRK	North Korea	South-East Asia	<5 years	1867923	19356.1	11261	30270.4
Other bacteria	CAMP	Campylobacter spp.	2004	Incidence	Rate per 100,000	PRK	North Korea	South-East Asia	≥5 years	22310479	2815.05	1474.09	4628.5
Other bacteria	CAMP	Campylobacter spp.	2004	Incidence	Rate per 100,000	PRK	North Korea	South-East Asia	All ages	24178402	4092.95	2257.26	6474.97
Other bacteria	CAMP	Campylobacter spp.	2004	Incidence	Rate per 100,000	PRT	Portugal	Europe	<5 years	564874	1872.48	1284.78	2528.46
Other bacteria	CAMP	Campylobacter spp.	2004	Incidence	Rate per 100,000	PRT	Portugal	Europe	≥5 years	9904686	724.389	497.03	978.163
Other bacteria	CAMP	Campylobacter spp.	2004	Incidence	Rate per 100,000	PRT	Portugal	Europe	All ages	10469560	786.333	539.532	1061.81
Other bacteria	CAMP	Campylobacter spp.	2004	Incidence	Rate per 100,000	PRY	Paraguay	Americas	<5 years	646607	26408.3	15110.3	40023.4
Other bacteria	CAMP	Campylobacter spp.	2004	Incidence	Rate per 100,000	PRY	Paraguay	Americas	≥5 years	4711072	3592.04	1959.74	5897.81
Other bacteria	CAMP	Campylobacter spp.	2004	Incidence	Rate per 100,000	PRY	Paraguay	Americas	All ages	5357679	6345.69	3606.67	9941.08
Other bacteria	CAMP	Campylobacter spp.	2004	Incidence	Rate per 100,000	QAT	Qatar	Eastern Mediterranean	<5 years	59321	1501.75	746.91	3044.44
Other bacteria	CAMP	Campylobacter spp.	2004	Incidence	Rate per 100,000	QAT	Qatar	Eastern Mediterranean	≥5 years	702124	860.668	428.063	1744.8
Other bacteria	CAMP	Campylobacter spp.	2004	Incidence	Rate per 100,000	QAT	Qatar	Eastern Mediterranean	All ages	761445	910.612	452.903	1846.05
Other bacteria	CAMP	Campylobacter spp.	2004	Incidence	Rate per 100,000	ROU	Romania	Europe	<5 years	1086116	1999.95	1372.24	2700.59
Other bacteria	CAMP	Campylobacter spp.	2004	Incidence	Rate per 100,000	ROU	Romania	Europe	≥5 years	20414706	721.766	495.23	974.621
Other bacteria	CAMP	Campylobacter spp.	2004	Incidence	Rate per 100,000	ROU	Romania	Europe	All ages	21500822	786.333	539.532	1061.81
Other bacteria	CAMP	Campylobacter spp.	2004	Incidence	Rate per 100,000	RUS	Russia	Europe	<5 years	6705409	16210.4	8069.13	26085.1
Other bacteria	CAMP	Campylobacter spp.	2004	Incidence	Rate per 100,000	RUS	Russia	Europe	≥5 years	138754681	1416.56	655.285	2420.2
Other bacteria	CAMP	Campylobacter spp.	2004	Incidence	Rate per 100,000	RUS	Russia	Europe	All ages	145460090	2098.52	1016.98	3488.96
Other bacteria	CAMP	Campylobacter spp.	2004	Incidence	Rate per 100,000	RWA	Rwanda	Africa	<5 years	1481213	39548.5	24706.9	58885.3
Other bacteria	CAMP	Campylobacter spp.	2004	Incidence	Rate per 100,000	RWA	Rwanda	Africa	≥5 years	7218599	10865.4	5696.69	17736.5
Other bacteria	CAMP	Campylobacter spp.	2004	Incidence	Rate per 100,000	RWA	Rwanda	Africa	All ages	8699812	15748.9	9012.56	24134.3
Other bacteria	CAMP	Campylobacter spp.	2004	Incidence	Rate per 100,000	SAU	Saudi Arabia	Eastern Mediterranean	<5 years	2197060	1023.81	509.205	2075.54
Other bacteria	CAMP	Campylobacter spp.	2004	Incidence	Rate per 100,000	SAU	Saudi Arabia	Eastern Mediterranean	≥5 years	17029269	896.007	445.639	1816.44
Other bacteria	CAMP	Campylobacter spp.	2004	Incidence	Rate per 100,000	SAU	Saudi Arabia	Eastern Mediterranean	All ages	19226329	910.612	452.903	1846.05
Other bacteria	CAMP	Campylobacter spp.	2004	Incidence	Rate per 100,000	SDN	Sudan	Eastern Mediterranean	<5 years	5312304	45265.8	19007.7	83167.4
Other bacteria	CAMP	Campylobacter spp.	2004	Incidence	Rate per 100,000	SDN	Sudan	Eastern Mediterranean	≥5 years	24892346	6349.37	2433.03	12722.2
Other bacteria	CAMP	Campylobacter spp.	2004	Incidence	Rate per 100,000	SDN	Sudan	Eastern Mediterranean	All ages	30204650	13193.9	5512.19	24844.3
Other bacteria	CAMP	Campylobacter spp.	2004	Incidence	Rate per 100,000	SEAR	South-East Asian Region	South-East Asia	<5 years	192178942	28712	16899	44020.7
Other bacteria	CAMP	Campylobacter spp.	2004	Incidence	Rate per 100,000	SEAR	South-East Asian Region	South-East Asia	≥5 years	1486634365	12107.4	6582.09	19008.4
Other bacteria	CAMP	Campylobacter spp.	2004	Incidence	Rate per 100,000	SEAR	South-East Asian Region	South-East Asia	All ages	1678813307	14008.2	7892.27	20962
Other bacteria	CAMP	Campylobacter spp.	2004	Incidence	Rate per 100,000	SEN	Senegal	Africa	<5 years	1798400	38807	14062.5	68858.6
Other bacteria	CAMP	Campylobacter spp.	2004	Incidence	Rate per 100,000	SEN	Senegal	Africa	≥5 years	9048603	12757.7	4518.76	24409.2
Other bacteria	CAMP	Campylobacter spp.	2004	Incidence	Rate per 100,000	SEN	Senegal	Africa	All ages	10847003	17076.6	6149.72	31593.5
Other bacteria	CAMP	Campylobacter spp.	2004	Incidence	Rate per 100,000	SGP	Singapore	Western Pacific	<5 years	226182	2384.24	1622.82	3567.66
Other bacteria	CAMP	Campylobacter spp.	2004	Incidence	Rate per 100,000	SGP	Singapore	Western Pacific	≥5 years	3909320	935.731	636.9	1400.18
Other bacteria	CAMP	Campylobacter spp.	2004	Incidence	Rate per 100,000	SGP	Singapore	Western Pacific	All ages	4135502	1014.95	690.823	1518.73
Other bacteria	CAMP	Campylobacter spp.	2004	Incidence	Rate per 100,000	SLB	Solomon Islands	Western Pacific	<5 years	74888	13024.7	6677.58	21407.1
Other bacteria	CAMP	Campylobacter spp.	2004	Incidence	Rate per 100,000	SLB	Solomon Islands	Western Pacific	≥5 years	395497	5083.6	2379.27	8783.72
Other bacteria	CAMP	Campylobacter spp.	2004	Incidence	Rate per 100,000	SLB	Solomon Islands	Western Pacific	All ages	470385	6347.86	3089.98	10784.7
Other bacteria	CAMP	Campylobacter spp.	2004	Incidence	Rate per 100,000	SLE	Sierra Leone	Africa	<5 years	920015	43548.5	26777.1	65281.2
Other bacteria	CAMP	Campylobacter spp.	2004	Incidence	Rate per 100,000	SLE	Sierra Leone	Africa	≥5 years	4357424	14528.1	7693.23	22939.2
Other bacteria	CAMP	Campylobacter spp.	2004	Incidence	Rate per 100,000	SLE	Sierra Leone	Africa	All ages	5277439	19587.2	11210.5	29819.1
Other bacteria	CAMP	Campylobacter spp.	2004	Incidence	Rate per 100,000	SLV	El Salvador	Americas	<5 years	681937	17001.5	9449.64	25950.8
Other bacteria	CAMP	Campylobacter spp.	2004	Incidence	Rate per 100,000	SLV	El Salvador	Americas	≥5 years	5321020	4417.1	2379.89	7168.51
Other bacteria	CAMP	Campylobacter spp.	2004	Incidence	Rate per 100,000	SLV	El Salvador	Americas	All ages	6002957	5846.69	3232.44	9046.63
Other bacteria	CAMP	Campylobacter spp.	2004	Incidence	Rate per 100,000	SMR	San Marino	Europe	<5 years	1488	1902.55	1305.41	2569.07
Other bacteria	CAMP	Campylobacter spp.	2004	Incidence	Rate per 100,000	SMR	San Marino	Europe	≥5 years	26534	723.737	496.583	977.282
Other bacteria	CAMP	Campylobacter spp.	2004	Incidence	Rate per 100,000	SMR	San Marino	Europe	All ages	28022	786.333	539.532	1061.81
Other bacteria	CAMP	Campylobacter spp.	2004	Incidence	Rate per 100,000	SOM	Somalia	Eastern Mediterranean	<5 years	2041542	37482.3	19580.1	60209
Other bacteria	CAMP	Campylobacter spp.	2004	Incidence	Rate per 100,000	SOM	Somalia	Eastern Mediterranean	≥5 years	8054804	11145.3	5400.93	19149.8
Other bacteria	CAMP	Campylobacter spp.	2004	Incidence	Rate per 100,000	SOM	Somalia	Eastern Mediterranean	All ages	10096346	16470.8	8588.69	27113.6
Other bacteria	CAMP	Campylobacter spp.	2004	Incidence	Rate per 100,000	SRB	Serbia	Europe	<5 years	354490	5237.03	2592.58	8467.17
Other bacteria	CAMP	Campylobacter spp.	2004	Incidence	Rate per 100,000	SRB	Serbia	Europe	≥5 years	7224405	199.019	90.1394	347.445
Other bacteria	CAMP	Campylobacter spp.	2004	Incidence	Rate per 100,000	SRB	Serbia	Europe	All ages	7578895	434.664	206.337	715.828
Other bacteria	CAMP	Campylobacter spp.	2004	Incidence	Rate per 100,000	SSD	South Sudan	Africa	<5 years	1361797	48011	29521.4	72155
Other bacteria	CAMP	Campylobacter spp.	2004	Incidence	Rate per 100,000	SSD	South Sudan	Africa	≥5 years	5700216	17321.3	9228.9	27903.4
Other bacteria	CAMP	Campylobacter spp.	2004	Incidence	Rate per 100,000	SSD	South Sudan	Africa	All ages	7062013	23239.3	13218.3	35206.1
Other bacteria	CAMP	Campylobacter spp.	2004	Incidence	Rate per 100,000	STP	Sao Tome and Principe	Africa	<5 years	25368	24876	15284.9	36289.9
Other bacteria	CAMP	Campylobacter spp.	2004	Incidence	Rate per 100,000	STP	Sao Tome and Principe	Africa	≥5 years	130384	9976.67	5551.85	15790.5
Other bacteria	CAMP	Campylobacter spp.	2004	Incidence	Rate per 100,000	STP	Sao Tome and Principe	Africa	All ages	155752	12403.4	7336.97	18645.5
Other bacteria	CAMP	Campylobacter spp.	2004	Incidence	Rate per 100,000	SUR	Suriname	Americas	<5 years	57504	10844.5	6117.29	16476.9
Other bacteria	CAMP	Campylobacter spp.	2004	Incidence	Rate per 100,000	SUR	Suriname	Americas	≥5 years	453779	3706.18	1974.26	6038.85
Other bacteria	CAMP	Campylobacter spp.	2004	Incidence	Rate per 100,000	SUR	Suriname	Americas	All ages	511283	4509.03	2498.15	7032.06
Other bacteria	CAMP	Campylobacter spp.	2004	Incidence	Rate per 100,000	SVK	Slovakia	Europe	<5 years	262796	2066.51	1417.91	2790.47
Other bacteria	CAMP	Campylobacter spp.	2004	Incidence	Rate per 100,000	SVK	Slovakia	Europe	≥5 years	5112686	720.531	494.383	972.953
Other bacteria	CAMP	Campylobacter spp.	2004	Incidence	Rate per 100,000	SVK	Slovakia	Europe	All ages	5375482	786.333	539.532	1061.81
Other bacteria	CAMP	Campylobacter spp.	2004	Incidence	Rate per 100,000	SVN	Slovenia	Europe	<5 years	88966	2263.38	1552.99	3056.31
Other bacteria	CAMP	Campylobacter spp.	2004	Incidence	Rate per 100,000	SVN	Slovenia	Europe	≥5 years	1904194	717.324	492.182	968.623
Other bacteria	CAMP	Campylobacter spp.	2004	Incidence	Rate per 100,000	SVN	Slovenia	Europe	All ages	1993160	786.333	539.532	1061.81
Other bacteria	CAMP	Campylobacter spp.	2004	Incidence	Rate per 100,000	SWE	Sweden	Europe	<5 years	472890	1917.61	1315.74	2589.4
Other bacteria	CAMP	Campylobacter spp.	2004	Incidence	Rate per 100,000	SWE	Sweden	Europe	≥5 years	8503058	723.418	496.364	976.852
Other bacteria	CAMP	Campylobacter spp.	2004	Incidence	Rate per 100,000	SWE	Sweden	Europe	All ages	8975948	786.333	539.532	1061.81
Other bacteria	CAMP	Campylobacter spp.	2004	Incidence	Rate per 100,000	SWZ	Eswatini	Africa	<5 years	150743	33551.3	21201.4	48776.4
Other bacteria	CAMP	Campylobacter spp.	2004	Incidence	Rate per 100,000	SWZ	Eswatini	Africa	≥5 years	919358	18709.8	10573.6	29598
Other bacteria	CAMP	Campylobacter spp.	2004	Incidence	Rate per 100,000	SWZ	Eswatini	Africa	All ages	1070101	20800.5	12031.5	32055.9
Other bacteria	CAMP	Campylobacter spp.	2004	Incidence	Rate per 100,000	SYC	Seychelles	Africa	<5 years	7175	11464.1	6611.37	18392.2
Other bacteria	CAMP	Campylobacter spp.	2004	Incidence	Rate per 100,000	SYC	Seychelles	Africa	≥5 years	80424	3772.21	1993.27	6167.35
Other bacteria	CAMP	Campylobacter spp.	2004	Incidence	Rate per 100,000	SYC	Seychelles	Africa	All ages	87599	4402.23	2399.93	7061.42
Other bacteria	CAMP	Campylobacter spp.	2004	Incidence	Rate per 100,000	SYR	Syria	Eastern Mediterranean	<5 years	2555481	14589.2	7827.88	23624
Other bacteria	CAMP	Campylobacter spp.	2004	Incidence	Rate per 100,000	SYR	Syria	Eastern Mediterranean	≥5 years	15545345	3366.87	1583.31	5967.36
Other bacteria	CAMP	Campylobacter spp.	2004	Incidence	Rate per 100,000	SYR	Syria	Eastern Mediterranean	All ages	18100826	4951.24	2448.97	8178.97
Other bacteria	CAMP	Campylobacter spp.	2004	Incidence	Rate per 100,000	TCD	Chad	Africa	<5 years	1961648	48276.5	29776.9	71831
Other bacteria	CAMP	Campylobacter spp.	2004	Incidence	Rate per 100,000	TCD	Chad	Africa	≥5 years	7736125	13997.2	7255.15	21905.6
Other bacteria	CAMP	Campylobacter spp.	2004	Incidence	Rate per 100,000	TCD	Chad	Africa	All ages	9697773	20931.1	11959.7	32109.4
Other bacteria	CAMP	Campylobacter spp.	2004	Incidence	Rate per 100,000	TGO	Togo	Africa	<5 years	910117	43478.1	26608.5	63937.3
Other bacteria	CAMP	Campylobacter spp.	2004	Incidence	Rate per 100,000	TGO	Togo	Africa	≥5 years	4713106	13980.6	7335.88	22466.1
Other bacteria	CAMP	Campylobacter spp.	2004	Incidence	Rate per 100,000	TGO	Togo	Africa	All ages	5623223	18754.8	10722.8	28986.2
Other bacteria	CAMP	Campylobacter spp.	2004	Incidence	Rate per 100,000	THA	Thailand	South-East Asia	<5 years	4620561	21287.6	10902.5	33983
Other bacteria	CAMP	Campylobacter spp.	2004	Incidence	Rate per 100,000	THA	Thailand	South-East Asia	≥5 years	60544591	5568.6	2702.84	9771.12
Other bacteria	CAMP	Campylobacter spp.	2004	Incidence	Rate per 100,000	THA	Thailand	South-East Asia	All ages	65165152	6683.17	3341.77	11288
Other bacteria	CAMP	Campylobacter spp.	2004	Incidence	Rate per 100,000	TJK	Tajikistan	Europe	<5 years	882175	25713.7	14474.2	40657.2
Other bacteria	CAMP	Campylobacter spp.	2004	Incidence	Rate per 100,000	TJK	Tajikistan	Europe	≥5 years	5840319	3457.5	1759.29	5668.3
Other bacteria	CAMP	Campylobacter spp.	2004	Incidence	Rate per 100,000	TJK	Tajikistan	Europe	All ages	6722494	6378.13	3503.3	10135.6
Other bacteria	CAMP	Campylobacter spp.	2004	Incidence	Rate per 100,000	TKM	Turkmenistan	Europe	<5 years	531543	16336.7	8193.91	25657.4
Other bacteria	CAMP	Campylobacter spp.	2004	Incidence	Rate per 100,000	TKM	Turkmenistan	Europe	≥5 years	4379504	1531.06	715.793	2657.9
Other bacteria	CAMP	Campylobacter spp.	2004	Incidence	Rate per 100,000	TKM	Turkmenistan	Europe	All ages	4911047	3133.53	1572.73	5071.01
Other bacteria	CAMP	Campylobacter spp.	2004	Incidence	Rate per 100,000	TLS	Timor-Leste	South-East Asia	<5 years	153507	39478.2	23265.3	61641.9
Other bacteria	CAMP	Campylobacter spp.	2004	Incidence	Rate per 100,000	TLS	Timor-Leste	South-East Asia	≥5 years	770419	6105.39	3081.46	9821.85
Other bacteria	CAMP	Campylobacter spp.	2004	Incidence	Rate per 100,000	TLS	Timor-Leste	South-East Asia	All ages	923926	11650.2	6424.85	18274.8
Other bacteria	CAMP	Campylobacter spp.	2004	Incidence	Rate per 100,000	TON	Tonga	Western Pacific	<5 years	14388	8392.31	4133	14225.8
Other bacteria	CAMP	Campylobacter spp.	2004	Incidence	Rate per 100,000	TON	Tonga	Western Pacific	≥5 years	90380	4695.19	2182.65	8414.15
Other bacteria	CAMP	Campylobacter spp.	2004	Incidence	Rate per 100,000	TON	Tonga	Western Pacific	All ages	104768	5202.92	2461.97	9088.16
Other bacteria	CAMP	Campylobacter spp.	2004	Incidence	Rate per 100,000	TTO	Trinidad and Tobago	Americas	<5 years	94241	1511.38	914.171	2206.16
Other bacteria	CAMP	Campylobacter spp.	2004	Incidence	Rate per 100,000	TTO	Trinidad and Tobago	Americas	≥5 years	1247815	774.299	468.341	1130.24
Other bacteria	CAMP	Campylobacter spp.	2004	Incidence	Rate per 100,000	TTO	Trinidad and Tobago	Americas	All ages	1342056	826.057	499.647	1205.79
Other bacteria	CAMP	Campylobacter spp.	2004	Incidence	Rate per 100,000	TUN	Tunisia	Eastern Mediterranean	<5 years	833225	14215.2	7364.7	22019.3
Other bacteria	CAMP	Campylobacter spp.	2004	Incidence	Rate per 100,000	TUN	Tunisia	Eastern Mediterranean	≥5 years	9288140	2606.07	1300.4	4575.96
Other bacteria	CAMP	Campylobacter spp.	2004	Incidence	Rate per 100,000	TUN	Tunisia	Eastern Mediterranean	All ages	10121365	3561.77	1861.63	5884.18
Other bacteria	CAMP	Campylobacter spp.	2004	Incidence	Rate per 100,000	TUR	Turkey	Europe	<5 years	6530606	15974.8	7021.16	26713.9
Other bacteria	CAMP	Campylobacter spp.	2004	Incidence	Rate per 100,000	TUR	Turkey	Europe	≥5 years	61687287	3060.21	1316.22	5563.17
Other bacteria	CAMP	Campylobacter spp.	2004	Incidence	Rate per 100,000	TUR	Turkey	Europe	All ages	68217893	4296.54	1930.96	7536.76
Other bacteria	CAMP	Campylobacter spp.	2004	Incidence	Rate per 100,000	TUV	Tuvalu	Western Pacific	<5 years	1164	8602.4	4194.97	14432.8
Other bacteria	CAMP	Campylobacter spp.	2004	Incidence	Rate per 100,000	TUV	Tuvalu	Western Pacific	≥5 years	8586	3845.92	1806.45	6726.73
Other bacteria	CAMP	Campylobacter spp.	2004	Incidence	Rate per 100,000	TUV	Tuvalu	Western Pacific	All ages	9750	4413.77	2138.44	7409.55
Other bacteria	CAMP	Campylobacter spp.	2004	Incidence	Rate per 100,000	TZA	Tanzania	Africa	<5 years	6607231	27319.9	13898.9	44179
Other bacteria	CAMP	Campylobacter spp.	2004	Incidence	Rate per 100,000	TZA	Tanzania	Africa	≥5 years	30977993	12898.3	6112.74	22540.1
Other bacteria	CAMP	Campylobacter spp.	2004	Incidence	Rate per 100,000	TZA	Tanzania	Africa	All ages	37585224	15433.5	7612.1	26292.7
Other bacteria	CAMP	Campylobacter spp.	2004	Incidence	Rate per 100,000	UGA	Uganda	Africa	<5 years	5302839	37978.9	22716.5	57104.3
Other bacteria	CAMP	Campylobacter spp.	2004	Incidence	Rate per 100,000	UGA	Uganda	Africa	≥5 years	21451744	13537.7	6994.46	22135.4
Other bacteria	CAMP	Campylobacter spp.	2004	Incidence	Rate per 100,000	UGA	Uganda	Africa	All ages	26754583	18382	10564.3	28061.2
Other bacteria	CAMP	Campylobacter spp.	2004	Incidence	Rate per 100,000	UKR	Ukraine	Europe	<5 years	1949066	8515.92	4546.8	13691.7
Other bacteria	CAMP	Campylobacter spp.	2004	Incidence	Rate per 100,000	UKR	Ukraine	Europe	≥5 years	46199706	691.063	345.07	1152.26
Other bacteria	CAMP	Campylobacter spp.	2004	Incidence	Rate per 100,000	UKR	Ukraine	Europe	All ages	48148772	1007.81	531.603	1618.09
Other bacteria	CAMP	Campylobacter spp.	2004	Incidence	Rate per 100,000	URY	Uruguay	Americas	<5 years	251878	1382.88	836.446	2018.58
Other bacteria	CAMP	Campylobacter spp.	2004	Incidence	Rate per 100,000	URY	Uruguay	Americas	≥5 years	3030069	779.771	471.651	1138.23
Other bacteria	CAMP	Campylobacter spp.	2004	Incidence	Rate per 100,000	URY	Uruguay	Americas	All ages	3281947	826.057	499.647	1205.79
Other bacteria	CAMP	Campylobacter spp.	2004	Incidence	Rate per 100,000	USA	United States	Americas	<5 years	19633756	1574.81	952.537	2298.74
Other bacteria	CAMP	Campylobacter spp.	2004	Incidence	Rate per 100,000	USA	United States	Americas	≥5 years	271698348	771.95	466.92	1126.81
Other bacteria	CAMP	Campylobacter spp.	2004	Incidence	Rate per 100,000	USA	United States	Americas	All ages	291332104	826.057	499.647	1205.79
Other bacteria	CAMP	Campylobacter spp.	2004	Incidence	Rate per 100,000	UZB	Uzbekistan	Europe	<5 years	2540209	4966.84	2735.3	7837.49
Other bacteria	CAMP	Campylobacter spp.	2004	Incidence	Rate per 100,000	UZB	Uzbekistan	Europe	≥5 years	23326561	762.927	380.139	1288
Other bacteria	CAMP	Campylobacter spp.	2004	Incidence	Rate per 100,000	UZB	Uzbekistan	Europe	All ages	25866770	1175.77	626.516	1883.56
Other bacteria	CAMP	Campylobacter spp.	2004	Incidence	Rate per 100,000	VCT	Saint Vincent and the Grenadines	Americas	<5 years	10640	6496.35	3571.51	10159.1
Other bacteria	CAMP	Campylobacter spp.	2004	Incidence	Rate per 100,000	VCT	Saint Vincent and the Grenadines	Americas	≥5 years	102378	3958.84	2145.02	6397.6
Other bacteria	CAMP	Campylobacter spp.	2004	Incidence	Rate per 100,000	VCT	Saint Vincent and the Grenadines	Americas	All ages	113018	4197.73	2305.66	6742.19
Other bacteria	CAMP	Campylobacter spp.	2004	Incidence	Rate per 100,000	VEN	Venezuela	Americas	<5 years	2883594	12370	5551.89	22438.7
Other bacteria	CAMP	Campylobacter spp.	2004	Incidence	Rate per 100,000	VEN	Venezuela	Americas	≥5 years	23234702	3167.47	1389.13	6364.37
Other bacteria	CAMP	Campylobacter spp.	2004	Incidence	Rate per 100,000	VEN	Venezuela	Americas	All ages	26118296	4183.47	1904.63	8065.59
Other bacteria	CAMP	Campylobacter spp.	2004	Incidence	Rate per 100,000	VNM	Vietnam	Western Pacific	<5 years	6821656	16285.9	7561.18	28426.7
Other bacteria	CAMP	Campylobacter spp.	2004	Incidence	Rate per 100,000	VNM	Vietnam	Western Pacific	≥5 years	73134840	3100.97	1385.31	5889.68
Other bacteria	CAMP	Campylobacter spp.	2004	Incidence	Rate per 100,000	VNM	Vietnam	Western Pacific	All ages	79956496	4225.87	1974.5	7584.52
Other bacteria	CAMP	Campylobacter spp.	2004	Incidence	Rate per 100,000	VUT	Vanuatu	Western Pacific	<5 years	29493	17695.8	9374.13	28960.2
Other bacteria	CAMP	Campylobacter spp.	2004	Incidence	Rate per 100,000	VUT	Vanuatu	Western Pacific	≥5 years	173711	5826.85	2749.38	10061.6
Other bacteria	CAMP	Campylobacter spp.	2004	Incidence	Rate per 100,000	VUT	Vanuatu	Western Pacific	All ages	203204	7549.5	3695.38	12836.5
Other bacteria	CAMP	Campylobacter spp.	2004	Incidence	Rate per 100,000	WPR	Western Pacific Region	Western Pacific	<5 years	116270311	9952.84	5513.66	16330.6
Other bacteria	CAMP	Campylobacter spp.	2004	Incidence	Rate per 100,000	WPR	Western Pacific Region	Western Pacific	≥5 years	1606175150	1433.6	752.494	2470.47
Other bacteria	CAMP	Campylobacter spp.	2004	Incidence	Rate per 100,000	WPR	Western Pacific Region	Western Pacific	All ages	1722445461	2008.67	1082.7	3318.38
Other bacteria	CAMP	Campylobacter spp.	2004	Incidence	Rate per 100,000	WSM	Samoa	Western Pacific	<5 years	26453	9966.75	5172.96	16443.6
Other bacteria	CAMP	Campylobacter spp.	2004	Incidence	Rate per 100,000	WSM	Samoa	Western Pacific	≥5 years	159415	4649.56	2099.47	8343.38
Other bacteria	CAMP	Campylobacter spp.	2004	Incidence	Rate per 100,000	WSM	Samoa	Western Pacific	All ages	185868	5406.31	2550.32	9309.09
Other bacteria	CAMP	Campylobacter spp.	2004	Incidence	Rate per 100,000	YEM	Yemen	Eastern Mediterranean	<5 years	3770396	37463.6	19997	59748.9
Other bacteria	CAMP	Campylobacter spp.	2004	Incidence	Rate per 100,000	YEM	Yemen	Eastern Mediterranean	≥5 years	18000841	5705.5	2843.46	10029.5
Other bacteria	CAMP	Campylobacter spp.	2004	Incidence	Rate per 100,000	YEM	Yemen	Eastern Mediterranean	All ages	21771237	11205.4	5936.33	18128.1
Other bacteria	CAMP	Campylobacter spp.	2004	Incidence	Rate per 100,000	ZAF	South Africa	Africa	<5 years	4818562	26813.8	12774.9	46762.1
Other bacteria	CAMP	Campylobacter spp.	2004	Incidence	Rate per 100,000	ZAF	South Africa	Africa	≥5 years	43922113	18445.6	8533.54	32841.7
Other bacteria	CAMP	Campylobacter spp.	2004	Incidence	Rate per 100,000	ZAF	South Africa	Africa	All ages	48740675	19272.9	8959.04	34084.5
Other bacteria	CAMP	Campylobacter spp.	2004	Incidence	Rate per 100,000	ZMB	Zambia	Africa	<5 years	2075456	44461.2	23107.3	73562.6
Other bacteria	CAMP	Campylobacter spp.	2004	Incidence	Rate per 100,000	ZMB	Zambia	Africa	≥5 years	9084155	15067.8	6681.08	27624.7
Other bacteria	CAMP	Campylobacter spp.	2004	Incidence	Rate per 100,000	ZMB	Zambia	Africa	All ages	11159611	20534.3	9890.27	35352.1
Other bacteria	CAMP	Campylobacter spp.	2004	Incidence	Rate per 100,000	ZWE	Zimbabwe	Africa	<5 years	1992690	23557.6	12458.5	40350.4
Other bacteria	CAMP	Campylobacter spp.	2004	Incidence	Rate per 100,000	ZWE	Zimbabwe	Africa	≥5 years	10312830	13473.9	6419.4	25133.3
Other bacteria	CAMP	Campylobacter spp.	2004	Incidence	Rate per 100,000	ZWE	Zimbabwe	Africa	All ages	12305520	15106.8	7605.19	27340.1
Other bacteria	CAMP	Campylobacter spp.	2004	Mortality	Number	AFG	Afghanistan	Eastern Mediterranean	<5 years	4699067	1345.56	605.686	2368.02
Other bacteria	CAMP	Campylobacter spp.	2004	Mortality	Number	AFG	Afghanistan	Eastern Mediterranean	≥5 years	18570715	23.2279	8.71974	45.3786
Other bacteria	CAMP	Campylobacter spp.	2004	Mortality	Number	AFG	Afghanistan	Eastern Mediterranean	All ages	23269782	1368.79	614.776	2415.48
Other bacteria	CAMP	Campylobacter spp.	2004	Mortality	Number	AFR	African Region	Africa	<5 years	125732535	59478.1	33219.3	88143.5
Other bacteria	CAMP	Campylobacter spp.	2004	Mortality	Number	AFR	African Region	Africa	≥5 years	614676856	21235	10363.2	34325.8
Other bacteria	CAMP	Campylobacter spp.	2004	Mortality	Number	AFR	African Region	Africa	All ages	740409391	80713.1	44319.3	123069
Other bacteria	CAMP	Campylobacter spp.	2004	Mortality	Number	AGO	Angola	Africa	<5 years	3350405	2965	875.614	5581.14
Other bacteria	CAMP	Campylobacter spp.	2004	Mortality	Number	AGO	Angola	Africa	≥5 years	14911772	778.434	212.729	1659.58
Other bacteria	CAMP	Campylobacter spp.	2004	Mortality	Number	AGO	Angola	Africa	All ages	18262177	3743.43	1105.41	7166.01
Other bacteria	CAMP	Campylobacter spp.	2004	Mortality	Number	ALB	Albania	Europe	<5 years	244551	4.94078	1.65641	9.54698
Other bacteria	CAMP	Campylobacter spp.	2004	Mortality	Number	ALB	Albania	Europe	≥5 years	2864618	0.643599	0.179735	1.46857
Other bacteria	CAMP	Campylobacter spp.	2004	Mortality	Number	ALB	Albania	Europe	All ages	3109169	5.58438	1.8651	10.9105
Other bacteria	CAMP	Campylobacter spp.	2004	Mortality	Number	AMR	Region of the Americas	Americas	<5 years	76396027	2828.55	1427.16	4473.52
Other bacteria	CAMP	Campylobacter spp.	2004	Mortality	Number	AMR	Region of the Americas	Americas	≥5 years	787672619	1350.01	728.207	2169.03
Other bacteria	CAMP	Campylobacter spp.	2004	Mortality	Number	AMR	Region of the Americas	Americas	All ages	864068646	4178.56	2176.38	6550.37
Other bacteria	CAMP	Campylobacter spp.	2004	Mortality	Number	AND	Andorra	Europe	<5 years	3574	0.0159161	0.00701008	0.027201
Other bacteria	CAMP	Campylobacter spp.	2004	Mortality	Number	AND	Andorra	Europe	≥5 years	68482	0.108364	0.0478991	0.184794
Other bacteria	CAMP	Campylobacter spp.	2004	Mortality	Number	AND	Andorra	Europe	All ages	72056	0.12428	0.0549092	0.211995
Other bacteria	CAMP	Campylobacter spp.	2004	Mortality	Number	ARE	United Arab Emirates	Eastern Mediterranean	<5 years	294421	0.454018	0.078741	1.62165
Other bacteria	CAMP	Campylobacter spp.	2004	Mortality	Number	ARE	United Arab Emirates	Eastern Mediterranean	≥5 years	4016213	3.09391	0.547429	11.0119
Other bacteria	CAMP	Campylobacter spp.	2004	Mortality	Number	ARE	United Arab Emirates	Eastern Mediterranean	All ages	4310634	3.54793	0.62617	12.6336
Other bacteria	CAMP	Campylobacter spp.	2004	Mortality	Number	ARG	Argentina	Americas	<5 years	3502820	29.8059	12.7313	53.1043
Other bacteria	CAMP	Campylobacter spp.	2004	Mortality	Number	ARG	Argentina	Americas	≥5 years	35115308	32.8709	12.5087	67.2684
Other bacteria	CAMP	Campylobacter spp.	2004	Mortality	Number	ARG	Argentina	Americas	All ages	38618128	62.6768	25.2281	116.678
Other bacteria	CAMP	Campylobacter spp.	2004	Mortality	Number	ARM	Armenia	Europe	<5 years	176484	4.92765	2.20699	8.72917
Other bacteria	CAMP	Campylobacter spp.	2004	Mortality	Number	ARM	Armenia	Europe	≥5 years	2854215	0.237763	0.10743	0.421118
Other bacteria	CAMP	Campylobacter spp.	2004	Mortality	Number	ARM	Armenia	Europe	All ages	3030699	5.16541	2.32181	9.08554
Other bacteria	CAMP	Campylobacter spp.	2004	Mortality	Number	ATG	Antigua and Barbuda	Americas	<5 years	6702	0.00625608	0.00227012	0.0124469
Other bacteria	CAMP	Campylobacter spp.	2004	Mortality	Number	ATG	Antigua and Barbuda	Americas	≥5 years	71593	0.0427901	0.0157879	0.0848368
Other bacteria	CAMP	Campylobacter spp.	2004	Mortality	Number	ATG	Antigua and Barbuda	Americas	All ages	78295	0.0490462	0.0180595	0.0972838
Other bacteria	CAMP	Campylobacter spp.	2004	Mortality	Number	AUS	Australia	Western Pacific	<5 years	1277710	0.759232	0.222474	1.90087
Other bacteria	CAMP	Campylobacter spp.	2004	Mortality	Number	AUS	Australia	Western Pacific	≥5 years	18653142	5.23324	1.58222	12.9702
Other bacteria	CAMP	Campylobacter spp.	2004	Mortality	Number	AUS	Australia	Western Pacific	All ages	19930852	5.99247	1.80389	14.871
Other bacteria	CAMP	Campylobacter spp.	2004	Mortality	Number	AUT	Austria	Europe	<5 years	394887	1.79884	0.792251	3.07437
Other bacteria	CAMP	Campylobacter spp.	2004	Mortality	Number	AUT	Austria	Europe	≥5 years	7749316	12.2925	5.44296	20.926
Other bacteria	CAMP	Campylobacter spp.	2004	Mortality	Number	AUT	Austria	Europe	All ages	8144203	14.0913	6.23522	24.0004
Other bacteria	CAMP	Campylobacter spp.	2004	Mortality	Number	AZE	Azerbaijan	Europe	<5 years	572706	85.5524	35.8438	148.061
Other bacteria	CAMP	Campylobacter spp.	2004	Mortality	Number	AZE	Azerbaijan	Europe	≥5 years	7864966	2.97125	1.15345	5.32412
Other bacteria	CAMP	Campylobacter spp.	2004	Mortality	Number	AZE	Azerbaijan	Europe	All ages	8437672	88.5236	37.0237	152.841
Other bacteria	CAMP	Campylobacter spp.	2004	Mortality	Number	BDI	Burundi	Africa	<5 years	1290989	684.192	372.485	1083.78
Other bacteria	CAMP	Campylobacter spp.	2004	Mortality	Number	BDI	Burundi	Africa	≥5 years	5878674	249.269	112.35	421.461
Other bacteria	CAMP	Campylobacter spp.	2004	Mortality	Number	BDI	Burundi	Africa	All ages	7169663	933.461	498.661	1488.95
Other bacteria	CAMP	Campylobacter spp.	2004	Mortality	Number	BEL	Belgium	Europe	<5 years	571376	2.29656	1.01153	3.92477
Other bacteria	CAMP	Campylobacter spp.	2004	Mortality	Number	BEL	Belgium	Europe	≥5 years	9825199	15.6448	6.91973	26.6699
Other bacteria	CAMP	Campylobacter spp.	2004	Mortality	Number	BEL	Belgium	Europe	All ages	10396575	17.9414	7.93126	30.5947
Other bacteria	CAMP	Campylobacter spp.	2004	Mortality	Number	BEN	Benin	Africa	<5 years	1403297	471.288	262.324	723.594
Other bacteria	CAMP	Campylobacter spp.	2004	Mortality	Number	BEN	Benin	Africa	≥5 years	6630896	326.903	156.042	573.189
Other bacteria	CAMP	Campylobacter spp.	2004	Mortality	Number	BEN	Benin	Africa	All ages	8034193	798.191	427.56	1259.23
Other bacteria	CAMP	Campylobacter spp.	2004	Mortality	Number	BFA	Burkina Faso	Africa	<5 years	2410974	832.322	256.984	1567.38
Other bacteria	CAMP	Campylobacter spp.	2004	Mortality	Number	BFA	Burkina Faso	Africa	≥5 years	10876488	446.964	124.797	951.881
Other bacteria	CAMP	Campylobacter spp.	2004	Mortality	Number	BFA	Burkina Faso	Africa	All ages	13287462	1279.29	387.11	2519.04
Other bacteria	CAMP	Campylobacter spp.	2004	Mortality	Number	BGD	Bangladesh	South-East Asia	<5 years	18367159	3296.18	1692.6	5322.55
Other bacteria	CAMP	Campylobacter spp.	2004	Mortality	Number	BGD	Bangladesh	South-East Asia	≥5 years	123595994	2133.89	909.031	4020.68
Other bacteria	CAMP	Campylobacter spp.	2004	Mortality	Number	BGD	Bangladesh	South-East Asia	All ages	141963153	5430.07	2689.78	9196.61
Other bacteria	CAMP	Campylobacter spp.	2004	Mortality	Number	BGR	Bulgaria	Europe	<5 years	331263	1.67231	0.44002	3.43137
Other bacteria	CAMP	Campylobacter spp.	2004	Mortality	Number	BGR	Bulgaria	Europe	≥5 years	7444657	0.935317	0.265376	1.84793
Other bacteria	CAMP	Campylobacter spp.	2004	Mortality	Number	BGR	Bulgaria	Europe	All ages	7775920	2.60763	0.752152	5.20662
Other bacteria	CAMP	Campylobacter spp.	2004	Mortality	Number	BHR	Bahrain	Eastern Mediterranean	<5 years	72212	0.0886172	0.0153952	0.316434
Other bacteria	CAMP	Campylobacter spp.	2004	Mortality	Number	BHR	Bahrain	Eastern Mediterranean	≥5 years	768880	0.603895	0.107043	2.1488
Other bacteria	CAMP	Campylobacter spp.	2004	Mortality	Number	BHR	Bahrain	Eastern Mediterranean	All ages	841092	0.692512	0.122439	2.46523
Other bacteria	CAMP	Campylobacter spp.	2004	Mortality	Number	BHS	Bahamas	Americas	<5 years	27409	0.0269793	0.00978749	0.0536792
Other bacteria	CAMP	Campylobacter spp.	2004	Mortality	Number	BHS	Bahamas	Americas	≥5 years	310270	0.184675	0.068194	0.366105
Other bacteria	CAMP	Campylobacter spp.	2004	Mortality	Number	BHS	Bahamas	Americas	All ages	337679	0.211655	0.0779878	0.419784
Other bacteria	CAMP	Campylobacter spp.	2004	Mortality	Number	BIH	Bosnia and Herzegovina	Europe	<5 years	209628	0.244949	0.100254	0.410495
Other bacteria	CAMP	Campylobacter spp.	2004	Mortality	Number	BIH	Bosnia and Herzegovina	Europe	≥5 years	3960588	1.36485	0.521813	2.68752
Other bacteria	CAMP	Campylobacter spp.	2004	Mortality	Number	BIH	Bosnia and Herzegovina	Europe	All ages	4170216	1.6098	0.642228	3.08711
Other bacteria	CAMP	Campylobacter spp.	2004	Mortality	Number	BLR	Belarus	Europe	<5 years	449689	1.468	0.631006	2.59453
Other bacteria	CAMP	Campylobacter spp.	2004	Mortality	Number	BLR	Belarus	Europe	≥5 years	9318713	1.14566	0.488664	2.01807
Other bacteria	CAMP	Campylobacter spp.	2004	Mortality	Number	BLR	Belarus	Europe	All ages	9768402	2.61366	1.12222	4.52534
Other bacteria	CAMP	Campylobacter spp.	2004	Mortality	Number	BLZ	Belize	Americas	<5 years	36619	1.20267	0.507729	2.27586
Other bacteria	CAMP	Campylobacter spp.	2004	Mortality	Number	BLZ	Belize	Americas	≥5 years	231081	0.357956	0.155988	0.600163
Other bacteria	CAMP	Campylobacter spp.	2004	Mortality	Number	BLZ	Belize	Americas	All ages	267700	1.56063	0.663404	2.83473
Other bacteria	CAMP	Campylobacter spp.	2004	Mortality	Number	BOL	Bolivia	Americas	<5 years	1177928	212.264	92.9267	367.458
Other bacteria	CAMP	Campylobacter spp.	2004	Mortality	Number	BOL	Bolivia	Americas	≥5 years	7948881	38.9604	14.5851	70.603
Other bacteria	CAMP	Campylobacter spp.	2004	Mortality	Number	BOL	Bolivia	Americas	All ages	9126809	251.225	108.15	430.476
Other bacteria	CAMP	Campylobacter spp.	2004	Mortality	Number	BRA	Brazil	Americas	<5 years	16392954	544.087	164.703	982.615
Other bacteria	CAMP	Campylobacter spp.	2004	Mortality	Number	BRA	Brazil	Americas	≥5 years	165266471	236.207	67.8504	461.626
Other bacteria	CAMP	Campylobacter spp.	2004	Mortality	Number	BRA	Brazil	Americas	All ages	181659425	780.294	236.587	1442.66
Other bacteria	CAMP	Campylobacter spp.	2004	Mortality	Number	BRB	Barbados	Americas	<5 years	19231	0.0212885	0.0077148	0.0423636
Other bacteria	CAMP	Campylobacter spp.	2004	Mortality	Number	BRB	Barbados	Americas	≥5 years	247335	0.145902	0.053918	0.289097
Other bacteria	CAMP	Campylobacter spp.	2004	Mortality	Number	BRB	Barbados	Americas	All ages	266566	0.167191	0.0616378	0.331461
Other bacteria	CAMP	Campylobacter spp.	2004	Mortality	Number	BRN	Brunei	Western Pacific	<5 years	31773	0.0134906	0.00404638	0.0335186
Other bacteria	CAMP	Campylobacter spp.	2004	Mortality	Number	BRN	Brunei	Western Pacific	≥5 years	318072	0.0968042	0.0325183	0.232356
Other bacteria	CAMP	Campylobacter spp.	2004	Mortality	Number	BRN	Brunei	Western Pacific	All ages	349845	0.110295	0.0366502	0.265875
Other bacteria	CAMP	Campylobacter spp.	2004	Mortality	Number	BTN	Bhutan	South-East Asia	<5 years	68889	12.4356	6.50076	21.2567
Other bacteria	CAMP	Campylobacter spp.	2004	Mortality	Number	BTN	Bhutan	South-East Asia	≥5 years	575306	16.8627	7.64498	31.5345
Other bacteria	CAMP	Campylobacter spp.	2004	Mortality	Number	BTN	Bhutan	South-East Asia	All ages	644195	29.2983	14.4223	51.4169
Other bacteria	CAMP	Campylobacter spp.	2004	Mortality	Number	BWA	Botswana	Africa	<5 years	223013	39.0411	18.3828	71.7722
Other bacteria	CAMP	Campylobacter spp.	2004	Mortality	Number	BWA	Botswana	Africa	≥5 years	1568238	25.5794	11.5629	46.3736
Other bacteria	CAMP	Campylobacter spp.	2004	Mortality	Number	BWA	Botswana	Africa	All ages	1791251	64.6205	31.2888	117.163
Other bacteria	CAMP	Campylobacter spp.	2004	Mortality	Number	CAF	Central African Republic	Africa	<5 years	718086	293.744	105.539	593.056
Other bacteria	CAMP	Campylobacter spp.	2004	Mortality	Number	CAF	Central African Republic	Africa	≥5 years	3428722	127.583	43.2753	276.204
Other bacteria	CAMP	Campylobacter spp.	2004	Mortality	Number	CAF	Central African Republic	Africa	All ages	4146808	421.328	149.615	879.623
Other bacteria	CAMP	Campylobacter spp.	2004	Mortality	Number	CAN	Canada	Americas	<5 years	1718767	2.54922	0.919444	5.0768
Other bacteria	CAMP	Campylobacter spp.	2004	Mortality	Number	CAN	Canada	Americas	≥5 years	30263105	17.5501	6.48851	34.7419
Other bacteria	CAMP	Campylobacter spp.	2004	Mortality	Number	CAN	Canada	Americas	All ages	31981872	20.0993	7.40854	39.8187
Other bacteria	CAMP	Campylobacter spp.	2004	Mortality	Number	CHE	Switzerland	Europe	<5 years	367706	1.62541	0.715899	2.77787
Other bacteria	CAMP	Campylobacter spp.	2004	Mortality	Number	CHE	Switzerland	Europe	≥5 years	6990889	11.0707	4.89537	18.875
Other bacteria	CAMP	Campylobacter spp.	2004	Mortality	Number	CHE	Switzerland	Europe	All ages	7358595	12.6962	5.61127	21.6529
Other bacteria	CAMP	Campylobacter spp.	2004	Mortality	Number	CHL	Chile	Americas	<5 years	1226183	1.28812	0.467717	2.56191
Other bacteria	CAMP	Campylobacter spp.	2004	Mortality	Number	CHL	Chile	Americas	≥5 years	14880325	8.83449	3.27062	17.5041
Other bacteria	CAMP	Campylobacter spp.	2004	Mortality	Number	CHL	Chile	Americas	All ages	16106508	10.1226	3.73843	20.066
Other bacteria	CAMP	Campylobacter spp.	2004	Mortality	Number	CHN	China	Western Pacific	<5 years	81144942	2358.2	1071.1	4368.61
Other bacteria	CAMP	Campylobacter spp.	2004	Mortality	Number	CHN	China	Western Pacific	≥5 years	1217170722	511.615	201.302	1033.99
Other bacteria	CAMP	Campylobacter spp.	2004	Mortality	Number	CHN	China	Western Pacific	All ages	1298315664	2869.82	1255.32	5475.83
Other bacteria	CAMP	Campylobacter spp.	2004	Mortality	Number	CIV	Cote d'Ivoire	Africa	<5 years	3523196	705.088	389.462	1099.06
Other bacteria	CAMP	Campylobacter spp.	2004	Mortality	Number	CIV	Cote d'Ivoire	Africa	≥5 years	15836520	202.686	94.7074	353.948
Other bacteria	CAMP	Campylobacter spp.	2004	Mortality	Number	CIV	Cote d'Ivoire	Africa	All ages	19359716	907.774	502.893	1435.69
Other bacteria	CAMP	Campylobacter spp.	2004	Mortality	Number	CMR	Cameroon	Africa	<5 years	2796119	1389.46	580.776	2590.98
Other bacteria	CAMP	Campylobacter spp.	2004	Mortality	Number	CMR	Cameroon	Africa	≥5 years	13584649	443.988	168.997	875.308
Other bacteria	CAMP	Campylobacter spp.	2004	Mortality	Number	CMR	Cameroon	Africa	All ages	16380768	1833.45	740.525	3434.14
Other bacteria	CAMP	Campylobacter spp.	2004	Mortality	Number	COD	Democratic Republic of Congo	Africa	<5 years	10354840	3357.32	1749.81	5359
Other bacteria	CAMP	Campylobacter spp.	2004	Mortality	Number	COD	Democratic Republic of Congo	Africa	≥5 years	45775257	1836.64	787.146	3062.78
Other bacteria	CAMP	Campylobacter spp.	2004	Mortality	Number	COD	Democratic Republic of Congo	Africa	All ages	56130097	5193.95	2598.4	8359.18
Other bacteria	CAMP	Campylobacter spp.	2004	Mortality	Number	COG	Congo	Africa	<5 years	554816	143.465	75.6928	220.271
Other bacteria	CAMP	Campylobacter spp.	2004	Mortality	Number	COG	Congo	Africa	≥5 years	2949739	71.2242	33.3985	123.574
Other bacteria	CAMP	Campylobacter spp.	2004	Mortality	Number	COG	Congo	Africa	All ages	3504555	214.689	113.895	344.638
Other bacteria	CAMP	Campylobacter spp.	2004	Mortality	Number	COK	Cook Islands	Western Pacific	<5 years	1520	0.000574364	0.000168935	0.00143648
Other bacteria	CAMP	Campylobacter spp.	2004	Mortality	Number	COK	Cook Islands	Western Pacific	≥5 years	13531	0.00394227	0.00118513	0.00978539
Other bacteria	CAMP	Campylobacter spp.	2004	Mortality	Number	COK	Cook Islands	Western Pacific	All ages	15051	0.00451663	0.00135294	0.0112219
Other bacteria	CAMP	Campylobacter spp.	2004	Mortality	Number	COL	Colombia	Americas	<5 years	4230561	135.329	51.5448	244.287
Other bacteria	CAMP	Campylobacter spp.	2004	Mortality	Number	COL	Colombia	Americas	≥5 years	37011381	55.1041	19.301	105.342
Other bacteria	CAMP	Campylobacter spp.	2004	Mortality	Number	COL	Colombia	Americas	All ages	41241942	190.434	71.1193	347.516
Other bacteria	CAMP	Campylobacter spp.	2004	Mortality	Number	COM	Comoros	Africa	<5 years	93733	27.8882	14.8025	45.4465
Other bacteria	CAMP	Campylobacter spp.	2004	Mortality	Number	COM	Comoros	Africa	≥5 years	481022	11.0372	5.06274	18.9319
Other bacteria	CAMP	Campylobacter spp.	2004	Mortality	Number	COM	Comoros	Africa	All ages	574755	38.9255	20.8087	63.9209
Other bacteria	CAMP	Campylobacter spp.	2004	Mortality	Number	CPV	Cape Verde	Africa	<5 years	57632	2.62031	0.787449	4.83526
Other bacteria	CAMP	Campylobacter spp.	2004	Mortality	Number	CPV	Cape Verde	Africa	≥5 years	418821	3.8052	1.04399	7.45604
Other bacteria	CAMP	Campylobacter spp.	2004	Mortality	Number	CPV	Cape Verde	Africa	All ages	476453	6.42552	1.8738	11.8816
Other bacteria	CAMP	Campylobacter spp.	2004	Mortality	Number	CRI	Costa Rica	Americas	<5 years	381801	2.65992	1.24023	4.3887
Other bacteria	CAMP	Campylobacter spp.	2004	Mortality	Number	CRI	Costa Rica	Americas	≥5 years	3787967	8.02266	3.53023	13.6426
Other bacteria	CAMP	Campylobacter spp.	2004	Mortality	Number	CRI	Costa Rica	Americas	All ages	4169768	10.6826	4.82546	17.784
Other bacteria	CAMP	Campylobacter spp.	2004	Mortality	Number	CUB	Cuba	Americas	<5 years	707458	1.55395	0.398694	3.10094
Other bacteria	CAMP	Campylobacter spp.	2004	Mortality	Number	CUB	Cuba	Americas	≥5 years	10517551	16.759	4.03435	32.8891
Other bacteria	CAMP	Campylobacter spp.	2004	Mortality	Number	CUB	Cuba	Americas	All ages	11225009	18.313	4.46256	36.2883
Other bacteria	CAMP	Campylobacter spp.	2004	Mortality	Number	CYP	Cyprus	Europe	<5 years	61646	0.222833	0.0981512	0.380807
Other bacteria	CAMP	Campylobacter spp.	2004	Mortality	Number	CYP	Cyprus	Europe	≥5 years	947082	1.5169	0.670427	2.58684
Other bacteria	CAMP	Campylobacter spp.	2004	Mortality	Number	CYP	Cyprus	Europe	All ages	1008728	1.73973	0.768578	2.96765
Other bacteria	CAMP	Campylobacter spp.	2004	Mortality	Number	CZE	Czechia	Europe	<5 years	454413	2.26495	0.997768	3.8707
Other bacteria	CAMP	Campylobacter spp.	2004	Mortality	Number	CZE	Czechia	Europe	≥5 years	9798679	15.4126	6.8093	26.2901
Other bacteria	CAMP	Campylobacter spp.	2004	Mortality	Number	CZE	Czechia	Europe	All ages	10253092	17.6776	7.80706	30.1608
Other bacteria	CAMP	Campylobacter spp.	2004	Mortality	Number	DEU	Germany	Europe	<5 years	3803273	18.1363	7.98824	30.9956
Other bacteria	CAMP	Campylobacter spp.	2004	Mortality	Number	DEU	Germany	Europe	≥5 years	78304941	123.569	54.6022	210.663
Other bacteria	CAMP	Campylobacter spp.	2004	Mortality	Number	DEU	Germany	Europe	All ages	82108214	141.706	62.5905	241.658
Other bacteria	CAMP	Campylobacter spp.	2004	Mortality	Number	DJI	Djibouti	Eastern Mediterranean	<5 years	118899	34.8555	16.6421	57.6111
Other bacteria	CAMP	Campylobacter spp.	2004	Mortality	Number	DJI	Djibouti	Eastern Mediterranean	≥5 years	700972	17.8245	7.32369	33.5076
Other bacteria	CAMP	Campylobacter spp.	2004	Mortality	Number	DJI	Djibouti	Eastern Mediterranean	All ages	819871	52.68	24.9852	90.4233
Other bacteria	CAMP	Campylobacter spp.	2004	Mortality	Number	DMA	Dominica	Americas	<5 years	5639	1.77128e-05	8.48237e-06	3.25231e-05
Other bacteria	CAMP	Campylobacter spp.	2004	Mortality	Number	DMA	Dominica	Americas	≥5 years	62964	0.146544	0.0649717	0.250824
Other bacteria	CAMP	Campylobacter spp.	2004	Mortality	Number	DMA	Dominica	Americas	All ages	68603	0.146561	0.0649928	0.250839
Other bacteria	CAMP	Campylobacter spp.	2004	Mortality	Number	DNK	Denmark	Europe	<5 years	330371	1.19226	0.52514	2.03762
Other bacteria	CAMP	Campylobacter spp.	2004	Mortality	Number	DNK	Denmark	Europe	≥5 years	5067326	8.11317	3.58319	13.8381
Other bacteria	CAMP	Campylobacter spp.	2004	Mortality	Number	DNK	Denmark	Europe	All ages	5397697	9.30543	4.10833	15.8757
Other bacteria	CAMP	Campylobacter spp.	2004	Mortality	Number	DOM	Dominican Republic	Americas	<5 years	1033750	93.7327	45.6313	151.452
Other bacteria	CAMP	Campylobacter spp.	2004	Mortality	Number	DOM	Dominican Republic	Americas	≥5 years	8010172	22.2224	8.81029	39.0386
Other bacteria	CAMP	Campylobacter spp.	2004	Mortality	Number	DOM	Dominican Republic	Americas	All ages	9043922	115.955	54.7832	191.168
Other bacteria	CAMP	Campylobacter spp.	2004	Mortality	Number	DZA	Algeria	Africa	<5 years	2932746	226.852	119.738	348.986
Other bacteria	CAMP	Campylobacter spp.	2004	Mortality	Number	DZA	Algeria	Africa	≥5 years	29460494	14.0783	6.731	23.2436
Other bacteria	CAMP	Campylobacter spp.	2004	Mortality	Number	DZA	Algeria	Africa	All ages	32393240	240.93	127.511	371.602
Other bacteria	CAMP	Campylobacter spp.	2004	Mortality	Number	ECU	Ecuador	Americas	<5 years	1576900	15.5132	7.23574	25.2022
Other bacteria	CAMP	Campylobacter spp.	2004	Mortality	Number	ECU	Ecuador	Americas	≥5 years	11913553	22.1814	10.0162	37.3031
Other bacteria	CAMP	Campylobacter spp.	2004	Mortality	Number	ECU	Ecuador	Americas	All ages	13490453	37.6946	17.3472	61.4095
Other bacteria	CAMP	Campylobacter spp.	2004	Mortality	Number	EGY	Egypt	Eastern Mediterranean	<5 years	9798046	1042.53	415.27	1952.68
Other bacteria	CAMP	Campylobacter spp.	2004	Mortality	Number	EGY	Egypt	Eastern Mediterranean	≥5 years	68867576	56.7352	19.655	112.929
Other bacteria	CAMP	Campylobacter spp.	2004	Mortality	Number	EGY	Egypt	Eastern Mediterranean	All ages	78665622	1099.26	432.996	2051.77
Other bacteria	CAMP	Campylobacter spp.	2004	Mortality	Number	EMR	Eastern Mediterranean Region	Eastern Mediterranean	<5 years	72566198	18760.2	9131.88	30216.3
Other bacteria	CAMP	Campylobacter spp.	2004	Mortality	Number	EMR	Eastern Mediterranean Region	Eastern Mediterranean	≥5 years	461754685	6328.94	2365.23	11901.8
Other bacteria	CAMP	Campylobacter spp.	2004	Mortality	Number	EMR	Eastern Mediterranean Region	Eastern Mediterranean	All ages	534320883	25089.1	11801.1	40835.1
Other bacteria	CAMP	Campylobacter spp.	2004	Mortality	Number	ERI	Eritrea	Africa	<5 years	410195	99.0109	52.5072	154.435
Other bacteria	CAMP	Campylobacter spp.	2004	Mortality	Number	ERI	Eritrea	Africa	≥5 years	2155204	137.055	64.5311	232.459
Other bacteria	CAMP	Campylobacter spp.	2004	Mortality	Number	ERI	Eritrea	Africa	All ages	2565399	236.066	117.618	376.909
Other bacteria	CAMP	Campylobacter spp.	2004	Mortality	Number	ESP	Spain	Europe	<5 years	2117714	9.46804	4.17028	16.181
Other bacteria	CAMP	Campylobacter spp.	2004	Mortality	Number	ESP	Spain	Europe	≥5 years	40745832	64.4458	28.4623	109.921
Other bacteria	CAMP	Campylobacter spp.	2004	Mortality	Number	ESP	Spain	Europe	All ages	42863546	73.9138	32.6326	126.102
Other bacteria	CAMP	Campylobacter spp.	2004	Mortality	Number	EST	Estonia	Europe	<5 years	64100	0.301866	0.132981	0.515856
Other bacteria	CAMP	Campylobacter spp.	2004	Mortality	Number	EST	Estonia	Europe	≥5 years	1302319	2.05602	0.908967	3.50498
Other bacteria	CAMP	Campylobacter spp.	2004	Mortality	Number	EST	Estonia	Europe	All ages	1366419	2.35788	1.04195	4.02084
Other bacteria	CAMP	Campylobacter spp.	2004	Mortality	Number	ETH	Ethiopia	Africa	<5 years	14067080	7007.28	3118.7	12681.2
Other bacteria	CAMP	Campylobacter spp.	2004	Mortality	Number	ETH	Ethiopia	Africa	≥5 years	60874349	3717.52	1363.17	7251.14
Other bacteria	CAMP	Campylobacter spp.	2004	Mortality	Number	ETH	Ethiopia	Africa	All ages	74941429	10724.8	4543.02	19522.4
Other bacteria	CAMP	Campylobacter spp.	2004	Mortality	Number	EUR	European Region	Europe	<5 years	50408087	884.353	473.94	1371.95
Other bacteria	CAMP	Campylobacter spp.	2004	Mortality	Number	EUR	European Region	Europe	≥5 years	827979593	871.942	441.847	1385.21
Other bacteria	CAMP	Campylobacter spp.	2004	Mortality	Number	EUR	European Region	Europe	All ages	878387680	1756.3	1052.18	2566.1
Other bacteria	CAMP	Campylobacter spp.	2004	Mortality	Number	FIN	Finland	Europe	<5 years	283141	1.15296	0.507838	1.97043
Other bacteria	CAMP	Campylobacter spp.	2004	Mortality	Number	FIN	Finland	Europe	≥5 years	4936540	7.84122	3.45981	13.3808
Other bacteria	CAMP	Campylobacter spp.	2004	Mortality	Number	FIN	Finland	Europe	All ages	5219681	8.99418	3.96764	15.3512
Other bacteria	CAMP	Campylobacter spp.	2004	Mortality	Number	FJI	Fiji	Western Pacific	<5 years	98804	1.77082	0.706907	3.13945
Other bacteria	CAMP	Campylobacter spp.	2004	Mortality	Number	FJI	Fiji	Western Pacific	≥5 years	771540	7.02125	2.62949	13.8216
Other bacteria	CAMP	Campylobacter spp.	2004	Mortality	Number	FJI	Fiji	Western Pacific	All ages	870344	8.79207	3.34126	16.8123
Other bacteria	CAMP	Campylobacter spp.	2004	Mortality	Number	FRA	France	Europe	<5 years	3791803	13.4631	5.93067	23.0074
Other bacteria	CAMP	Campylobacter spp.	2004	Mortality	Number	FRA	France	Europe	≥5 years	57152942	91.5817	40.4153	156.253
Other bacteria	CAMP	Campylobacter spp.	2004	Mortality	Number	FRA	France	Europe	All ages	60944745	105.045	46.346	179.261
Other bacteria	CAMP	Campylobacter spp.	2004	Mortality	Number	FSM	Micronesia	Western Pacific	<5 years	15100	1.24341	0.490879	2.36099
Other bacteria	CAMP	Campylobacter spp.	2004	Mortality	Number	FSM	Micronesia	Western Pacific	≥5 years	97049	0.485643	0.178811	0.942372
Other bacteria	CAMP	Campylobacter spp.	2004	Mortality	Number	FSM	Micronesia	Western Pacific	All ages	112149	1.72905	0.681282	3.18353
Other bacteria	CAMP	Campylobacter spp.	2004	Mortality	Number	GAB	Gabon	Africa	<5 years	204155	20.6229	6.73119	39.7637
Other bacteria	CAMP	Campylobacter spp.	2004	Mortality	Number	GAB	Gabon	Africa	≥5 years	1197229	15.1877	4.2524	31.9349
Other bacteria	CAMP	Campylobacter spp.	2004	Mortality	Number	GAB	Gabon	Africa	All ages	1401384	35.8106	11.3168	69.6742
Other bacteria	CAMP	Campylobacter spp.	2004	Mortality	Number	GBR	United Kingdom	Europe	<5 years	3452010	13.2444	5.83304	22.6366
Other bacteria	CAMP	Campylobacter spp.	2004	Mortality	Number	GBR	United Kingdom	Europe	≥5 years	56515246	90.0047	39.7005	153.663
Other bacteria	CAMP	Campylobacter spp.	2004	Mortality	Number	GBR	United Kingdom	Europe	All ages	59967256	103.249	45.5335	176.299
Other bacteria	CAMP	Campylobacter spp.	2004	Mortality	Number	GEO	Georgia	Europe	<5 years	241805	6.02506	2.58857	10.2746
Other bacteria	CAMP	Campylobacter spp.	2004	Mortality	Number	GEO	Georgia	Europe	≥5 years	3829427	0.570057	0.242753	1.03545
Other bacteria	CAMP	Campylobacter spp.	2004	Mortality	Number	GEO	Georgia	Europe	All ages	4071232	6.59511	2.85689	11.1251
Other bacteria	CAMP	Campylobacter spp.	2004	Mortality	Number	GHA	Ghana	Africa	<5 years	3319889	633.905	273.619	1097.98
Other bacteria	CAMP	Campylobacter spp.	2004	Mortality	Number	GHA	Ghana	Africa	≥5 years	18259530	402.386	147.574	785.551
Other bacteria	CAMP	Campylobacter spp.	2004	Mortality	Number	GHA	Ghana	Africa	All ages	21579419	1036.29	430.105	1860.53
Other bacteria	CAMP	Campylobacter spp.	2004	Mortality	Number	GIN	Guinea	Africa	<5 years	1543581	932.211	494.588	1451.25
Other bacteria	CAMP	Campylobacter spp.	2004	Mortality	Number	GIN	Guinea	Africa	≥5 years	7426123	426.339	203.227	728.891
Other bacteria	CAMP	Campylobacter spp.	2004	Mortality	Number	GIN	Guinea	Africa	All ages	8969704	1358.55	716.329	2162.03
Other bacteria	CAMP	Campylobacter spp.	2004	Mortality	Number	GLOBAL	Global	All WHO Member States	<5 years	633552100	123414	70658	182251
Other bacteria	CAMP	Campylobacter spp.	2004	Mortality	Number	GLOBAL	Global	All WHO Member States	≥5 years	5784893268	100506	50509.9	168811
Other bacteria	CAMP	Campylobacter spp.	2004	Mortality	Number	GLOBAL	Global	All WHO Member States	All ages	6418445368	223921	123254	352113
Other bacteria	CAMP	Campylobacter spp.	2004	Mortality	Number	GMB	Gambia	Africa	<5 years	278796	108.185	48.3848	191.614
Other bacteria	CAMP	Campylobacter spp.	2004	Mortality	Number	GMB	Gambia	Africa	≥5 years	1320195	31.46	11.8583	60.3089
Other bacteria	CAMP	Campylobacter spp.	2004	Mortality	Number	GMB	Gambia	Africa	All ages	1598991	139.645	62.2178	247.474
Other bacteria	CAMP	Campylobacter spp.	2004	Mortality	Number	GNB	Guinea-Bissau	Africa	<5 years	228298	171.731	68.3221	315.645
Other bacteria	CAMP	Campylobacter spp.	2004	Mortality	Number	GNB	Guinea-Bissau	Africa	≥5 years	1105586	60.7516	21.2055	121.646
Other bacteria	CAMP	Campylobacter spp.	2004	Mortality	Number	GNB	Guinea-Bissau	Africa	All ages	1333884	232.483	92.6596	427.913
Other bacteria	CAMP	Campylobacter spp.	2004	Mortality	Number	GNQ	Equatorial Guinea	Africa	<5 years	138124	77.4541	41.1744	129.191
Other bacteria	CAMP	Campylobacter spp.	2004	Mortality	Number	GNQ	Equatorial Guinea	Africa	≥5 years	735170	15.6025	7.27692	27.7715
Other bacteria	CAMP	Campylobacter spp.	2004	Mortality	Number	GNQ	Equatorial Guinea	Africa	All ages	873294	93.0567	48.6406	152.992
Other bacteria	CAMP	Campylobacter spp.	2004	Mortality	Number	GRC	Greece	Europe	<5 years	533976	2.41461	1.06353	4.12674
Other bacteria	CAMP	Campylobacter spp.	2004	Mortality	Number	GRC	Greece	Europe	≥5 years	10397880	16.439	7.26067	28.035
Other bacteria	CAMP	Campylobacter spp.	2004	Mortality	Number	GRC	Greece	Europe	All ages	10931856	18.8536	8.32419	32.1617
Other bacteria	CAMP	Campylobacter spp.	2004	Mortality	Number	GRD	Grenada	Americas	<5 years	9501	2.97131e-05	1.42288e-05	5.4885e-05
Other bacteria	CAMP	Campylobacter spp.	2004	Mortality	Number	GRD	Grenada	Americas	≥5 years	99614	0.198649	0.087682	0.336484
Other bacteria	CAMP	Campylobacter spp.	2004	Mortality	Number	GRD	Grenada	Americas	All ages	109115	0.198678	0.0877173	0.336512
Other bacteria	CAMP	Campylobacter spp.	2004	Mortality	Number	GTM	Guatemala	Americas	<5 years	1932586	222.956	74.8455	434.823
Other bacteria	CAMP	Campylobacter spp.	2004	Mortality	Number	GTM	Guatemala	Americas	≥5 years	10732672	177.137	49.6887	376.691
Other bacteria	CAMP	Campylobacter spp.	2004	Mortality	Number	GTM	Guatemala	Americas	All ages	12665258	400.093	123.892	814.42
Other bacteria	CAMP	Campylobacter spp.	2004	Mortality	Number	GUY	Guyana	Americas	<5 years	89519	0.061081	0.022256	0.121435
Other bacteria	CAMP	Campylobacter spp.	2004	Mortality	Number	GUY	Guyana	Americas	≥5 years	673482	0.417504	0.15442	0.827489
Other bacteria	CAMP	Campylobacter spp.	2004	Mortality	Number	GUY	Guyana	Americas	All ages	763001	0.478585	0.176885	0.948924
Other bacteria	CAMP	Campylobacter spp.	2004	Mortality	Number	HND	Honduras	Americas	<5 years	1082681	68.8277	30.2059	119.319
Other bacteria	CAMP	Campylobacter spp.	2004	Mortality	Number	HND	Honduras	Americas	≥5 years	6126468	44.825	17.152	82.8746
Other bacteria	CAMP	Campylobacter spp.	2004	Mortality	Number	HND	Honduras	Americas	All ages	7209149	113.653	48.6632	199.971
Other bacteria	CAMP	Campylobacter spp.	2004	Mortality	Number	HRV	Croatia	Europe	<5 years	206778	0.951589	0.419218	1.62618
Other bacteria	CAMP	Campylobacter spp.	2004	Mortality	Number	HRV	Croatia	Europe	≥5 years	4100746	6.47618	2.86184	11.0457
Other bacteria	CAMP	Campylobacter spp.	2004	Mortality	Number	HRV	Croatia	Europe	All ages	4307524	7.42777	3.28106	12.6719
Other bacteria	CAMP	Campylobacter spp.	2004	Mortality	Number	HTI	Haiti	Americas	<5 years	1209405	432.175	186.926	742.176
Other bacteria	CAMP	Campylobacter spp.	2004	Mortality	Number	HTI	Haiti	Americas	≥5 years	7627018	76.1197	29.6652	142.38
Other bacteria	CAMP	Campylobacter spp.	2004	Mortality	Number	HTI	Haiti	Americas	All ages	8836423	508.295	215.44	878.369
Other bacteria	CAMP	Campylobacter spp.	2004	Mortality	Number	HUN	Hungary	Europe	<5 years	476348	2.23029	0.982551	3.81137
Other bacteria	CAMP	Campylobacter spp.	2004	Mortality	Number	HUN	Hungary	Europe	≥5 years	9619391	15.1796	6.70793	25.889
Other bacteria	CAMP	Campylobacter spp.	2004	Mortality	Number	HUN	Hungary	Europe	All ages	10095739	17.4099	7.69048	29.7004
Other bacteria	CAMP	Campylobacter spp.	2004	Mortality	Number	IDN	Indonesia	South-East Asia	<5 years	22467699	2886.51	969.816	5731.3
Other bacteria	CAMP	Campylobacter spp.	2004	Mortality	Number	IDN	Indonesia	South-East Asia	≥5 years	204050320	3913.41	1275.21	8047.77
Other bacteria	CAMP	Campylobacter spp.	2004	Mortality	Number	IDN	Indonesia	South-East Asia	All ages	226518019	6799.92	2292.57	13530.4
Other bacteria	CAMP	Campylobacter spp.	2004	Mortality	Number	IND	India	South-East Asia	<5 years	134523561	28934.4	14424.1	46373.5
Other bacteria	CAMP	Campylobacter spp.	2004	Mortality	Number	IND	India	South-East Asia	≥5 years	991835944	62198.1	26926.7	113663
Other bacteria	CAMP	Campylobacter spp.	2004	Mortality	Number	IND	India	South-East Asia	All ages	1126359505	91132.5	42407.2	159702
Other bacteria	CAMP	Campylobacter spp.	2004	Mortality	Number	IRL	Ireland	Europe	<5 years	288876	0.889224	0.391699	1.51957
Other bacteria	CAMP	Campylobacter spp.	2004	Mortality	Number	IRL	Ireland	Europe	≥5 years	3736230	6.05336	2.67567	10.3226
Other bacteria	CAMP	Campylobacter spp.	2004	Mortality	Number	IRL	Ireland	Europe	All ages	4025106	6.94259	3.06737	11.8422
Other bacteria	CAMP	Campylobacter spp.	2004	Mortality	Number	IRN	Iran	Eastern Mediterranean	<5 years	5305070	88.6775	32.0158	178.961
Other bacteria	CAMP	Campylobacter spp.	2004	Mortality	Number	IRN	Iran	Eastern Mediterranean	≥5 years	64180667	26.992	9.50006	58.9406
Other bacteria	CAMP	Campylobacter spp.	2004	Mortality	Number	IRN	Iran	Eastern Mediterranean	All ages	69485737	115.67	41.8028	239.527
Other bacteria	CAMP	Campylobacter spp.	2004	Mortality	Number	IRQ	Iraq	Eastern Mediterranean	<5 years	4330320	417.936	202.013	683.795
Other bacteria	CAMP	Campylobacter spp.	2004	Mortality	Number	IRQ	Iraq	Eastern Mediterranean	≥5 years	22831805	14.3235	5.6832	26.5221
Other bacteria	CAMP	Campylobacter spp.	2004	Mortality	Number	IRQ	Iraq	Eastern Mediterranean	All ages	27162125	432.259	208.716	710.371
Other bacteria	CAMP	Campylobacter spp.	2004	Mortality	Number	ISL	Iceland	Europe	<5 years	20936	0.064213	0.0282853	0.109732
Other bacteria	CAMP	Campylobacter spp.	2004	Mortality	Number	ISL	Iceland	Europe	≥5 years	269728	0.437073	0.193175	0.745386
Other bacteria	CAMP	Campylobacter spp.	2004	Mortality	Number	ISL	Iceland	Europe	All ages	290664	0.501286	0.22146	0.855118
Other bacteria	CAMP	Campylobacter spp.	2004	Mortality	Number	ISR	Israel	Europe	<5 years	664587	1.44921	0.638465	2.47625
Other bacteria	CAMP	Campylobacter spp.	2004	Mortality	Number	ISR	Israel	Europe	≥5 years	5894144	9.85839	4.35535	16.8164
Other bacteria	CAMP	Campylobacter spp.	2004	Mortality	Number	ISR	Israel	Europe	All ages	6558731	11.3076	4.99382	19.2926
Other bacteria	CAMP	Campylobacter spp.	2004	Mortality	Number	ITA	Italy	Europe	<5 years	2691101	12.8024	5.63897	21.8794
Other bacteria	CAMP	Campylobacter spp.	2004	Mortality	Number	ITA	Italy	Europe	≥5 years	55267038	87.3847	38.6737	148.843
Other bacteria	CAMP	Campylobacter spp.	2004	Mortality	Number	ITA	Italy	Europe	All ages	57958139	100.187	44.3127	170.722
Other bacteria	CAMP	Campylobacter spp.	2004	Mortality	Number	JAM	Jamaica	Americas	<5 years	253101	0.159627	0.0454935	0.364014
Other bacteria	CAMP	Campylobacter spp.	2004	Mortality	Number	JAM	Jamaica	Americas	≥5 years	2411504	4.86158	2.13888	8.0012
Other bacteria	CAMP	Campylobacter spp.	2004	Mortality	Number	JAM	Jamaica	Americas	All ages	2664605	5.02121	2.19995	8.4571
Other bacteria	CAMP	Campylobacter spp.	2004	Mortality	Number	JOR	Jordan	Eastern Mediterranean	<5 years	773775	7.02015	3.42005	11.2378
Other bacteria	CAMP	Campylobacter spp.	2004	Mortality	Number	JOR	Jordan	Eastern Mediterranean	≥5 years	5033421	1.3644	0.576118	2.43925
Other bacteria	CAMP	Campylobacter spp.	2004	Mortality	Number	JOR	Jordan	Eastern Mediterranean	All ages	5807196	8.38455	4.13915	13.7234
Other bacteria	CAMP	Campylobacter spp.	2004	Mortality	Number	JPN	Japan	Western Pacific	<5 years	5842970	4.88843	1.44515	12.2053
Other bacteria	CAMP	Campylobacter spp.	2004	Mortality	Number	JPN	Japan	Western Pacific	≥5 years	121909909	35.2406	11.6462	84.7192
Other bacteria	CAMP	Campylobacter spp.	2004	Mortality	Number	JPN	Japan	Western Pacific	All ages	127752879	40.1291	13.1229	96.9245
Other bacteria	CAMP	Campylobacter spp.	2004	Mortality	Number	KAZ	Kazakhstan	Europe	<5 years	1229813	57.5591	23.9744	98.3235
Other bacteria	CAMP	Campylobacter spp.	2004	Mortality	Number	KAZ	Kazakhstan	Europe	≥5 years	14565616	4.7102	1.88169	8.29482
Other bacteria	CAMP	Campylobacter spp.	2004	Mortality	Number	KAZ	Kazakhstan	Europe	All ages	15795429	62.2693	25.8367	106.559
Other bacteria	CAMP	Campylobacter spp.	2004	Mortality	Number	KEN	Kenya	Africa	<5 years	5894888	1530.21	764.196	2391.02
Other bacteria	CAMP	Campylobacter spp.	2004	Mortality	Number	KEN	Kenya	Africa	≥5 years	28278507	630.616	289.536	1076.74
Other bacteria	CAMP	Campylobacter spp.	2004	Mortality	Number	KEN	Kenya	Africa	All ages	34173395	2160.82	1091.28	3462.98
Other bacteria	CAMP	Campylobacter spp.	2004	Mortality	Number	KGZ	Kyrgyzstan	Europe	<5 years	539880	29.4329	13.9513	47.8132
Other bacteria	CAMP	Campylobacter spp.	2004	Mortality	Number	KGZ	Kyrgyzstan	Europe	≥5 years	4640995	1.68877	0.747481	2.78048
Other bacteria	CAMP	Campylobacter spp.	2004	Mortality	Number	KGZ	Kyrgyzstan	Europe	All ages	5180875	31.1216	14.7933	50.4459
Other bacteria	CAMP	Campylobacter spp.	2004	Mortality	Number	KHM	Cambodia	Western Pacific	<5 years	1623997	328.983	120.299	611.339
Other bacteria	CAMP	Campylobacter spp.	2004	Mortality	Number	KHM	Cambodia	Western Pacific	≥5 years	11524398	108.009	32.6294	217.771
Other bacteria	CAMP	Campylobacter spp.	2004	Mortality	Number	KHM	Cambodia	Western Pacific	All ages	13148395	436.992	156.295	815.187
Other bacteria	CAMP	Campylobacter spp.	2004	Mortality	Number	KIR	Kiribati	Western Pacific	<5 years	12913	2.45929	1.04057	4.41929
Other bacteria	CAMP	Campylobacter spp.	2004	Mortality	Number	KIR	Kiribati	Western Pacific	≥5 years	82202	2.46714	0.892394	4.78131
Other bacteria	CAMP	Campylobacter spp.	2004	Mortality	Number	KIR	Kiribati	Western Pacific	All ages	95115	4.92644	1.98149	9.08392
Other bacteria	CAMP	Campylobacter spp.	2004	Mortality	Number	KNA	Saint Kitts and Nevis	Americas	<5 years	4004	0.00369668	0.0013422	0.00735413
Other bacteria	CAMP	Campylobacter spp.	2004	Mortality	Number	KNA	Saint Kitts and Nevis	Americas	≥5 years	42249	0.0253046	0.0093577	0.0501472
Other bacteria	CAMP	Campylobacter spp.	2004	Mortality	Number	KNA	Saint Kitts and Nevis	Americas	All ages	46253	0.0290013	0.0107044	0.0575014
Other bacteria	CAMP	Campylobacter spp.	2004	Mortality	Number	KOR	South Korea	Western Pacific	<5 years	2769692	1.8259	0.541597	4.55241
Other bacteria	CAMP	Campylobacter spp.	2004	Mortality	Number	KOR	South Korea	Western Pacific	≥5 years	44843110	13.1649	4.41939	31.6193
Other bacteria	CAMP	Campylobacter spp.	2004	Mortality	Number	KOR	South Korea	Western Pacific	All ages	47612802	14.9908	4.93774	36.1718
Other bacteria	CAMP	Campylobacter spp.	2004	Mortality	Number	KWT	Kuwait	Eastern Mediterranean	<5 years	198664	0.224911	0.039103	0.802985
Other bacteria	CAMP	Campylobacter spp.	2004	Mortality	Number	KWT	Kuwait	Eastern Mediterranean	≥5 years	1935631	1.53269	0.272573	5.45263
Other bacteria	CAMP	Campylobacter spp.	2004	Mortality	Number	KWT	Kuwait	Eastern Mediterranean	All ages	2134295	1.7576	0.311676	6.25562
Other bacteria	CAMP	Campylobacter spp.	2004	Mortality	Number	LAO	Laos	Western Pacific	<5 years	808042	251.863	105.252	454.343
Other bacteria	CAMP	Campylobacter spp.	2004	Mortality	Number	LAO	Laos	Western Pacific	≥5 years	4932703	54.9359	19.579	103.602
Other bacteria	CAMP	Campylobacter spp.	2004	Mortality	Number	LAO	Laos	Western Pacific	All ages	5740745	306.799	128.797	549.49
Other bacteria	CAMP	Campylobacter spp.	2004	Mortality	Number	LBN	Lebanon	Eastern Mediterranean	<5 years	450167	1.12002	0.398347	2.21822
Other bacteria	CAMP	Campylobacter spp.	2004	Mortality	Number	LBN	Lebanon	Eastern Mediterranean	≥5 years	4111795	3.78831	1.38809	7.62841
Other bacteria	CAMP	Campylobacter spp.	2004	Mortality	Number	LBN	Lebanon	Eastern Mediterranean	All ages	4561962	4.90833	1.86134	9.73347
Other bacteria	CAMP	Campylobacter spp.	2004	Mortality	Number	LBR	Liberia	Africa	<5 years	531840	220.204	115.617	350.385
Other bacteria	CAMP	Campylobacter spp.	2004	Mortality	Number	LBR	Liberia	Africa	≥5 years	2579675	74.2563	33.7119	129.709
Other bacteria	CAMP	Campylobacter spp.	2004	Mortality	Number	LBR	Liberia	Africa	All ages	3111515	294.461	151.428	473.046
Other bacteria	CAMP	Campylobacter spp.	2004	Mortality	Number	LBY	Libya	Eastern Mediterranean	<5 years	604452	15.8268	7.74168	26.7979
Other bacteria	CAMP	Campylobacter spp.	2004	Mortality	Number	LBY	Libya	Eastern Mediterranean	≥5 years	5072056	2.86732	1.20832	5.58317
Other bacteria	CAMP	Campylobacter spp.	2004	Mortality	Number	LBY	Libya	Eastern Mediterranean	All ages	5676508	18.6941	9.02343	31.9643
Other bacteria	CAMP	Campylobacter spp.	2004	Mortality	Number	LCA	Saint Lucia	Americas	<5 years	14604	4.60481e-05	2.20081e-05	8.54561e-05
Other bacteria	CAMP	Campylobacter spp.	2004	Mortality	Number	LCA	Saint Lucia	Americas	≥5 years	149022	0.210126	0.0903511	0.348647
Other bacteria	CAMP	Campylobacter spp.	2004	Mortality	Number	LCA	Saint Lucia	Americas	All ages	163626	0.210173	0.0904062	0.34868
Other bacteria	CAMP	Campylobacter spp.	2004	Mortality	Number	LKA	Sri Lanka	South-East Asia	<5 years	1777824	38.2804	20.0855	63.2584
Other bacteria	CAMP	Campylobacter spp.	2004	Mortality	Number	LKA	Sri Lanka	South-East Asia	≥5 years	18245905	79.5785	35.7994	147.764
Other bacteria	CAMP	Campylobacter spp.	2004	Mortality	Number	LKA	Sri Lanka	South-East Asia	All ages	20023729	117.859	58.261	207.708
Other bacteria	CAMP	Campylobacter spp.	2004	Mortality	Number	LSO	Lesotho	Africa	<5 years	254412	73.6686	38.127	114.941
Other bacteria	CAMP	Campylobacter spp.	2004	Mortality	Number	LSO	Lesotho	Africa	≥5 years	1724849	96.5693	45.8601	162.513
Other bacteria	CAMP	Campylobacter spp.	2004	Mortality	Number	LSO	Lesotho	Africa	All ages	1979261	170.238	85.0185	273.277
Other bacteria	CAMP	Campylobacter spp.	2004	Mortality	Number	LTU	Lithuania	Europe	<5 years	157610	0.750798	0.330749	1.28303
Other bacteria	CAMP	Campylobacter spp.	2004	Mortality	Number	LTU	Lithuania	Europe	≥5 years	3240927	5.11327	2.2604	8.71719
Other bacteria	CAMP	Campylobacter spp.	2004	Mortality	Number	LTU	Lithuania	Europe	All ages	3398537	5.86407	2.59115	10.0002
Other bacteria	CAMP	Campylobacter spp.	2004	Mortality	Number	LUX	Luxembourg	Europe	<5 years	28033	0.100549	0.0442891	0.171831
Other bacteria	CAMP	Campylobacter spp.	2004	Mortality	Number	LUX	Luxembourg	Europe	≥5 years	427133	0.684736	0.302769	1.16746
Other bacteria	CAMP	Campylobacter spp.	2004	Mortality	Number	LUX	Luxembourg	Europe	All ages	455166	0.785285	0.347058	1.33929
Other bacteria	CAMP	Campylobacter spp.	2004	Mortality	Number	LVA	Latvia	Europe	<5 years	99051	0.503128	0.221636	0.859804
Other bacteria	CAMP	Campylobacter spp.	2004	Mortality	Number	LVA	Latvia	Europe	≥5 years	2178458	3.42747	1.51548	5.8424
Other bacteria	CAMP	Campylobacter spp.	2004	Mortality	Number	LVA	Latvia	Europe	All ages	2277509	3.9306	1.73711	6.7022
Other bacteria	CAMP	Campylobacter spp.	2004	Mortality	Number	MAR	Morocco	Eastern Mediterranean	<5 years	3097160	267.628	73.6004	523.317
Other bacteria	CAMP	Campylobacter spp.	2004	Mortality	Number	MAR	Morocco	Eastern Mediterranean	≥5 years	26658353	26.1656	7.20869	55.9546
Other bacteria	CAMP	Campylobacter spp.	2004	Mortality	Number	MAR	Morocco	Eastern Mediterranean	All ages	29755513	293.794	79.7651	572.866
Other bacteria	CAMP	Campylobacter spp.	2004	Mortality	Number	MCO	Monaco	Europe	<5 years	1586	0.00714484	0.00314682	0.0122109
Other bacteria	CAMP	Campylobacter spp.	2004	Mortality	Number	MCO	Monaco	Europe	≥5 years	30761	0.0486834	0.0215363	0.0829877
Other bacteria	CAMP	Campylobacter spp.	2004	Mortality	Number	MCO	Monaco	Europe	All ages	32347	0.0558283	0.0246831	0.0951985
Other bacteria	CAMP	Campylobacter spp.	2004	Mortality	Number	MDA	Moldova	Europe	<5 years	227445	1.53686	0.636898	2.84607
Other bacteria	CAMP	Campylobacter spp.	2004	Mortality	Number	MDA	Moldova	Europe	≥5 years	3844270	0.138578	0.0699882	0.241932
Other bacteria	CAMP	Campylobacter spp.	2004	Mortality	Number	MDA	Moldova	Europe	All ages	4071715	1.67543	0.718655	3.04847
Other bacteria	CAMP	Campylobacter spp.	2004	Mortality	Number	MDG	Madagascar	Africa	<5 years	3233669	1017.73	309.093	1902.24
Other bacteria	CAMP	Campylobacter spp.	2004	Mortality	Number	MDG	Madagascar	Africa	≥5 years	15101468	473.243	116.122	1008.64
Other bacteria	CAMP	Campylobacter spp.	2004	Mortality	Number	MDG	Madagascar	Africa	All ages	18335137	1490.98	437.623	2897.71
Other bacteria	CAMP	Campylobacter spp.	2004	Mortality	Number	MDV	Maldives	South-East Asia	<5 years	28122	0.843655	0.400879	1.35397
Other bacteria	CAMP	Campylobacter spp.	2004	Mortality	Number	MDV	Maldives	South-East Asia	≥5 years	270812	0.902323	0.400628	1.59284
Other bacteria	CAMP	Campylobacter spp.	2004	Mortality	Number	MDV	Maldives	South-East Asia	All ages	298934	1.74598	0.866788	2.89503
Other bacteria	CAMP	Campylobacter spp.	2004	Mortality	Number	MEX	Mexico	Americas	<5 years	11487099	498.078	226.118	861.275
Other bacteria	CAMP	Campylobacter spp.	2004	Mortality	Number	MEX	Mexico	Americas	≥5 years	92200837	263.232	105.667	503.991
Other bacteria	CAMP	Campylobacter spp.	2004	Mortality	Number	MEX	Mexico	Americas	All ages	103687936	761.309	336.324	1372.4
Other bacteria	CAMP	Campylobacter spp.	2004	Mortality	Number	MHL	Marshall Islands	Western Pacific	<5 years	7957	0.647029	0.27351	1.18539
Other bacteria	CAMP	Campylobacter spp.	2004	Mortality	Number	MHL	Marshall Islands	Western Pacific	≥5 years	43769	0.185728	0.0660304	0.360065
Other bacteria	CAMP	Campylobacter spp.	2004	Mortality	Number	MHL	Marshall Islands	Western Pacific	All ages	51726	0.832756	0.341911	1.46434
Other bacteria	CAMP	Campylobacter spp.	2004	Mortality	Number	MKD	North Macedonia	Europe	<5 years	139628	1.79422	0.724578	3.24703
Other bacteria	CAMP	Campylobacter spp.	2004	Mortality	Number	MKD	North Macedonia	Europe	≥5 years	1945112	0.0815106	0.0294896	0.177263
Other bacteria	CAMP	Campylobacter spp.	2004	Mortality	Number	MKD	North Macedonia	Europe	All ages	2084740	1.87573	0.782491	3.40713
Other bacteria	CAMP	Campylobacter spp.	2004	Mortality	Number	MLI	Mali	Africa	<5 years	2443468	1588.72	557.473	2760.14
Other bacteria	CAMP	Campylobacter spp.	2004	Mortality	Number	MLI	Mali	Africa	≥5 years	10444483	529.106	164.362	1019.53
Other bacteria	CAMP	Campylobacter spp.	2004	Mortality	Number	MLI	Mali	Africa	All ages	12887951	2117.82	750.032	3806
Other bacteria	CAMP	Campylobacter spp.	2004	Mortality	Number	MLT	Malta	Europe	<5 years	21069	0.0904617	0.0398436	0.154599
Other bacteria	CAMP	Campylobacter spp.	2004	Mortality	Number	MLT	Malta	Europe	≥5 years	388463	0.616134	0.272461	1.05044
Other bacteria	CAMP	Campylobacter spp.	2004	Mortality	Number	MLT	Malta	Europe	All ages	409532	0.706596	0.312305	1.20504
Other bacteria	CAMP	Campylobacter spp.	2004	Mortality	Number	MMR	Myanmar	South-East Asia	<5 years	4843176	1357.37	730.351	2231.15
Other bacteria	CAMP	Campylobacter spp.	2004	Mortality	Number	MMR	Myanmar	South-East Asia	≥5 years	42032233	398.209	174.633	719.888
Other bacteria	CAMP	Campylobacter spp.	2004	Mortality	Number	MMR	Myanmar	South-East Asia	All ages	46875409	1755.57	929.648	2950.64
Other bacteria	CAMP	Campylobacter spp.	2004	Mortality	Number	MNE	Montenegro	Europe	<5 years	41878	8.85065e-05	4.12533e-05	0.000162852
Other bacteria	CAMP	Campylobacter spp.	2004	Mortality	Number	MNE	Montenegro	Europe	≥5 years	591588	0.0266826	0.0117546	0.045183
Other bacteria	CAMP	Campylobacter spp.	2004	Mortality	Number	MNE	Montenegro	Europe	All ages	633466	0.0267712	0.0118229	0.0452675
Other bacteria	CAMP	Campylobacter spp.	2004	Mortality	Number	MNG	Mongolia	Western Pacific	<5 years	239901	23.1177	9.78828	41.2863
Other bacteria	CAMP	Campylobacter spp.	2004	Mortality	Number	MNG	Mongolia	Western Pacific	≥5 years	2292563	0.132425	0.0597111	0.243805
Other bacteria	CAMP	Campylobacter spp.	2004	Mortality	Number	MNG	Mongolia	Western Pacific	All ages	2532464	23.2502	9.84593	41.5395
Other bacteria	CAMP	Campylobacter spp.	2004	Mortality	Number	MOZ	Mozambique	Africa	<5 years	3462342	1129.9	473.572	2042.88
Other bacteria	CAMP	Campylobacter spp.	2004	Mortality	Number	MOZ	Mozambique	Africa	≥5 years	16150893	451.101	151.341	898.51
Other bacteria	CAMP	Campylobacter spp.	2004	Mortality	Number	MOZ	Mozambique	Africa	All ages	19613235	1581	623.362	2898.63
Other bacteria	CAMP	Campylobacter spp.	2004	Mortality	Number	MRT	Mauritania	Africa	<5 years	467934	114.038	60.8912	176.672
Other bacteria	CAMP	Campylobacter spp.	2004	Mortality	Number	MRT	Mauritania	Africa	≥5 years	2366458	39.0784	18.8172	66.3115
Other bacteria	CAMP	Campylobacter spp.	2004	Mortality	Number	MRT	Mauritania	Africa	All ages	2834392	153.117	80.2556	241.479
Other bacteria	CAMP	Campylobacter spp.	2004	Mortality	Number	MUS	Mauritius	Africa	<5 years	96430	1.39797	0.619665	2.50722
Other bacteria	CAMP	Campylobacter spp.	2004	Mortality	Number	MUS	Mauritius	Africa	≥5 years	1149528	0.599756	0.28191	1.05178
Other bacteria	CAMP	Campylobacter spp.	2004	Mortality	Number	MUS	Mauritius	Africa	All ages	1245958	1.99773	0.915931	3.53789
Other bacteria	CAMP	Campylobacter spp.	2004	Mortality	Number	MWI	Malawi	Africa	<5 years	2241547	674.168	251.758	1177.36
Other bacteria	CAMP	Campylobacter spp.	2004	Mortality	Number	MWI	Malawi	Africa	≥5 years	10094732	486.415	159.317	934.822
Other bacteria	CAMP	Campylobacter spp.	2004	Mortality	Number	MWI	Malawi	Africa	All ages	12336279	1160.58	410.163	2175.96
Other bacteria	CAMP	Campylobacter spp.	2004	Mortality	Number	MYS	Malaysia	Western Pacific	<5 years	2621969	3.15845	0.949744	6.72964
Other bacteria	CAMP	Campylobacter spp.	2004	Mortality	Number	MYS	Malaysia	Western Pacific	≥5 years	22346100	36.445	9.90733	80.3356
Other bacteria	CAMP	Campylobacter spp.	2004	Mortality	Number	MYS	Malaysia	Western Pacific	All ages	24968069	39.6035	10.7311	85.8058
Other bacteria	CAMP	Campylobacter spp.	2004	Mortality	Number	NAM	Namibia	Africa	<5 years	263030	36.0898	17.9556	64.541
Other bacteria	CAMP	Campylobacter spp.	2004	Mortality	Number	NAM	Namibia	Africa	≥5 years	1666913	39.6644	17.3144	72.3506
Other bacteria	CAMP	Campylobacter spp.	2004	Mortality	Number	NAM	Namibia	Africa	All ages	1929943	75.7541	36.2041	133.679
Other bacteria	CAMP	Campylobacter spp.	2004	Mortality	Number	NER	Niger	Africa	<5 years	2684117	2227.21	1180.44	3459.04
Other bacteria	CAMP	Campylobacter spp.	2004	Mortality	Number	NER	Niger	Africa	≥5 years	10342096	796.306	362.53	1356.97
Other bacteria	CAMP	Campylobacter spp.	2004	Mortality	Number	NER	Niger	Africa	All ages	13026213	3023.52	1568.87	4787.64
Other bacteria	CAMP	Campylobacter spp.	2004	Mortality	Number	NGA	Nigeria	Africa	<5 years	24845640	20286.5	11083.1	31419.9
Other bacteria	CAMP	Campylobacter spp.	2004	Mortality	Number	NGA	Nigeria	Africa	≥5 years	114249502	3798.56	1769.97	6603.37
Other bacteria	CAMP	Campylobacter spp.	2004	Mortality	Number	NGA	Nigeria	Africa	All ages	139095142	24085.1	13269.2	37531.6
Other bacteria	CAMP	Campylobacter spp.	2004	Mortality	Number	NIC	Nicaragua	Americas	<5 years	657964	68.5048	14.4889	140.973
Other bacteria	CAMP	Campylobacter spp.	2004	Mortality	Number	NIC	Nicaragua	Americas	≥5 years	4583604	7.4421	1.41658	16.9561
Other bacteria	CAMP	Campylobacter spp.	2004	Mortality	Number	NIC	Nicaragua	Americas	All ages	5241568	75.9469	15.8137	157.158
Other bacteria	CAMP	Campylobacter spp.	2004	Mortality	Number	NIU	Niue	Western Pacific	<5 years	170	7.21812e-05	2.12199e-05	0.000180555
Other bacteria	CAMP	Campylobacter spp.	2004	Mortality	Number	NIU	Niue	Western Pacific	≥5 years	1722	0.000497052	0.000150607	0.00123148
Other bacteria	CAMP	Campylobacter spp.	2004	Mortality	Number	NIU	Niue	Western Pacific	All ages	1892	0.000569234	0.00017174	0.00141203
Other bacteria	CAMP	Campylobacter spp.	2004	Mortality	Number	NLD	Netherlands	Europe	<5 years	1034661	3.62291	1.59578	6.19141
Other bacteria	CAMP	Campylobacter spp.	2004	Mortality	Number	NLD	Netherlands	Europe	≥5 years	15366056	24.6513	10.8836	42.0468
Other bacteria	CAMP	Campylobacter spp.	2004	Mortality	Number	NLD	Netherlands	Europe	All ages	16400717	28.2742	12.4794	48.2382
Other bacteria	CAMP	Campylobacter spp.	2004	Mortality	Number	NOR	Norway	Europe	<5 years	290888	1.01219	0.446204	1.72866
Other bacteria	CAMP	Campylobacter spp.	2004	Mortality	Number	NOR	Norway	Europe	≥5 years	4286395	6.91028	3.06359	11.7599
Other bacteria	CAMP	Campylobacter spp.	2004	Mortality	Number	NOR	Norway	Europe	All ages	4577283	7.92247	3.5098	13.4885
Other bacteria	CAMP	Campylobacter spp.	2004	Mortality	Number	NPL	Nepal	South-East Asia	<5 years	3460521	440.52	180.979	771.346
Other bacteria	CAMP	Campylobacter spp.	2004	Mortality	Number	NPL	Nepal	South-East Asia	≥5 years	22402362	366.137	141.995	713.798
Other bacteria	CAMP	Campylobacter spp.	2004	Mortality	Number	NPL	Nepal	South-East Asia	All ages	25862883	806.657	322.276	1442.68
Other bacteria	CAMP	Campylobacter spp.	2004	Mortality	Number	NRU	Nauru	Western Pacific	<5 years	1236	0.00038471	0.00011355	0.000961061
Other bacteria	CAMP	Campylobacter spp.	2004	Mortality	Number	NRU	Nauru	Western Pacific	≥5 years	8827	0.00263745	0.000793891	0.00654361
Other bacteria	CAMP	Campylobacter spp.	2004	Mortality	Number	NRU	Nauru	Western Pacific	All ages	10063	0.00302216	0.000906312	0.00750467
Other bacteria	CAMP	Campylobacter spp.	2004	Mortality	Number	NZL	New Zealand	Western Pacific	<5 years	283273	0.154941	0.0456334	0.387336
Other bacteria	CAMP	Campylobacter spp.	2004	Mortality	Number	NZL	New Zealand	Western Pacific	≥5 years	3774058	1.07453	0.331165	2.6488
Other bacteria	CAMP	Campylobacter spp.	2004	Mortality	Number	NZL	New Zealand	Western Pacific	All ages	4057331	1.22947	0.37636	3.03614
Other bacteria	CAMP	Campylobacter spp.	2004	Mortality	Number	OMN	Oman	Eastern Mediterranean	<5 years	257311	0.250565	0.0436139	0.894435
Other bacteria	CAMP	Campylobacter spp.	2004	Mortality	Number	OMN	Oman	Eastern Mediterranean	≥5 years	2119986	1.70637	0.301894	6.07305
Other bacteria	CAMP	Campylobacter spp.	2004	Mortality	Number	OMN	Oman	Eastern Mediterranean	All ages	2377297	1.95693	0.345508	6.96749
Other bacteria	CAMP	Campylobacter spp.	2004	Mortality	Number	PAK	Pakistan	Eastern Mediterranean	<5 years	25797305	11576	4932.81	19449.2
Other bacteria	CAMP	Campylobacter spp.	2004	Mortality	Number	PAK	Pakistan	Eastern Mediterranean	≥5 years	143373746	5368.91	1792.75	10423.8
Other bacteria	CAMP	Campylobacter spp.	2004	Mortality	Number	PAK	Pakistan	Eastern Mediterranean	All ages	169171051	16944.9	6932.99	29494.7
Other bacteria	CAMP	Campylobacter spp.	2004	Mortality	Number	PAN	Panama	Americas	<5 years	349377	0.259055	0.0951316	0.514061
Other bacteria	CAMP	Campylobacter spp.	2004	Mortality	Number	PAN	Panama	Americas	≥5 years	2870837	1.77293	0.660435	3.50704
Other bacteria	CAMP	Campylobacter spp.	2004	Mortality	Number	PAN	Panama	Americas	All ages	3220214	2.03199	0.75633	4.0211
Other bacteria	CAMP	Campylobacter spp.	2004	Mortality	Number	PER	Peru	Americas	<5 years	3001307	270.156	110.685	472.001
Other bacteria	CAMP	Campylobacter spp.	2004	Mortality	Number	PER	Peru	Americas	≥5 years	24718172	48.8282	16.0387	105.489
Other bacteria	CAMP	Campylobacter spp.	2004	Mortality	Number	PER	Peru	Americas	All ages	27719479	318.984	130.31	570.101
Other bacteria	CAMP	Campylobacter spp.	2004	Mortality	Number	PHL	Philippines	Western Pacific	<5 years	11377003	924.798	395.374	1634.76
Other bacteria	CAMP	Campylobacter spp.	2004	Mortality	Number	PHL	Philippines	Western Pacific	≥5 years	74192238	218.571	76.9307	431.216
Other bacteria	CAMP	Campylobacter spp.	2004	Mortality	Number	PHL	Philippines	Western Pacific	All ages	85569241	1143.37	491.437	2073.02
Other bacteria	CAMP	Campylobacter spp.	2004	Mortality	Number	PLW	Palau	Western Pacific	<5 years	1347	0.109042	0.0430154	0.202909
Other bacteria	CAMP	Campylobacter spp.	2004	Mortality	Number	PLW	Palau	Western Pacific	≥5 years	18392	0.189193	0.069028	0.398265
Other bacteria	CAMP	Campylobacter spp.	2004	Mortality	Number	PLW	Palau	Western Pacific	All ages	19739	0.298235	0.114202	0.554042
Other bacteria	CAMP	Campylobacter spp.	2004	Mortality	Number	PNG	Papua New Guinea	Western Pacific	<5 years	915768	131.494	54.3618	231.073
Other bacteria	CAMP	Campylobacter spp.	2004	Mortality	Number	PNG	Papua New Guinea	Western Pacific	≥5 years	5309354	46.7152	17.3121	90.8942
Other bacteria	CAMP	Campylobacter spp.	2004	Mortality	Number	PNG	Papua New Guinea	Western Pacific	All ages	6225122	178.209	74.7819	314.289
Other bacteria	CAMP	Campylobacter spp.	2004	Mortality	Number	POL	Poland	Europe	<5 years	1821175	8.43679	3.71667	14.4174
Other bacteria	CAMP	Campylobacter spp.	2004	Mortality	Number	POL	Poland	Europe	≥5 years	36368358	57.4067	25.3518	97.9268
Other bacteria	CAMP	Campylobacter spp.	2004	Mortality	Number	POL	Poland	Europe	All ages	38189533	65.8435	29.0685	112.344
Other bacteria	CAMP	Campylobacter spp.	2004	Mortality	Number	PRK	North Korea	South-East Asia	<5 years	1867923	131.65	64.1613	230.537
Other bacteria	CAMP	Campylobacter spp.	2004	Mortality	Number	PRK	North Korea	South-East Asia	≥5 years	22310479	4.01306	1.92113	7.33306
Other bacteria	CAMP	Campylobacter spp.	2004	Mortality	Number	PRK	North Korea	South-East Asia	All ages	24178402	135.663	66.3524	236.972
Other bacteria	CAMP	Campylobacter spp.	2004	Mortality	Number	PRT	Portugal	Europe	<5 years	564874	2.31267	1.01862	3.95232
Other bacteria	CAMP	Campylobacter spp.	2004	Mortality	Number	PRT	Portugal	Europe	≥5 years	9904686	15.7537	6.96734	26.8565
Other bacteria	CAMP	Campylobacter spp.	2004	Mortality	Number	PRT	Portugal	Europe	All ages	10469560	18.0664	7.98596	30.8088
Other bacteria	CAMP	Campylobacter spp.	2004	Mortality	Number	PRY	Paraguay	Americas	<5 years	646607	40.4165	18.8175	65.9511
Other bacteria	CAMP	Campylobacter spp.	2004	Mortality	Number	PRY	Paraguay	Americas	≥5 years	4711072	11.7453	4.7783	21.5748
Other bacteria	CAMP	Campylobacter spp.	2004	Mortality	Number	PRY	Paraguay	Americas	All ages	5357679	52.1618	24.5215	84.9851
Other bacteria	CAMP	Campylobacter spp.	2004	Mortality	Number	QAT	Qatar	Eastern Mediterranean	<5 years	59321	0.0802154	0.0139263	0.286464
Other bacteria	CAMP	Campylobacter spp.	2004	Mortality	Number	QAT	Qatar	Eastern Mediterranean	≥5 years	702124	0.546846	0.0971271	1.94546
Other bacteria	CAMP	Campylobacter spp.	2004	Mortality	Number	QAT	Qatar	Eastern Mediterranean	All ages	761445	0.627062	0.111053	2.23193
Other bacteria	CAMP	Campylobacter spp.	2004	Mortality	Number	ROU	Romania	Europe	<5 years	1086116	4.75002	2.0927	8.11718
Other bacteria	CAMP	Campylobacter spp.	2004	Mortality	Number	ROU	Romania	Europe	≥5 years	20414706	32.3271	14.2853	55.1349
Other bacteria	CAMP	Campylobacter spp.	2004	Mortality	Number	ROU	Romania	Europe	All ages	21500822	37.0772	16.378	63.2521
Other bacteria	CAMP	Campylobacter spp.	2004	Mortality	Number	RUS	Russia	Europe	<5 years	6705409	54.3892	23.557	92.163
Other bacteria	CAMP	Campylobacter spp.	2004	Mortality	Number	RUS	Russia	Europe	≥5 years	138754681	44.9078	18.3334	81.3084
Other bacteria	CAMP	Campylobacter spp.	2004	Mortality	Number	RUS	Russia	Europe	All ages	145460090	99.297	42.2207	171.528
Other bacteria	CAMP	Campylobacter spp.	2004	Mortality	Number	RWA	Rwanda	Africa	<5 years	1481213	809.585	450.07	1271.92
Other bacteria	CAMP	Campylobacter spp.	2004	Mortality	Number	RWA	Rwanda	Africa	≥5 years	7218599	157.264	69.562	278.984
Other bacteria	CAMP	Campylobacter spp.	2004	Mortality	Number	RWA	Rwanda	Africa	All ages	8699812	966.85	522.312	1521.45
Other bacteria	CAMP	Campylobacter spp.	2004	Mortality	Number	SAU	Saudi Arabia	Eastern Mediterranean	<5 years	2197060	2.02664	0.352947	7.23383
Other bacteria	CAMP	Campylobacter spp.	2004	Mortality	Number	SAU	Saudi Arabia	Eastern Mediterranean	≥5 years	17029269	13.802	2.44439	49.117
Other bacteria	CAMP	Campylobacter spp.	2004	Mortality	Number	SAU	Saudi Arabia	Eastern Mediterranean	All ages	19226329	15.8287	2.79734	56.3508
Other bacteria	CAMP	Campylobacter spp.	2004	Mortality	Number	SDN	Sudan	Eastern Mediterranean	<5 years	5312304	1717.4	542.921	3432.63
Other bacteria	CAMP	Campylobacter spp.	2004	Mortality	Number	SDN	Sudan	Eastern Mediterranean	≥5 years	24892346	84.0123	24.2104	191.309
Other bacteria	CAMP	Campylobacter spp.	2004	Mortality	Number	SDN	Sudan	Eastern Mediterranean	All ages	30204650	1801.41	567.71	3658.66
Other bacteria	CAMP	Campylobacter spp.	2004	Mortality	Number	SEAR	South-East Asian Region	South-East Asia	<5 years	192178942	37192.9	19552.4	59340.2
Other bacteria	CAMP	Campylobacter spp.	2004	Mortality	Number	SEAR	South-East Asian Region	South-East Asia	≥5 years	1486634365	69537.2	31654.2	124741
Other bacteria	CAMP	Campylobacter spp.	2004	Mortality	Number	SEAR	South-East Asian Region	South-East Asia	All ages	1678813307	106730	52587.5	181878
Other bacteria	CAMP	Campylobacter spp.	2004	Mortality	Number	SEN	Senegal	Africa	<5 years	1798400	712.246	195.202	1358.77
Other bacteria	CAMP	Campylobacter spp.	2004	Mortality	Number	SEN	Senegal	Africa	≥5 years	9048603	286.207	67.2094	594.452
Other bacteria	CAMP	Campylobacter spp.	2004	Mortality	Number	SEN	Senegal	Africa	All ages	10847003	998.452	262.92	1963.32
Other bacteria	CAMP	Campylobacter spp.	2004	Mortality	Number	SGP	Singapore	Western Pacific	<5 years	226182	0.158469	0.0469521	0.395297
Other bacteria	CAMP	Campylobacter spp.	2004	Mortality	Number	SGP	Singapore	Western Pacific	≥5 years	3909320	1.14066	0.382205	2.7438
Other bacteria	CAMP	Campylobacter spp.	2004	Mortality	Number	SGP	Singapore	Western Pacific	All ages	4135502	1.29913	0.427102	3.1391
Other bacteria	CAMP	Campylobacter spp.	2004	Mortality	Number	SLB	Solomon Islands	Western Pacific	<5 years	74888	3.40542	1.43274	5.81305
Other bacteria	CAMP	Campylobacter spp.	2004	Mortality	Number	SLB	Solomon Islands	Western Pacific	≥5 years	395497	3.92752	1.48244	7.63258
Other bacteria	CAMP	Campylobacter spp.	2004	Mortality	Number	SLB	Solomon Islands	Western Pacific	All ages	470385	7.33295	2.8898	13.2991
Other bacteria	CAMP	Campylobacter spp.	2004	Mortality	Number	SLE	Sierra Leone	Africa	<5 years	920015	779.637	428.445	1219.07
Other bacteria	CAMP	Campylobacter spp.	2004	Mortality	Number	SLE	Sierra Leone	Africa	≥5 years	4357424	232.171	105.049	387.112
Other bacteria	CAMP	Campylobacter spp.	2004	Mortality	Number	SLE	Sierra Leone	Africa	All ages	5277439	1011.81	543.853	1579.13
Other bacteria	CAMP	Campylobacter spp.	2004	Mortality	Number	SLV	El Salvador	Americas	<5 years	681937	33.1735	15.6707	52.495
Other bacteria	CAMP	Campylobacter spp.	2004	Mortality	Number	SLV	El Salvador	Americas	≥5 years	5321020	20.0216	8.45307	35.8162
Other bacteria	CAMP	Campylobacter spp.	2004	Mortality	Number	SLV	El Salvador	Americas	All ages	6002957	53.195	25.6863	87.4015
Other bacteria	CAMP	Campylobacter spp.	2004	Mortality	Number	SMR	San Marino	Europe	<5 years	1488	0.00618978	0.00272627	0.0105784
Other bacteria	CAMP	Campylobacter spp.	2004	Mortality	Number	SMR	San Marino	Europe	≥5 years	26534	0.0421566	0.0186405	0.0718761
Other bacteria	CAMP	Campylobacter spp.	2004	Mortality	Number	SMR	San Marino	Europe	All ages	28022	0.0483464	0.0213668	0.0824545
Other bacteria	CAMP	Campylobacter spp.	2004	Mortality	Number	SOM	Somalia	Eastern Mediterranean	<5 years	2041542	1375.68	552.052	2551.32
Other bacteria	CAMP	Campylobacter spp.	2004	Mortality	Number	SOM	Somalia	Eastern Mediterranean	≥5 years	8054804	616.317	216.587	1212.48
Other bacteria	CAMP	Campylobacter spp.	2004	Mortality	Number	SOM	Somalia	Eastern Mediterranean	All ages	10096346	1992	778.554	3691.68
Other bacteria	CAMP	Campylobacter spp.	2004	Mortality	Number	SRB	Serbia	Europe	<5 years	354490	0.000622674	0.00029428	0.00117748
Other bacteria	CAMP	Campylobacter spp.	2004	Mortality	Number	SRB	Serbia	Europe	≥5 years	7224405	0.243318	0.0950872	0.45786
Other bacteria	CAMP	Campylobacter spp.	2004	Mortality	Number	SRB	Serbia	Europe	All ages	7578895	0.243941	0.0956977	0.458637
Other bacteria	CAMP	Campylobacter spp.	2004	Mortality	Number	SSD	South Sudan	Africa	<5 years	1361797	785.258	413.86	1246.92
Other bacteria	CAMP	Campylobacter spp.	2004	Mortality	Number	SSD	South Sudan	Africa	≥5 years	5700216	291.96	127.331	503.763
Other bacteria	CAMP	Campylobacter spp.	2004	Mortality	Number	SSD	South Sudan	Africa	All ages	7062013	1077.22	552.105	1704.11
Other bacteria	CAMP	Campylobacter spp.	2004	Mortality	Number	STP	Sao Tome and Principe	Africa	<5 years	25368	4.18924	2.15617	6.88803
Other bacteria	CAMP	Campylobacter spp.	2004	Mortality	Number	STP	Sao Tome and Principe	Africa	≥5 years	130384	1.63555	0.741536	2.80596
Other bacteria	CAMP	Campylobacter spp.	2004	Mortality	Number	STP	Sao Tome and Principe	Africa	All ages	155752	5.82479	2.97228	9.44132
Other bacteria	CAMP	Campylobacter spp.	2004	Mortality	Number	SUR	Suriname	Americas	<5 years	57504	1.16051	0.473434	2.15419
Other bacteria	CAMP	Campylobacter spp.	2004	Mortality	Number	SUR	Suriname	Americas	≥5 years	453779	1.80609	0.763789	3.08216
Other bacteria	CAMP	Campylobacter spp.	2004	Mortality	Number	SUR	Suriname	Americas	All ages	511283	2.9666	1.30567	4.90393
Other bacteria	CAMP	Campylobacter spp.	2004	Mortality	Number	SVK	Slovakia	Europe	<5 years	262796	1.18753	0.523168	2.02937
Other bacteria	CAMP	Campylobacter spp.	2004	Mortality	Number	SVK	Slovakia	Europe	≥5 years	5112686	8.07952	3.56898	13.7825
Other bacteria	CAMP	Campylobacter spp.	2004	Mortality	Number	SVK	Slovakia	Europe	All ages	5375482	9.26705	4.09215	15.8118
Other bacteria	CAMP	Campylobacter spp.	2004	Mortality	Number	SVN	Slovenia	Europe	<5 years	88966	0.440298	0.193962	0.752449
Other bacteria	CAMP	Campylobacter spp.	2004	Mortality	Number	SVN	Slovenia	Europe	≥5 years	1904194	2.99585	1.32346	5.11047
Other bacteria	CAMP	Campylobacter spp.	2004	Mortality	Number	SVN	Slovenia	Europe	All ages	1993160	3.43614	1.51742	5.86292
Other bacteria	CAMP	Campylobacter spp.	2004	Mortality	Number	SWE	Sweden	Europe	<5 years	472890	1.98284	0.873428	3.38852
Other bacteria	CAMP	Campylobacter spp.	2004	Mortality	Number	SWE	Sweden	Europe	≥5 years	8503058	13.5046	5.97207	23.0258
Other bacteria	CAMP	Campylobacter spp.	2004	Mortality	Number	SWE	Sweden	Europe	All ages	8975948	15.4874	6.8455	26.4143
Other bacteria	CAMP	Campylobacter spp.	2004	Mortality	Number	SWZ	Eswatini	Africa	<5 years	150743	45.0511	23.5996	69.4768
Other bacteria	CAMP	Campylobacter spp.	2004	Mortality	Number	SWZ	Eswatini	Africa	≥5 years	919358	23.5161	11.0321	40.5187
Other bacteria	CAMP	Campylobacter spp.	2004	Mortality	Number	SWZ	Eswatini	Africa	All ages	1070101	68.5671	34.9869	107.807
Other bacteria	CAMP	Campylobacter spp.	2004	Mortality	Number	SYC	Seychelles	Africa	<5 years	7175	0.0363797	0.00601167	0.103723
Other bacteria	CAMP	Campylobacter spp.	2004	Mortality	Number	SYC	Seychelles	Africa	≥5 years	80424	0.337461	0.154242	0.606819
Other bacteria	CAMP	Campylobacter spp.	2004	Mortality	Number	SYC	Seychelles	Africa	All ages	87599	0.373841	0.170491	0.67042
Other bacteria	CAMP	Campylobacter spp.	2004	Mortality	Number	SYR	Syria	Eastern Mediterranean	<5 years	2555481	15.6952	7.05114	28.4881
Other bacteria	CAMP	Campylobacter spp.	2004	Mortality	Number	SYR	Syria	Eastern Mediterranean	≥5 years	15545345	5.28745	2.04849	9.88368
Other bacteria	CAMP	Campylobacter spp.	2004	Mortality	Number	SYR	Syria	Eastern Mediterranean	All ages	18100826	20.9826	9.20248	38.5278
Other bacteria	CAMP	Campylobacter spp.	2004	Mortality	Number	TCD	Chad	Africa	<5 years	1961648	1388.29	750.74	2192.14
Other bacteria	CAMP	Campylobacter spp.	2004	Mortality	Number	TCD	Chad	Africa	≥5 years	7736125	458.133	217.395	769.459
Other bacteria	CAMP	Campylobacter spp.	2004	Mortality	Number	TCD	Chad	Africa	All ages	9697773	1846.43	979.439	2923.25
Other bacteria	CAMP	Campylobacter spp.	2004	Mortality	Number	TGO	Togo	Africa	<5 years	910117	230.145	122.543	365.22
Other bacteria	CAMP	Campylobacter spp.	2004	Mortality	Number	TGO	Togo	Africa	≥5 years	4713106	189.818	87.4153	336.01
Other bacteria	CAMP	Campylobacter spp.	2004	Mortality	Number	TGO	Togo	Africa	All ages	5623223	419.963	208.578	688.956
Other bacteria	CAMP	Campylobacter spp.	2004	Mortality	Number	THA	Thailand	South-East Asia	<5 years	4620561	39.3107	16.2607	71.287
Other bacteria	CAMP	Campylobacter spp.	2004	Mortality	Number	THA	Thailand	South-East Asia	≥5 years	60544591	418.831	159.981	797.908
Other bacteria	CAMP	Campylobacter spp.	2004	Mortality	Number	THA	Thailand	South-East Asia	All ages	65165152	458.142	177.568	855.893
Other bacteria	CAMP	Campylobacter spp.	2004	Mortality	Number	TJK	Tajikistan	Europe	<5 years	882175	155.633	71.8108	255.503
Other bacteria	CAMP	Campylobacter spp.	2004	Mortality	Number	TJK	Tajikistan	Europe	≥5 years	5840319	6.23478	2.68516	10.7834
Other bacteria	CAMP	Campylobacter spp.	2004	Mortality	Number	TJK	Tajikistan	Europe	All ages	6722494	161.867	74.4892	266.301
Other bacteria	CAMP	Campylobacter spp.	2004	Mortality	Number	TKM	Turkmenistan	Europe	<5 years	531543	73.4348	32.4143	128.693
Other bacteria	CAMP	Campylobacter spp.	2004	Mortality	Number	TKM	Turkmenistan	Europe	≥5 years	4379504	1.70185	0.685236	3.05979
Other bacteria	CAMP	Campylobacter spp.	2004	Mortality	Number	TKM	Turkmenistan	Europe	All ages	4911047	75.1366	33.1147	131.673
Other bacteria	CAMP	Campylobacter spp.	2004	Mortality	Number	TLS	Timor-Leste	South-East Asia	<5 years	153507	55.4135	28.2066	90.6597
Other bacteria	CAMP	Campylobacter spp.	2004	Mortality	Number	TLS	Timor-Leste	South-East Asia	≥5 years	770419	7.25716	3.03087	13.7342
Other bacteria	CAMP	Campylobacter spp.	2004	Mortality	Number	TLS	Timor-Leste	South-East Asia	All ages	923926	62.6707	32.8331	106.026
Other bacteria	CAMP	Campylobacter spp.	2004	Mortality	Number	TON	Tonga	Western Pacific	<5 years	14388	0.102103	0.0364281	0.204924
Other bacteria	CAMP	Campylobacter spp.	2004	Mortality	Number	TON	Tonga	Western Pacific	≥5 years	90380	0.21283	0.0718268	0.41982
Other bacteria	CAMP	Campylobacter spp.	2004	Mortality	Number	TON	Tonga	Western Pacific	All ages	104768	0.314933	0.116746	0.61615
Other bacteria	CAMP	Campylobacter spp.	2004	Mortality	Number	TTO	Trinidad and Tobago	Americas	<5 years	94241	0.10719	0.0388547	0.213297
Other bacteria	CAMP	Campylobacter spp.	2004	Mortality	Number	TTO	Trinidad and Tobago	Americas	≥5 years	1247815	0.734436	0.271636	1.4553
Other bacteria	CAMP	Campylobacter spp.	2004	Mortality	Number	TTO	Trinidad and Tobago	Americas	All ages	1342056	0.841626	0.310535	1.6686
Other bacteria	CAMP	Campylobacter spp.	2004	Mortality	Number	TUN	Tunisia	Eastern Mediterranean	<5 years	833225	7.56691	3.80032	13.3373
Other bacteria	CAMP	Campylobacter spp.	2004	Mortality	Number	TUN	Tunisia	Eastern Mediterranean	≥5 years	9288140	4.82163	1.95808	9.34965
Other bacteria	CAMP	Campylobacter spp.	2004	Mortality	Number	TUN	Tunisia	Eastern Mediterranean	All ages	10121365	12.3885	5.88264	21.6858
Other bacteria	CAMP	Campylobacter spp.	2004	Mortality	Number	TUR	Turkey	Europe	<5 years	6530606	6.5984	2.56716	11.9469
Other bacteria	CAMP	Campylobacter spp.	2004	Mortality	Number	TUR	Turkey	Europe	≥5 years	61687287	32.7723	11.2785	66.3113
Other bacteria	CAMP	Campylobacter spp.	2004	Mortality	Number	TUR	Turkey	Europe	All ages	68217893	39.3707	13.9613	78.3101
Other bacteria	CAMP	Campylobacter spp.	2004	Mortality	Number	TUV	Tuvalu	Western Pacific	<5 years	1164	0.219385	0.082724	0.389687
Other bacteria	CAMP	Campylobacter spp.	2004	Mortality	Number	TUV	Tuvalu	Western Pacific	≥5 years	8586	0.391486	0.142001	0.769806
Other bacteria	CAMP	Campylobacter spp.	2004	Mortality	Number	TUV	Tuvalu	Western Pacific	All ages	9750	0.610871	0.226957	1.11886
Other bacteria	CAMP	Campylobacter spp.	2004	Mortality	Number	TZA	Tanzania	Africa	<5 years	6607231	1846.43	787.357	3163.41
Other bacteria	CAMP	Campylobacter spp.	2004	Mortality	Number	TZA	Tanzania	Africa	≥5 years	30977993	784.006	300.871	1563.73
Other bacteria	CAMP	Campylobacter spp.	2004	Mortality	Number	TZA	Tanzania	Africa	All ages	37585224	2630.43	1091.06	4736.11
Other bacteria	CAMP	Campylobacter spp.	2004	Mortality	Number	UGA	Uganda	Africa	<5 years	5302839	1328.66	725.275	2058.17
Other bacteria	CAMP	Campylobacter spp.	2004	Mortality	Number	UGA	Uganda	Africa	≥5 years	21451744	613.683	264.604	1070.58
Other bacteria	CAMP	Campylobacter spp.	2004	Mortality	Number	UGA	Uganda	Africa	All ages	26754583	1942.34	1021.51	3077.03
Other bacteria	CAMP	Campylobacter spp.	2004	Mortality	Number	UKR	Ukraine	Europe	<5 years	1949066	10.3902	4.85828	18.7009
Other bacteria	CAMP	Campylobacter spp.	2004	Mortality	Number	UKR	Ukraine	Europe	≥5 years	46199706	2.38435	1.20402	3.75508
Other bacteria	CAMP	Campylobacter spp.	2004	Mortality	Number	UKR	Ukraine	Europe	All ages	48148772	12.7746	6.28233	22.114
Other bacteria	CAMP	Campylobacter spp.	2004	Mortality	Number	URY	Uruguay	Americas	<5 years	251878	0.262399	0.0954055	0.521942
Other bacteria	CAMP	Campylobacter spp.	2004	Mortality	Number	URY	Uruguay	Americas	≥5 years	3030069	1.81218	0.678389	3.58298
Other bacteria	CAMP	Campylobacter spp.	2004	Mortality	Number	URY	Uruguay	Americas	All ages	3281947	2.07458	0.774639	4.10492
Other bacteria	CAMP	Campylobacter spp.	2004	Mortality	Number	USA	United States	Americas	<5 years	19633756	23.2362	8.39055	46.262
Other bacteria	CAMP	Campylobacter spp.	2004	Mortality	Number	USA	United States	Americas	≥5 years	271698348	162.238	61.3273	319.37
Other bacteria	CAMP	Campylobacter spp.	2004	Mortality	Number	USA	United States	Americas	All ages	291332104	185.474	69.7075	365.632
Other bacteria	CAMP	Campylobacter spp.	2004	Mortality	Number	UZB	Uzbekistan	Europe	<5 years	2540209	277.565	110.356	510.273
Other bacteria	CAMP	Campylobacter spp.	2004	Mortality	Number	UZB	Uzbekistan	Europe	≥5 years	23326561	12.1361	5.36924	20.3247
Other bacteria	CAMP	Campylobacter spp.	2004	Mortality	Number	UZB	Uzbekistan	Europe	All ages	25866770	289.701	118.271	528.212
Other bacteria	CAMP	Campylobacter spp.	2004	Mortality	Number	VCT	Saint Vincent and the Grenadines	Americas	<5 years	10640	0.173952	0.0387521	0.441545
Other bacteria	CAMP	Campylobacter spp.	2004	Mortality	Number	VCT	Saint Vincent and the Grenadines	Americas	≥5 years	102378	0.162762	0.0715117	0.278808
Other bacteria	CAMP	Campylobacter spp.	2004	Mortality	Number	VCT	Saint Vincent and the Grenadines	Americas	All ages	113018	0.336713	0.128893	0.686051
Other bacteria	CAMP	Campylobacter spp.	2004	Mortality	Number	VEN	Venezuela	Americas	<5 years	2883594	128.8	47.1382	246.698
Other bacteria	CAMP	Campylobacter spp.	2004	Mortality	Number	VEN	Venezuela	Americas	≥5 years	23234702	66.8318	20.3865	144.957
Other bacteria	CAMP	Campylobacter spp.	2004	Mortality	Number	VEN	Venezuela	Americas	All ages	26118296	195.631	67.0512	389.969
Other bacteria	CAMP	Campylobacter spp.	2004	Mortality	Number	VNM	Vietnam	Western Pacific	<5 years	6821656	228.955	89.5241	461.428
Other bacteria	CAMP	Campylobacter spp.	2004	Mortality	Number	VNM	Vietnam	Western Pacific	≥5 years	73134840	133.435	47.6191	303.165
Other bacteria	CAMP	Campylobacter spp.	2004	Mortality	Number	VNM	Vietnam	Western Pacific	All ages	79956496	362.39	142.165	720.762
Other bacteria	CAMP	Campylobacter spp.	2004	Mortality	Number	VUT	Vanuatu	Western Pacific	<5 years	29493	1.13337	0.475214	2.05728
Other bacteria	CAMP	Campylobacter spp.	2004	Mortality	Number	VUT	Vanuatu	Western Pacific	≥5 years	173711	2.17238	0.754498	4.31501
Other bacteria	CAMP	Campylobacter spp.	2004	Mortality	Number	VUT	Vanuatu	Western Pacific	All ages	203204	3.30574	1.27508	6.22682
Other bacteria	CAMP	Campylobacter spp.	2004	Mortality	Number	WPR	Western Pacific Region	Western Pacific	<5 years	116270311	4269.99	2038.27	7698.58
Other bacteria	CAMP	Campylobacter spp.	2004	Mortality	Number	WPR	Western Pacific Region	Western Pacific	≥5 years	1606175150	1183.33	535.357	2238.03
Other bacteria	CAMP	Campylobacter spp.	2004	Mortality	Number	WPR	Western Pacific Region	Western Pacific	All ages	1722445461	5453.32	2574.97	9743.01
Other bacteria	CAMP	Campylobacter spp.	2004	Mortality	Number	WSM	Samoa	Western Pacific	<5 years	26453	0.527925	0.227174	0.952103
Other bacteria	CAMP	Campylobacter spp.	2004	Mortality	Number	WSM	Samoa	Western Pacific	≥5 years	159415	0.458859	0.159382	0.889149
Other bacteria	CAMP	Campylobacter spp.	2004	Mortality	Number	WSM	Samoa	Western Pacific	All ages	185868	0.986784	0.394279	1.79129
Other bacteria	CAMP	Campylobacter spp.	2004	Mortality	Number	YEM	Yemen	Eastern Mediterranean	<5 years	3770396	843.581	376.991	1471.05
Other bacteria	CAMP	Campylobacter spp.	2004	Mortality	Number	YEM	Yemen	Eastern Mediterranean	≥5 years	18000841	55.0134	20.4127	101.767
Other bacteria	CAMP	Campylobacter spp.	2004	Mortality	Number	YEM	Yemen	Eastern Mediterranean	All ages	21771237	898.595	395.125	1569.88
Other bacteria	CAMP	Campylobacter spp.	2004	Mortality	Number	ZAF	South Africa	Africa	<5 years	4818562	1214.24	502.367	2157.08
Other bacteria	CAMP	Campylobacter spp.	2004	Mortality	Number	ZAF	South Africa	Africa	≥5 years	43922113	897.92	324.794	1726.16
Other bacteria	CAMP	Campylobacter spp.	2004	Mortality	Number	ZAF	South Africa	Africa	All ages	48740675	2112.16	882.761	3866.03
Other bacteria	CAMP	Campylobacter spp.	2004	Mortality	Number	ZMB	Zambia	Africa	<5 years	2075456	756.509	340.647	1336.5
Other bacteria	CAMP	Campylobacter spp.	2004	Mortality	Number	ZMB	Zambia	Africa	≥5 years	9084155	300.642	109.513	572.172
Other bacteria	CAMP	Campylobacter spp.	2004	Mortality	Number	ZMB	Zambia	Africa	All ages	11159611	1057.15	449.988	1915.12
Other bacteria	CAMP	Campylobacter spp.	2004	Mortality	Number	ZWE	Zimbabwe	Africa	<5 years	1992690	489.315	208.263	946.481
Other bacteria	CAMP	Campylobacter spp.	2004	Mortality	Number	ZWE	Zimbabwe	Africa	≥5 years	10312830	237.685	93.7882	490.311
Other bacteria	CAMP	Campylobacter spp.	2004	Mortality	Number	ZWE	Zimbabwe	Africa	All ages	12305520	727	307.885	1447.66
Other bacteria	CAMP	Campylobacter spp.	2004	Mortality	Rate per 100,000	AFG	Afghanistan	Eastern Mediterranean	<5 years	4699067	28.6347	12.8895	50.3934
Other bacteria	CAMP	Campylobacter spp.	2004	Mortality	Rate per 100,000	AFG	Afghanistan	Eastern Mediterranean	≥5 years	18570715	0.125078	0.0469543	0.244356
Other bacteria	CAMP	Campylobacter spp.	2004	Mortality	Rate per 100,000	AFG	Afghanistan	Eastern Mediterranean	All ages	23269782	5.88227	2.64195	10.3803
Other bacteria	CAMP	Campylobacter spp.	2004	Mortality	Rate per 100,000	AFR	African Region	Africa	<5 years	125732535	47.3053	26.4206	70.104
Other bacteria	CAMP	Campylobacter spp.	2004	Mortality	Rate per 100,000	AFR	African Region	Africa	≥5 years	614676856	3.45466	1.68596	5.58437
Other bacteria	CAMP	Campylobacter spp.	2004	Mortality	Rate per 100,000	AFR	African Region	Africa	All ages	740409391	10.9011	5.98579	16.6218
Other bacteria	CAMP	Campylobacter spp.	2004	Mortality	Rate per 100,000	AGO	Angola	Africa	<5 years	3350405	88.4968	26.1346	166.581
Other bacteria	CAMP	Campylobacter spp.	2004	Mortality	Rate per 100,000	AGO	Angola	Africa	≥5 years	14911772	5.22027	1.42659	11.1293
Other bacteria	CAMP	Campylobacter spp.	2004	Mortality	Rate per 100,000	AGO	Angola	Africa	All ages	18262177	20.4983	6.053	39.2396
Other bacteria	CAMP	Campylobacter spp.	2004	Mortality	Rate per 100,000	ALB	Albania	Europe	<5 years	244551	2.02035	0.677327	3.90388
Other bacteria	CAMP	Campylobacter spp.	2004	Mortality	Rate per 100,000	ALB	Albania	Europe	≥5 years	2864618	0.0224672	0.00627429	0.0512659
Other bacteria	CAMP	Campylobacter spp.	2004	Mortality	Rate per 100,000	ALB	Albania	Europe	All ages	3109169	0.17961	0.0599871	0.350914
Other bacteria	CAMP	Campylobacter spp.	2004	Mortality	Rate per 100,000	AMR	Region of the Americas	Americas	<5 years	76396027	3.70249	1.86811	5.8557
Other bacteria	CAMP	Campylobacter spp.	2004	Mortality	Rate per 100,000	AMR	Region of the Americas	Americas	≥5 years	787672619	0.171393	0.0924505	0.275372
Other bacteria	CAMP	Campylobacter spp.	2004	Mortality	Rate per 100,000	AMR	Region of the Americas	Americas	All ages	864068646	0.483592	0.251876	0.758085
Other bacteria	CAMP	Campylobacter spp.	2004	Mortality	Rate per 100,000	AND	Andorra	Europe	<5 years	3574	0.445331	0.196141	0.761081
Other bacteria	CAMP	Campylobacter spp.	2004	Mortality	Rate per 100,000	AND	Andorra	Europe	≥5 years	68482	0.158238	0.0699441	0.269843
Other bacteria	CAMP	Campylobacter spp.	2004	Mortality	Rate per 100,000	AND	Andorra	Europe	All ages	72056	0.172478	0.0762035	0.294209
Other bacteria	CAMP	Campylobacter spp.	2004	Mortality	Rate per 100,000	ARE	United Arab Emirates	Eastern Mediterranean	<5 years	294421	0.154207	0.0267443	0.550794
Other bacteria	CAMP	Campylobacter spp.	2004	Mortality	Rate per 100,000	ARE	United Arab Emirates	Eastern Mediterranean	≥5 years	4016213	0.0770355	0.0136305	0.274187
Other bacteria	CAMP	Campylobacter spp.	2004	Mortality	Rate per 100,000	ARE	United Arab Emirates	Eastern Mediterranean	All ages	4310634	0.0823064	0.0145262	0.29308
Other bacteria	CAMP	Campylobacter spp.	2004	Mortality	Rate per 100,000	ARG	Argentina	Americas	<5 years	3502820	0.850911	0.363459	1.51604
Other bacteria	CAMP	Campylobacter spp.	2004	Mortality	Rate per 100,000	ARG	Argentina	Americas	≥5 years	35115308	0.0936085	0.0356218	0.191564
Other bacteria	CAMP	Campylobacter spp.	2004	Mortality	Rate per 100,000	ARG	Argentina	Americas	All ages	38618128	0.162299	0.0653272	0.302134
Other bacteria	CAMP	Campylobacter spp.	2004	Mortality	Rate per 100,000	ARM	Armenia	Europe	<5 years	176484	2.79212	1.25053	4.94615
Other bacteria	CAMP	Campylobacter spp.	2004	Mortality	Rate per 100,000	ARM	Armenia	Europe	≥5 years	2854215	0.00833023	0.00376391	0.0147543
Other bacteria	CAMP	Campylobacter spp.	2004	Mortality	Rate per 100,000	ARM	Armenia	Europe	All ages	3030699	0.170436	0.0766098	0.299784
Other bacteria	CAMP	Campylobacter spp.	2004	Mortality	Rate per 100,000	ATG	Antigua and Barbuda	Americas	<5 years	6702	0.0933464	0.0338722	0.185719
Other bacteria	CAMP	Campylobacter spp.	2004	Mortality	Rate per 100,000	ATG	Antigua and Barbuda	Americas	≥5 years	71593	0.0597686	0.0220523	0.118499
Other bacteria	CAMP	Campylobacter spp.	2004	Mortality	Rate per 100,000	ATG	Antigua and Barbuda	Americas	All ages	78295	0.0626428	0.023066	0.124253
Other bacteria	CAMP	Campylobacter spp.	2004	Mortality	Rate per 100,000	AUS	Australia	Western Pacific	<5 years	1277710	0.0594213	0.0174119	0.148772
Other bacteria	CAMP	Campylobacter spp.	2004	Mortality	Rate per 100,000	AUS	Australia	Western Pacific	≥5 years	18653142	0.0280555	0.00848234	0.0695333
Other bacteria	CAMP	Campylobacter spp.	2004	Mortality	Rate per 100,000	AUS	Australia	Western Pacific	All ages	19930852	0.0300663	0.00905072	0.0746131
Other bacteria	CAMP	Campylobacter spp.	2004	Mortality	Rate per 100,000	AUT	Austria	Europe	<5 years	394887	0.455533	0.200627	0.778544
Other bacteria	CAMP	Campylobacter spp.	2004	Mortality	Rate per 100,000	AUT	Austria	Europe	≥5 years	7749316	0.158627	0.070238	0.270037
Other bacteria	CAMP	Campylobacter spp.	2004	Mortality	Rate per 100,000	AUT	Austria	Europe	All ages	8144203	0.173023	0.0765602	0.294693
Other bacteria	CAMP	Campylobacter spp.	2004	Mortality	Rate per 100,000	AZE	Azerbaijan	Europe	<5 years	572706	14.9383	6.25868	25.8529
Other bacteria	CAMP	Campylobacter spp.	2004	Mortality	Rate per 100,000	AZE	Azerbaijan	Europe	≥5 years	7864966	0.0377783	0.0146656	0.0676942
Other bacteria	CAMP	Campylobacter spp.	2004	Mortality	Rate per 100,000	AZE	Azerbaijan	Europe	All ages	8437672	1.04915	0.43879	1.81141
Other bacteria	CAMP	Campylobacter spp.	2004	Mortality	Rate per 100,000	BDI	Burundi	Africa	<5 years	1290989	52.9975	28.8527	83.9493
Other bacteria	CAMP	Campylobacter spp.	2004	Mortality	Rate per 100,000	BDI	Burundi	Africa	≥5 years	5878674	4.24022	1.91115	7.16933
Other bacteria	CAMP	Campylobacter spp.	2004	Mortality	Rate per 100,000	BDI	Burundi	Africa	All ages	7169663	13.0196	6.95515	20.7674
Other bacteria	CAMP	Campylobacter spp.	2004	Mortality	Rate per 100,000	BEL	Belgium	Europe	<5 years	571376	0.401935	0.177034	0.686898
Other bacteria	CAMP	Campylobacter spp.	2004	Mortality	Rate per 100,000	BEL	Belgium	Europe	≥5 years	9825199	0.159232	0.0704284	0.271444
Other bacteria	CAMP	Campylobacter spp.	2004	Mortality	Rate per 100,000	BEL	Belgium	Europe	All ages	10396575	0.17257	0.0762872	0.294277
Other bacteria	CAMP	Campylobacter spp.	2004	Mortality	Rate per 100,000	BEN	Benin	Africa	<5 years	1403297	33.5843	18.6934	51.5639
Other bacteria	CAMP	Campylobacter spp.	2004	Mortality	Rate per 100,000	BEN	Benin	Africa	≥5 years	6630896	4.93	2.35326	8.64421
Other bacteria	CAMP	Campylobacter spp.	2004	Mortality	Rate per 100,000	BEN	Benin	Africa	All ages	8034193	9.93493	5.32176	15.6734
Other bacteria	CAMP	Campylobacter spp.	2004	Mortality	Rate per 100,000	BFA	Burkina Faso	Africa	<5 years	2410974	34.5222	10.6589	65.0101
Other bacteria	CAMP	Campylobacter spp.	2004	Mortality	Rate per 100,000	BFA	Burkina Faso	Africa	≥5 years	10876488	4.10945	1.1474	8.75173
Other bacteria	CAMP	Campylobacter spp.	2004	Mortality	Rate per 100,000	BFA	Burkina Faso	Africa	All ages	13287462	9.62777	2.91335	18.9581
Other bacteria	CAMP	Campylobacter spp.	2004	Mortality	Rate per 100,000	BGD	Bangladesh	South-East Asia	<5 years	18367159	17.9461	9.21538	28.9786
Other bacteria	CAMP	Campylobacter spp.	2004	Mortality	Rate per 100,000	BGD	Bangladesh	South-East Asia	≥5 years	123595994	1.72651	0.735486	3.25308
Other bacteria	CAMP	Campylobacter spp.	2004	Mortality	Rate per 100,000	BGD	Bangladesh	South-East Asia	All ages	141963153	3.82499	1.8947	6.47817
Other bacteria	CAMP	Campylobacter spp.	2004	Mortality	Rate per 100,000	BGR	Bulgaria	Europe	<5 years	331263	0.504829	0.132831	1.03584
Other bacteria	CAMP	Campylobacter spp.	2004	Mortality	Rate per 100,000	BGR	Bulgaria	Europe	≥5 years	7444657	0.0125636	0.00356465	0.0248222
Other bacteria	CAMP	Campylobacter spp.	2004	Mortality	Rate per 100,000	BGR	Bulgaria	Europe	All ages	7775920	0.0335347	0.00967283	0.0669582
Other bacteria	CAMP	Campylobacter spp.	2004	Mortality	Rate per 100,000	BHR	Bahrain	Eastern Mediterranean	<5 years	72212	0.122718	0.0213194	0.438201
Other bacteria	CAMP	Campylobacter spp.	2004	Mortality	Rate per 100,000	BHR	Bahrain	Eastern Mediterranean	≥5 years	768880	0.0785422	0.013922	0.279471
Other bacteria	CAMP	Campylobacter spp.	2004	Mortality	Rate per 100,000	BHR	Bahrain	Eastern Mediterranean	All ages	841092	0.0823349	0.0145571	0.293099
Other bacteria	CAMP	Campylobacter spp.	2004	Mortality	Rate per 100,000	BHS	Bahamas	Americas	<5 years	27409	0.0984322	0.035709	0.195845
Other bacteria	CAMP	Campylobacter spp.	2004	Mortality	Rate per 100,000	BHS	Bahamas	Americas	≥5 years	310270	0.0595208	0.0219789	0.117996
Other bacteria	CAMP	Campylobacter spp.	2004	Mortality	Rate per 100,000	BHS	Bahamas	Americas	All ages	337679	0.0626792	0.0230952	0.124315
Other bacteria	CAMP	Campylobacter spp.	2004	Mortality	Rate per 100,000	BIH	Bosnia and Herzegovina	Europe	<5 years	209628	0.116849	0.0478246	0.195821
Other bacteria	CAMP	Campylobacter spp.	2004	Mortality	Rate per 100,000	BIH	Bosnia and Herzegovina	Europe	≥5 years	3960588	0.0344608	0.0131751	0.0678565
Other bacteria	CAMP	Campylobacter spp.	2004	Mortality	Rate per 100,000	BIH	Bosnia and Herzegovina	Europe	All ages	4170216	0.0386023	0.0154003	0.0740276
Other bacteria	CAMP	Campylobacter spp.	2004	Mortality	Rate per 100,000	BLR	Belarus	Europe	<5 years	449689	0.326448	0.140321	0.576961
Other bacteria	CAMP	Campylobacter spp.	2004	Mortality	Rate per 100,000	BLR	Belarus	Europe	≥5 years	9318713	0.0122942	0.0052439	0.0216561
Other bacteria	CAMP	Campylobacter spp.	2004	Mortality	Rate per 100,000	BLR	Belarus	Europe	All ages	9768402	0.0267563	0.0114883	0.0463264
Other bacteria	CAMP	Campylobacter spp.	2004	Mortality	Rate per 100,000	BLZ	Belize	Americas	<5 years	36619	3.28429	1.38652	6.21498
Other bacteria	CAMP	Campylobacter spp.	2004	Mortality	Rate per 100,000	BLZ	Belize	Americas	≥5 years	231081	0.154905	0.0675036	0.25972
Other bacteria	CAMP	Campylobacter spp.	2004	Mortality	Rate per 100,000	BLZ	Belize	Americas	All ages	267700	0.582977	0.247816	1.05892
Other bacteria	CAMP	Campylobacter spp.	2004	Mortality	Rate per 100,000	BOL	Bolivia	Americas	<5 years	1177928	18.0201	7.889	31.1953
Other bacteria	CAMP	Campylobacter spp.	2004	Mortality	Rate per 100,000	BOL	Bolivia	Americas	≥5 years	7948881	0.490137	0.183487	0.888213
Other bacteria	CAMP	Campylobacter spp.	2004	Mortality	Rate per 100,000	BOL	Bolivia	Americas	All ages	9126809	2.7526	1.18497	4.71661
Other bacteria	CAMP	Campylobacter spp.	2004	Mortality	Rate per 100,000	BRA	Brazil	Americas	<5 years	16392954	3.31903	1.00472	5.99413
Other bacteria	CAMP	Campylobacter spp.	2004	Mortality	Rate per 100,000	BRA	Brazil	Americas	≥5 years	165266471	0.142925	0.0410552	0.279322
Other bacteria	CAMP	Campylobacter spp.	2004	Mortality	Rate per 100,000	BRA	Brazil	Americas	All ages	181659425	0.429537	0.130237	0.794155
Other bacteria	CAMP	Campylobacter spp.	2004	Mortality	Rate per 100,000	BRB	Barbados	Americas	<5 years	19231	0.110699	0.0401165	0.220288
Other bacteria	CAMP	Campylobacter spp.	2004	Mortality	Rate per 100,000	BRB	Barbados	Americas	≥5 years	247335	0.0589897	0.0217996	0.116885
Other bacteria	CAMP	Campylobacter spp.	2004	Mortality	Rate per 100,000	BRB	Barbados	Americas	All ages	266566	0.0627202	0.0231229	0.124345
Other bacteria	CAMP	Campylobacter spp.	2004	Mortality	Rate per 100,000	BRN	Brunei	Western Pacific	<5 years	31773	0.0424594	0.0127353	0.105494
Other bacteria	CAMP	Campylobacter spp.	2004	Mortality	Rate per 100,000	BRN	Brunei	Western Pacific	≥5 years	318072	0.0304347	0.0102236	0.0730514
Other bacteria	CAMP	Campylobacter spp.	2004	Mortality	Rate per 100,000	BRN	Brunei	Western Pacific	All ages	349845	0.0315268	0.0104761	0.0759979
Other bacteria	CAMP	Campylobacter spp.	2004	Mortality	Rate per 100,000	BTN	Bhutan	South-East Asia	<5 years	68889	18.0517	9.43658	30.8565
Other bacteria	CAMP	Campylobacter spp.	2004	Mortality	Rate per 100,000	BTN	Bhutan	South-East Asia	≥5 years	575306	2.93108	1.32885	5.48134
Other bacteria	CAMP	Campylobacter spp.	2004	Mortality	Rate per 100,000	BTN	Bhutan	South-East Asia	All ages	644195	4.54805	2.23881	7.98157
Other bacteria	CAMP	Campylobacter spp.	2004	Mortality	Rate per 100,000	BWA	Botswana	Africa	<5 years	223013	17.5062	8.24292	32.183
Other bacteria	CAMP	Campylobacter spp.	2004	Mortality	Rate per 100,000	BWA	Botswana	Africa	≥5 years	1568238	1.63109	0.73732	2.95705
Other bacteria	CAMP	Campylobacter spp.	2004	Mortality	Rate per 100,000	BWA	Botswana	Africa	All ages	1791251	3.60756	1.74676	6.54082
Other bacteria	CAMP	Campylobacter spp.	2004	Mortality	Rate per 100,000	CAF	Central African Republic	Africa	<5 years	718086	40.9065	14.6972	82.5885
Other bacteria	CAMP	Campylobacter spp.	2004	Mortality	Rate per 100,000	CAF	Central African Republic	Africa	≥5 years	3428722	3.72102	1.26214	8.0556
Other bacteria	CAMP	Campylobacter spp.	2004	Mortality	Rate per 100,000	CAF	Central African Republic	Africa	All ages	4146808	10.1603	3.60795	21.2121
Other bacteria	CAMP	Campylobacter spp.	2004	Mortality	Rate per 100,000	CAN	Canada	Americas	<5 years	1718767	0.148317	0.0534944	0.295375
Other bacteria	CAMP	Campylobacter spp.	2004	Mortality	Rate per 100,000	CAN	Canada	Americas	≥5 years	30263105	0.0579918	0.0214403	0.114799
Other bacteria	CAMP	Campylobacter spp.	2004	Mortality	Rate per 100,000	CAN	Canada	Americas	All ages	31981872	0.0628461	0.0231648	0.124504
Other bacteria	CAMP	Campylobacter spp.	2004	Mortality	Rate per 100,000	CHE	Switzerland	Europe	<5 years	367706	0.442042	0.194693	0.755459
Other bacteria	CAMP	Campylobacter spp.	2004	Mortality	Rate per 100,000	CHE	Switzerland	Europe	≥5 years	6990889	0.15836	0.070025	0.269994
Other bacteria	CAMP	Campylobacter spp.	2004	Mortality	Rate per 100,000	CHE	Switzerland	Europe	All ages	7358595	0.172535	0.0762547	0.294253
Other bacteria	CAMP	Campylobacter spp.	2004	Mortality	Rate per 100,000	CHL	Chile	Americas	<5 years	1226183	0.105052	0.0381442	0.208934
Other bacteria	CAMP	Campylobacter spp.	2004	Mortality	Rate per 100,000	CHL	Chile	Americas	≥5 years	14880325	0.0593703	0.0219795	0.117633
Other bacteria	CAMP	Campylobacter spp.	2004	Mortality	Rate per 100,000	CHL	Chile	Americas	All ages	16106508	0.062848	0.0232107	0.124583
Other bacteria	CAMP	Campylobacter spp.	2004	Mortality	Rate per 100,000	CHN	China	Western Pacific	<5 years	81144942	2.90616	1.31998	5.38371
Other bacteria	CAMP	Campylobacter spp.	2004	Mortality	Rate per 100,000	CHN	China	Western Pacific	≥5 years	1217170722	0.0420332	0.0165386	0.08495
Other bacteria	CAMP	Campylobacter spp.	2004	Mortality	Rate per 100,000	CHN	China	Western Pacific	All ages	1298315664	0.221041	0.0966882	0.421764
Other bacteria	CAMP	Campylobacter spp.	2004	Mortality	Rate per 100,000	CIV	Cote d'Ivoire	Africa	<5 years	3523196	20.0127	11.0542	31.1949
Other bacteria	CAMP	Campylobacter spp.	2004	Mortality	Rate per 100,000	CIV	Cote d'Ivoire	Africa	≥5 years	15836520	1.27987	0.598032	2.23501
Other bacteria	CAMP	Campylobacter spp.	2004	Mortality	Rate per 100,000	CIV	Cote d'Ivoire	Africa	All ages	19359716	4.68898	2.59763	7.41585
Other bacteria	CAMP	Campylobacter spp.	2004	Mortality	Rate per 100,000	CMR	Cameroon	Africa	<5 years	2796119	49.6926	20.7708	92.6636
Other bacteria	CAMP	Campylobacter spp.	2004	Mortality	Rate per 100,000	CMR	Cameroon	Africa	≥5 years	13584649	3.2683	1.24403	6.44336
Other bacteria	CAMP	Campylobacter spp.	2004	Mortality	Rate per 100,000	CMR	Cameroon	Africa	All ages	16380768	11.1927	4.5207	20.9645
Other bacteria	CAMP	Campylobacter spp.	2004	Mortality	Rate per 100,000	COD	Democratic Republic of Congo	Africa	<5 years	10354840	32.4227	16.8984	51.7536
Other bacteria	CAMP	Campylobacter spp.	2004	Mortality	Rate per 100,000	COD	Democratic Republic of Congo	Africa	≥5 years	45775257	4.01229	1.71959	6.6909
Other bacteria	CAMP	Campylobacter spp.	2004	Mortality	Rate per 100,000	COD	Democratic Republic of Congo	Africa	All ages	56130097	9.25342	4.62924	14.8925
Other bacteria	CAMP	Campylobacter spp.	2004	Mortality	Rate per 100,000	COG	Congo	Africa	<5 years	554816	25.8582	13.6429	39.7017
Other bacteria	CAMP	Campylobacter spp.	2004	Mortality	Rate per 100,000	COG	Congo	Africa	≥5 years	2949739	2.41459	1.13225	4.18931
Other bacteria	CAMP	Campylobacter spp.	2004	Mortality	Rate per 100,000	COG	Congo	Africa	All ages	3504555	6.12601	3.24991	9.83401
Other bacteria	CAMP	Campylobacter spp.	2004	Mortality	Rate per 100,000	COK	Cook Islands	Western Pacific	<5 years	1520	0.0377871	0.0111142	0.0945053
Other bacteria	CAMP	Campylobacter spp.	2004	Mortality	Rate per 100,000	COK	Cook Islands	Western Pacific	≥5 years	13531	0.0291351	0.00875863	0.0723183
Other bacteria	CAMP	Campylobacter spp.	2004	Mortality	Rate per 100,000	COK	Cook Islands	Western Pacific	All ages	15051	0.0300089	0.00898902	0.074559
Other bacteria	CAMP	Campylobacter spp.	2004	Mortality	Rate per 100,000	COL	Colombia	Americas	<5 years	4230561	3.19885	1.21839	5.77434
Other bacteria	CAMP	Campylobacter spp.	2004	Mortality	Rate per 100,000	COL	Colombia	Americas	≥5 years	37011381	0.148884	0.0521489	0.284621
Other bacteria	CAMP	Campylobacter spp.	2004	Mortality	Rate per 100,000	COL	Colombia	Americas	All ages	41241942	0.461747	0.172444	0.842627
Other bacteria	CAMP	Campylobacter spp.	2004	Mortality	Rate per 100,000	COM	Comoros	Africa	<5 years	93733	29.7529	15.7922	48.4851
Other bacteria	CAMP	Campylobacter spp.	2004	Mortality	Rate per 100,000	COM	Comoros	Africa	≥5 years	481022	2.29454	1.0525	3.93576
Other bacteria	CAMP	Campylobacter spp.	2004	Mortality	Rate per 100,000	COM	Comoros	Africa	All ages	574755	6.77253	3.62044	11.1214
Other bacteria	CAMP	Campylobacter spp.	2004	Mortality	Rate per 100,000	CPV	Cape Verde	Africa	<5 years	57632	4.54663	1.36634	8.38988
Other bacteria	CAMP	Campylobacter spp.	2004	Mortality	Rate per 100,000	CPV	Cape Verde	Africa	≥5 years	418821	0.908551	0.249269	1.78025
Other bacteria	CAMP	Campylobacter spp.	2004	Mortality	Rate per 100,000	CPV	Cape Verde	Africa	All ages	476453	1.34862	0.393282	2.49377
Other bacteria	CAMP	Campylobacter spp.	2004	Mortality	Rate per 100,000	CRI	Costa Rica	Americas	<5 years	381801	0.696678	0.324835	1.14947
Other bacteria	CAMP	Campylobacter spp.	2004	Mortality	Rate per 100,000	CRI	Costa Rica	Americas	≥5 years	3787967	0.211793	0.093196	0.360155
Other bacteria	CAMP	Campylobacter spp.	2004	Mortality	Rate per 100,000	CRI	Costa Rica	Americas	All ages	4169768	0.256191	0.115725	0.426497
Other bacteria	CAMP	Campylobacter spp.	2004	Mortality	Rate per 100,000	CUB	Cuba	Americas	<5 years	707458	0.219652	0.0563559	0.438321
Other bacteria	CAMP	Campylobacter spp.	2004	Mortality	Rate per 100,000	CUB	Cuba	Americas	≥5 years	10517551	0.159343	0.0383583	0.312707
Other bacteria	CAMP	Campylobacter spp.	2004	Mortality	Rate per 100,000	CUB	Cuba	Americas	All ages	11225009	0.163144	0.0397556	0.323281
Other bacteria	CAMP	Campylobacter spp.	2004	Mortality	Rate per 100,000	CYP	Cyprus	Europe	<5 years	61646	0.361471	0.159217	0.617732
Other bacteria	CAMP	Campylobacter spp.	2004	Mortality	Rate per 100,000	CYP	Cyprus	Europe	≥5 years	947082	0.160166	0.0707887	0.273138
Other bacteria	CAMP	Campylobacter spp.	2004	Mortality	Rate per 100,000	CYP	Cyprus	Europe	All ages	1008728	0.172468	0.0761928	0.294197
Other bacteria	CAMP	Campylobacter spp.	2004	Mortality	Rate per 100,000	CZE	Czechia	Europe	<5 years	454413	0.498435	0.219573	0.851803
Other bacteria	CAMP	Campylobacter spp.	2004	Mortality	Rate per 100,000	CZE	Czechia	Europe	≥5 years	9798679	0.157293	0.069492	0.268303
Other bacteria	CAMP	Campylobacter spp.	2004	Mortality	Rate per 100,000	CZE	Czechia	Europe	All ages	10253092	0.172412	0.0761435	0.294163
Other bacteria	CAMP	Campylobacter spp.	2004	Mortality	Rate per 100,000	DEU	Germany	Europe	<5 years	3803273	0.476861	0.210036	0.814972
Other bacteria	CAMP	Campylobacter spp.	2004	Mortality	Rate per 100,000	DEU	Germany	Europe	≥5 years	78304941	0.157805	0.0697303	0.269029
Other bacteria	CAMP	Campylobacter spp.	2004	Mortality	Rate per 100,000	DEU	Germany	Europe	All ages	82108214	0.172584	0.0762293	0.294317
Other bacteria	CAMP	Campylobacter spp.	2004	Mortality	Rate per 100,000	DJI	Djibouti	Eastern Mediterranean	<5 years	118899	29.3153	13.9968	48.4538
Other bacteria	CAMP	Campylobacter spp.	2004	Mortality	Rate per 100,000	DJI	Djibouti	Eastern Mediterranean	≥5 years	700972	2.54282	1.04479	4.78017
Other bacteria	CAMP	Campylobacter spp.	2004	Mortality	Rate per 100,000	DJI	Djibouti	Eastern Mediterranean	All ages	819871	6.4254	3.04746	11.029
Other bacteria	CAMP	Campylobacter spp.	2004	Mortality	Rate per 100,000	DMA	Dominica	Americas	<5 years	5639	0.000314113	0.000150423	0.000576753
Other bacteria	CAMP	Campylobacter spp.	2004	Mortality	Rate per 100,000	DMA	Dominica	Americas	≥5 years	62964	0.232742	0.103189	0.398362
Other bacteria	CAMP	Campylobacter spp.	2004	Mortality	Rate per 100,000	DMA	Dominica	Americas	All ages	68603	0.213637	0.0947376	0.365638
Other bacteria	CAMP	Campylobacter spp.	2004	Mortality	Rate per 100,000	DNK	Denmark	Europe	<5 years	330371	0.360886	0.158955	0.616767
Other bacteria	CAMP	Campylobacter spp.	2004	Mortality	Rate per 100,000	DNK	Denmark	Europe	≥5 years	5067326	0.160107	0.0707116	0.273085
Other bacteria	CAMP	Campylobacter spp.	2004	Mortality	Rate per 100,000	DNK	Denmark	Europe	All ages	5397697	0.172396	0.0761126	0.29412
Other bacteria	CAMP	Campylobacter spp.	2004	Mortality	Rate per 100,000	DOM	Dominican Republic	Americas	<5 years	1033750	9.06725	4.41416	14.6508
Other bacteria	CAMP	Campylobacter spp.	2004	Mortality	Rate per 100,000	DOM	Dominican Republic	Americas	≥5 years	8010172	0.277428	0.109989	0.487362
Other bacteria	CAMP	Campylobacter spp.	2004	Mortality	Rate per 100,000	DOM	Dominican Republic	Americas	All ages	9043922	1.28213	0.605746	2.11378
Other bacteria	CAMP	Campylobacter spp.	2004	Mortality	Rate per 100,000	DZA	Algeria	Africa	<5 years	2932746	7.73513	4.08278	11.8996
Other bacteria	CAMP	Campylobacter spp.	2004	Mortality	Rate per 100,000	DZA	Algeria	Africa	≥5 years	29460494	0.0477871	0.0228475	0.0788974
Other bacteria	CAMP	Campylobacter spp.	2004	Mortality	Rate per 100,000	DZA	Algeria	Africa	All ages	32393240	0.743766	0.393636	1.14716
Other bacteria	CAMP	Campylobacter spp.	2004	Mortality	Rate per 100,000	ECU	Ecuador	Americas	<5 years	1576900	0.983775	0.458859	1.59821
Other bacteria	CAMP	Campylobacter spp.	2004	Mortality	Rate per 100,000	ECU	Ecuador	Americas	≥5 years	11913553	0.186186	0.0840739	0.313115
Other bacteria	CAMP	Campylobacter spp.	2004	Mortality	Rate per 100,000	ECU	Ecuador	Americas	All ages	13490453	0.279417	0.128588	0.455207
Other bacteria	CAMP	Campylobacter spp.	2004	Mortality	Rate per 100,000	EGY	Egypt	Eastern Mediterranean	<5 years	9798046	10.6402	4.2383	19.9293
Other bacteria	CAMP	Campylobacter spp.	2004	Mortality	Rate per 100,000	EGY	Egypt	Eastern Mediterranean	≥5 years	68867576	0.082383	0.0285402	0.16398
Other bacteria	CAMP	Campylobacter spp.	2004	Mortality	Rate per 100,000	EGY	Egypt	Eastern Mediterranean	All ages	78665622	1.39739	0.550426	2.60821
Other bacteria	CAMP	Campylobacter spp.	2004	Mortality	Rate per 100,000	EMR	Eastern Mediterranean Region	Eastern Mediterranean	<5 years	72566198	25.8525	12.5842	41.6396
Other bacteria	CAMP	Campylobacter spp.	2004	Mortality	Rate per 100,000	EMR	Eastern Mediterranean Region	Eastern Mediterranean	≥5 years	461754685	1.37063	0.512227	2.57751
Other bacteria	CAMP	Campylobacter spp.	2004	Mortality	Rate per 100,000	EMR	Eastern Mediterranean Region	Eastern Mediterranean	All ages	534320883	4.69552	2.20862	7.64244
Other bacteria	CAMP	Campylobacter spp.	2004	Mortality	Rate per 100,000	ERI	Eritrea	Africa	<5 years	410195	24.1375	12.8006	37.6492
Other bacteria	CAMP	Campylobacter spp.	2004	Mortality	Rate per 100,000	ERI	Eritrea	Africa	≥5 years	2155204	6.35927	2.9942	10.7859
Other bacteria	CAMP	Campylobacter spp.	2004	Mortality	Rate per 100,000	ERI	Eritrea	Africa	All ages	2565399	9.20193	4.58477	14.692
Other bacteria	CAMP	Campylobacter spp.	2004	Mortality	Rate per 100,000	ESP	Spain	Europe	<5 years	2117714	0.447088	0.196924	0.76408
Other bacteria	CAMP	Campylobacter spp.	2004	Mortality	Rate per 100,000	ESP	Spain	Europe	≥5 years	40745832	0.158165	0.0698533	0.269772
Other bacteria	CAMP	Campylobacter spp.	2004	Mortality	Rate per 100,000	ESP	Spain	Europe	All ages	42863546	0.17244	0.0761314	0.294194
Other bacteria	CAMP	Campylobacter spp.	2004	Mortality	Rate per 100,000	EST	Estonia	Europe	<5 years	64100	0.47093	0.207458	0.804767
Other bacteria	CAMP	Campylobacter spp.	2004	Mortality	Rate per 100,000	EST	Estonia	Europe	≥5 years	1302319	0.157874	0.069796	0.269134
Other bacteria	CAMP	Campylobacter spp.	2004	Mortality	Rate per 100,000	EST	Estonia	Europe	All ages	1366419	0.172559	0.0762539	0.294261
Other bacteria	CAMP	Campylobacter spp.	2004	Mortality	Rate per 100,000	ETH	Ethiopia	Africa	<5 years	14067080	49.8133	22.1702	90.1483
Other bacteria	CAMP	Campylobacter spp.	2004	Mortality	Rate per 100,000	ETH	Ethiopia	Africa	≥5 years	60874349	6.10688	2.23933	11.9117
Other bacteria	CAMP	Campylobacter spp.	2004	Mortality	Rate per 100,000	ETH	Ethiopia	Africa	All ages	74941429	14.3109	6.0621	26.0502
Other bacteria	CAMP	Campylobacter spp.	2004	Mortality	Rate per 100,000	EUR	European Region	Europe	<5 years	50408087	1.75439	0.940206	2.72169
Other bacteria	CAMP	Campylobacter spp.	2004	Mortality	Rate per 100,000	EUR	European Region	Europe	≥5 years	827979593	0.10531	0.0533644	0.167301
Other bacteria	CAMP	Campylobacter spp.	2004	Mortality	Rate per 100,000	EUR	European Region	Europe	All ages	878387680	0.199945	0.119785	0.292138
Other bacteria	CAMP	Campylobacter spp.	2004	Mortality	Rate per 100,000	FIN	Finland	Europe	<5 years	283141	0.407203	0.179359	0.695919
Other bacteria	CAMP	Campylobacter spp.	2004	Mortality	Rate per 100,000	FIN	Finland	Europe	≥5 years	4936540	0.15884	0.0700856	0.271056
Other bacteria	CAMP	Campylobacter spp.	2004	Mortality	Rate per 100,000	FIN	Finland	Europe	All ages	5219681	0.172313	0.0760131	0.294103
Other bacteria	CAMP	Campylobacter spp.	2004	Mortality	Rate per 100,000	FJI	Fiji	Western Pacific	<5 years	98804	1.79225	0.715464	3.17745
Other bacteria	CAMP	Campylobacter spp.	2004	Mortality	Rate per 100,000	FJI	Fiji	Western Pacific	≥5 years	771540	0.910031	0.34081	1.79142
Other bacteria	CAMP	Campylobacter spp.	2004	Mortality	Rate per 100,000	FJI	Fiji	Western Pacific	All ages	870344	1.01018	0.383901	1.93168
Other bacteria	CAMP	Campylobacter spp.	2004	Mortality	Rate per 100,000	FRA	France	Europe	<5 years	3791803	0.355059	0.156408	0.606766
Other bacteria	CAMP	Campylobacter spp.	2004	Mortality	Rate per 100,000	FRA	France	Europe	≥5 years	57152942	0.16024	0.0707143	0.273395
Other bacteria	CAMP	Campylobacter spp.	2004	Mortality	Rate per 100,000	FRA	France	Europe	All ages	60944745	0.172361	0.0760459	0.294137
Other bacteria	CAMP	Campylobacter spp.	2004	Mortality	Rate per 100,000	FSM	Micronesia	Western Pacific	<5 years	15100	8.23449	3.25086	15.6357
Other bacteria	CAMP	Campylobacter spp.	2004	Mortality	Rate per 100,000	FSM	Micronesia	Western Pacific	≥5 years	97049	0.50041	0.184248	0.971027
Other bacteria	CAMP	Campylobacter spp.	2004	Mortality	Rate per 100,000	FSM	Micronesia	Western Pacific	All ages	112149	1.54175	0.60748	2.83866
Other bacteria	CAMP	Campylobacter spp.	2004	Mortality	Rate per 100,000	GAB	Gabon	Africa	<5 years	204155	10.1016	3.2971	19.4772
Other bacteria	CAMP	Campylobacter spp.	2004	Mortality	Rate per 100,000	GAB	Gabon	Africa	≥5 years	1197229	1.26857	0.355187	2.6674
Other bacteria	CAMP	Campylobacter spp.	2004	Mortality	Rate per 100,000	GAB	Gabon	Africa	All ages	1401384	2.55537	0.807548	4.97181
Other bacteria	CAMP	Campylobacter spp.	2004	Mortality	Rate per 100,000	GBR	United Kingdom	Europe	<5 years	3452010	0.383672	0.168975	0.655751
Other bacteria	CAMP	Campylobacter spp.	2004	Mortality	Rate per 100,000	GBR	United Kingdom	Europe	≥5 years	56515246	0.159257	0.0702473	0.271896
Other bacteria	CAMP	Campylobacter spp.	2004	Mortality	Rate per 100,000	GBR	United Kingdom	Europe	All ages	59967256	0.172176	0.0759306	0.293992
Other bacteria	CAMP	Campylobacter spp.	2004	Mortality	Rate per 100,000	GEO	Georgia	Europe	<5 years	241805	2.4917	1.07052	4.24914
Other bacteria	CAMP	Campylobacter spp.	2004	Mortality	Rate per 100,000	GEO	Georgia	Europe	≥5 years	3829427	0.0148862	0.00633914	0.0270392
Other bacteria	CAMP	Campylobacter spp.	2004	Mortality	Rate per 100,000	GEO	Georgia	Europe	All ages	4071232	0.161993	0.0701725	0.273261
Other bacteria	CAMP	Campylobacter spp.	2004	Mortality	Rate per 100,000	GHA	Ghana	Africa	<5 years	3319889	19.0942	8.24181	33.0727
Other bacteria	CAMP	Campylobacter spp.	2004	Mortality	Rate per 100,000	GHA	Ghana	Africa	≥5 years	18259530	2.2037	0.808202	4.30214
Other bacteria	CAMP	Campylobacter spp.	2004	Mortality	Rate per 100,000	GHA	Ghana	Africa	All ages	21579419	4.80222	1.99313	8.62177
Other bacteria	CAMP	Campylobacter spp.	2004	Mortality	Rate per 100,000	GIN	Guinea	Africa	<5 years	1543581	60.3927	32.0416	94.0182
Other bacteria	CAMP	Campylobacter spp.	2004	Mortality	Rate per 100,000	GIN	Guinea	Africa	≥5 years	7426123	5.74106	2.73665	9.81522
Other bacteria	CAMP	Campylobacter spp.	2004	Mortality	Rate per 100,000	GIN	Guinea	Africa	All ages	8969704	15.146	7.98609	24.1036
Other bacteria	CAMP	Campylobacter spp.	2004	Mortality	Rate per 100,000	GLOBAL	Global	All WHO Member States	<5 years	633552100	19.4797	11.1527	28.7665
Other bacteria	CAMP	Campylobacter spp.	2004	Mortality	Rate per 100,000	GLOBAL	Global	All WHO Member States	≥5 years	5784893268	1.73739	0.873134	2.91814
Other bacteria	CAMP	Campylobacter spp.	2004	Mortality	Rate per 100,000	GLOBAL	Global	All WHO Member States	All ages	6418445368	3.4887	1.9203	5.48596
Other bacteria	CAMP	Campylobacter spp.	2004	Mortality	Rate per 100,000	GMB	Gambia	Africa	<5 years	278796	38.8044	17.3549	68.729
Other bacteria	CAMP	Campylobacter spp.	2004	Mortality	Rate per 100,000	GMB	Gambia	Africa	≥5 years	1320195	2.38298	0.898224	4.56818
Other bacteria	CAMP	Campylobacter spp.	2004	Mortality	Rate per 100,000	GMB	Gambia	Africa	All ages	1598991	8.73332	3.89106	15.4769
Other bacteria	CAMP	Campylobacter spp.	2004	Mortality	Rate per 100,000	GNB	Guinea-Bissau	Africa	<5 years	228298	75.2223	29.9267	138.26
Other bacteria	CAMP	Campylobacter spp.	2004	Mortality	Rate per 100,000	GNB	Guinea-Bissau	Africa	≥5 years	1105586	5.49497	1.91803	11.0029
Other bacteria	CAMP	Campylobacter spp.	2004	Mortality	Rate per 100,000	GNB	Guinea-Bissau	Africa	All ages	1333884	17.429	6.9466	32.0802
Other bacteria	CAMP	Campylobacter spp.	2004	Mortality	Rate per 100,000	GNQ	Equatorial Guinea	Africa	<5 years	138124	56.0758	29.8098	93.5326
Other bacteria	CAMP	Campylobacter spp.	2004	Mortality	Rate per 100,000	GNQ	Equatorial Guinea	Africa	≥5 years	735170	2.1223	0.989828	3.77757
Other bacteria	CAMP	Campylobacter spp.	2004	Mortality	Rate per 100,000	GNQ	Equatorial Guinea	Africa	All ages	873294	10.6558	5.56978	17.519
Other bacteria	CAMP	Campylobacter spp.	2004	Mortality	Rate per 100,000	GRC	Greece	Europe	<5 years	533976	0.452194	0.199172	0.772832
Other bacteria	CAMP	Campylobacter spp.	2004	Mortality	Rate per 100,000	GRC	Greece	Europe	≥5 years	10397880	0.158099	0.0698283	0.269622
Other bacteria	CAMP	Campylobacter spp.	2004	Mortality	Rate per 100,000	GRC	Greece	Europe	All ages	10931856	0.172464	0.0761462	0.294202
Other bacteria	CAMP	Campylobacter spp.	2004	Mortality	Rate per 100,000	GRD	Grenada	Americas	<5 years	9501	0.000312736	0.000149761	0.000577676
Other bacteria	CAMP	Campylobacter spp.	2004	Mortality	Rate per 100,000	GRD	Grenada	Americas	≥5 years	99614	0.199418	0.0880218	0.337788
Other bacteria	CAMP	Campylobacter spp.	2004	Mortality	Rate per 100,000	GRD	Grenada	Americas	All ages	109115	0.182082	0.0803898	0.308401
Other bacteria	CAMP	Campylobacter spp.	2004	Mortality	Rate per 100,000	GTM	Guatemala	Americas	<5 years	1932586	11.5367	3.87282	22.4995
Other bacteria	CAMP	Campylobacter spp.	2004	Mortality	Rate per 100,000	GTM	Guatemala	Americas	≥5 years	10732672	1.65044	0.462967	3.50976
Other bacteria	CAMP	Campylobacter spp.	2004	Mortality	Rate per 100,000	GTM	Guatemala	Americas	All ages	12665258	3.15898	0.9782	6.43035
Other bacteria	CAMP	Campylobacter spp.	2004	Mortality	Rate per 100,000	GUY	Guyana	Americas	<5 years	89519	0.0682325	0.0248618	0.135653
Other bacteria	CAMP	Campylobacter spp.	2004	Mortality	Rate per 100,000	GUY	Guyana	Americas	≥5 years	673482	0.0619919	0.0229287	0.122867
Other bacteria	CAMP	Campylobacter spp.	2004	Mortality	Rate per 100,000	GUY	Guyana	Americas	All ages	763001	0.0627241	0.0231829	0.124367
Other bacteria	CAMP	Campylobacter spp.	2004	Mortality	Rate per 100,000	HND	Honduras	Americas	<5 years	1082681	6.35716	2.78991	11.0207
Other bacteria	CAMP	Campylobacter spp.	2004	Mortality	Rate per 100,000	HND	Honduras	Americas	≥5 years	6126468	0.731661	0.279966	1.35273
Other bacteria	CAMP	Campylobacter spp.	2004	Mortality	Rate per 100,000	HND	Honduras	Americas	All ages	7209149	1.57651	0.67502	2.77385
Other bacteria	CAMP	Campylobacter spp.	2004	Mortality	Rate per 100,000	HRV	Croatia	Europe	<5 years	206778	0.460198	0.202738	0.786439
Other bacteria	CAMP	Campylobacter spp.	2004	Mortality	Rate per 100,000	HRV	Croatia	Europe	≥5 years	4100746	0.157927	0.0697884	0.269358
Other bacteria	CAMP	Campylobacter spp.	2004	Mortality	Rate per 100,000	HRV	Croatia	Europe	All ages	4307524	0.172437	0.0761705	0.29418
Other bacteria	CAMP	Campylobacter spp.	2004	Mortality	Rate per 100,000	HTI	Haiti	Americas	<5 years	1209405	35.7346	15.456	61.3671
Other bacteria	CAMP	Campylobacter spp.	2004	Mortality	Rate per 100,000	HTI	Haiti	Americas	≥5 years	7627018	0.998027	0.388949	1.86679
Other bacteria	CAMP	Campylobacter spp.	2004	Mortality	Rate per 100,000	HTI	Haiti	Americas	All ages	8836423	5.75227	2.43809	9.94033
Other bacteria	CAMP	Campylobacter spp.	2004	Mortality	Rate per 100,000	HUN	Hungary	Europe	<5 years	476348	0.468207	0.206268	0.800123
Other bacteria	CAMP	Campylobacter spp.	2004	Mortality	Rate per 100,000	HUN	Hungary	Europe	≥5 years	9619391	0.157802	0.0697334	0.269134
Other bacteria	CAMP	Campylobacter spp.	2004	Mortality	Rate per 100,000	HUN	Hungary	Europe	All ages	10095739	0.172448	0.0761755	0.294188
Other bacteria	CAMP	Campylobacter spp.	2004	Mortality	Rate per 100,000	IDN	Indonesia	South-East Asia	<5 years	22467699	12.8474	4.31649	25.5091
Other bacteria	CAMP	Campylobacter spp.	2004	Mortality	Rate per 100,000	IDN	Indonesia	South-East Asia	≥5 years	204050320	1.91787	0.624949	3.94401
Other bacteria	CAMP	Campylobacter spp.	2004	Mortality	Rate per 100,000	IDN	Indonesia	South-East Asia	All ages	226518019	3.00193	1.01209	5.9732
Other bacteria	CAMP	Campylobacter spp.	2004	Mortality	Rate per 100,000	IND	India	South-East Asia	<5 years	134523561	21.5088	10.7224	34.4724
Other bacteria	CAMP	Campylobacter spp.	2004	Mortality	Rate per 100,000	IND	India	South-East Asia	≥5 years	991835944	6.271	2.71484	11.4599
Other bacteria	CAMP	Campylobacter spp.	2004	Mortality	Rate per 100,000	IND	India	South-East Asia	All ages	1126359505	8.09089	3.76498	14.1786
Other bacteria	CAMP	Campylobacter spp.	2004	Mortality	Rate per 100,000	IRL	Ireland	Europe	<5 years	288876	0.307822	0.135594	0.526029
Other bacteria	CAMP	Campylobacter spp.	2004	Mortality	Rate per 100,000	IRL	Ireland	Europe	≥5 years	3736230	0.162018	0.0716143	0.276285
Other bacteria	CAMP	Campylobacter spp.	2004	Mortality	Rate per 100,000	IRL	Ireland	Europe	All ages	4025106	0.172482	0.076206	0.294208
Other bacteria	CAMP	Campylobacter spp.	2004	Mortality	Rate per 100,000	IRN	Iran	Eastern Mediterranean	<5 years	5305070	1.67156	0.603494	3.3734
Other bacteria	CAMP	Campylobacter spp.	2004	Mortality	Rate per 100,000	IRN	Iran	Eastern Mediterranean	≥5 years	64180667	0.0420562	0.0148021	0.0918355
Other bacteria	CAMP	Campylobacter spp.	2004	Mortality	Rate per 100,000	IRN	Iran	Eastern Mediterranean	All ages	69485737	0.166465	0.0601603	0.344714
Other bacteria	CAMP	Campylobacter spp.	2004	Mortality	Rate per 100,000	IRQ	Iraq	Eastern Mediterranean	<5 years	4330320	9.65138	4.66508	15.7909
Other bacteria	CAMP	Campylobacter spp.	2004	Mortality	Rate per 100,000	IRQ	Iraq	Eastern Mediterranean	≥5 years	22831805	0.0627351	0.0248916	0.116163
Other bacteria	CAMP	Campylobacter spp.	2004	Mortality	Rate per 100,000	IRQ	Iraq	Eastern Mediterranean	All ages	27162125	1.5914	0.768407	2.6153
Other bacteria	CAMP	Campylobacter spp.	2004	Mortality	Rate per 100,000	ISL	Iceland	Europe	<5 years	20936	0.306711	0.135104	0.524131
Other bacteria	CAMP	Campylobacter spp.	2004	Mortality	Rate per 100,000	ISL	Iceland	Europe	≥5 years	269728	0.162042	0.0716185	0.276347
Other bacteria	CAMP	Campylobacter spp.	2004	Mortality	Rate per 100,000	ISL	Iceland	Europe	All ages	290664	0.172462	0.0761912	0.294195
Other bacteria	CAMP	Campylobacter spp.	2004	Mortality	Rate per 100,000	ISR	Israel	Europe	<5 years	664587	0.218062	0.0960695	0.3726
Other bacteria	CAMP	Campylobacter spp.	2004	Mortality	Rate per 100,000	ISR	Israel	Europe	≥5 years	5894144	0.167257	0.0738929	0.285306
Other bacteria	CAMP	Campylobacter spp.	2004	Mortality	Rate per 100,000	ISR	Israel	Europe	All ages	6558731	0.172405	0.07614	0.294152
Other bacteria	CAMP	Campylobacter spp.	2004	Mortality	Rate per 100,000	ITA	Italy	Europe	<5 years	2691101	0.475731	0.209541	0.813026
Other bacteria	CAMP	Campylobacter spp.	2004	Mortality	Rate per 100,000	ITA	Italy	Europe	≥5 years	55267038	0.158114	0.0699761	0.269316
Other bacteria	CAMP	Campylobacter spp.	2004	Mortality	Rate per 100,000	ITA	Italy	Europe	All ages	57958139	0.172861	0.0764564	0.294562
Other bacteria	CAMP	Campylobacter spp.	2004	Mortality	Rate per 100,000	JAM	Jamaica	Americas	<5 years	253101	0.0630686	0.0179744	0.143822
Other bacteria	CAMP	Campylobacter spp.	2004	Mortality	Rate per 100,000	JAM	Jamaica	Americas	≥5 years	2411504	0.201599	0.088695	0.331793
Other bacteria	CAMP	Campylobacter spp.	2004	Mortality	Rate per 100,000	JAM	Jamaica	Americas	All ages	2664605	0.188441	0.0825619	0.317386
Other bacteria	CAMP	Campylobacter spp.	2004	Mortality	Rate per 100,000	JOR	Jordan	Eastern Mediterranean	<5 years	773775	0.907259	0.441995	1.45233
Other bacteria	CAMP	Campylobacter spp.	2004	Mortality	Rate per 100,000	JOR	Jordan	Eastern Mediterranean	≥5 years	5033421	0.0271069	0.0114458	0.048461
Other bacteria	CAMP	Campylobacter spp.	2004	Mortality	Rate per 100,000	JOR	Jordan	Eastern Mediterranean	All ages	5807196	0.144382	0.0712761	0.236317
Other bacteria	CAMP	Campylobacter spp.	2004	Mortality	Rate per 100,000	JPN	Japan	Western Pacific	<5 years	5842970	0.0836635	0.0247332	0.208889
Other bacteria	CAMP	Campylobacter spp.	2004	Mortality	Rate per 100,000	JPN	Japan	Western Pacific	≥5 years	121909909	0.0289071	0.00955314	0.0694933
Other bacteria	CAMP	Campylobacter spp.	2004	Mortality	Rate per 100,000	JPN	Japan	Western Pacific	All ages	127752879	0.0314115	0.0102721	0.0758687
Other bacteria	CAMP	Campylobacter spp.	2004	Mortality	Rate per 100,000	KAZ	Kazakhstan	Europe	<5 years	1229813	4.68031	1.94943	7.99499
Other bacteria	CAMP	Campylobacter spp.	2004	Mortality	Rate per 100,000	KAZ	Kazakhstan	Europe	≥5 years	14565616	0.0323378	0.0129187	0.056948
Other bacteria	CAMP	Campylobacter spp.	2004	Mortality	Rate per 100,000	KAZ	Kazakhstan	Europe	All ages	15795429	0.394224	0.163571	0.674617
Other bacteria	CAMP	Campylobacter spp.	2004	Mortality	Rate per 100,000	KEN	Kenya	Africa	<5 years	5894888	25.9582	12.9637	40.5609
Other bacteria	CAMP	Campylobacter spp.	2004	Mortality	Rate per 100,000	KEN	Kenya	Africa	≥5 years	28278507	2.23002	1.02387	3.80763
Other bacteria	CAMP	Campylobacter spp.	2004	Mortality	Rate per 100,000	KEN	Kenya	Africa	All ages	34173395	6.32311	3.19336	10.1336
Other bacteria	CAMP	Campylobacter spp.	2004	Mortality	Rate per 100,000	KGZ	Kyrgyzstan	Europe	<5 years	539880	5.45174	2.58415	8.85627
Other bacteria	CAMP	Campylobacter spp.	2004	Mortality	Rate per 100,000	KGZ	Kyrgyzstan	Europe	≥5 years	4640995	0.0363882	0.0161061	0.0599113
Other bacteria	CAMP	Campylobacter spp.	2004	Mortality	Rate per 100,000	KGZ	Kyrgyzstan	Europe	All ages	5180875	0.600702	0.285537	0.973694
Other bacteria	CAMP	Campylobacter spp.	2004	Mortality	Rate per 100,000	KHM	Cambodia	Western Pacific	<5 years	1623997	20.2576	7.40761	37.6441
Other bacteria	CAMP	Campylobacter spp.	2004	Mortality	Rate per 100,000	KHM	Cambodia	Western Pacific	≥5 years	11524398	0.937221	0.283133	1.88965
Other bacteria	CAMP	Campylobacter spp.	2004	Mortality	Rate per 100,000	KHM	Cambodia	Western Pacific	All ages	13148395	3.32354	1.1887	6.1999
Other bacteria	CAMP	Campylobacter spp.	2004	Mortality	Rate per 100,000	KIR	Kiribati	Western Pacific	<5 years	12913	19.0451	8.05834	34.2236
Other bacteria	CAMP	Campylobacter spp.	2004	Mortality	Rate per 100,000	KIR	Kiribati	Western Pacific	≥5 years	82202	3.00132	1.08561	5.81653
Other bacteria	CAMP	Campylobacter spp.	2004	Mortality	Rate per 100,000	KIR	Kiribati	Western Pacific	All ages	95115	5.17945	2.08326	9.55046
Other bacteria	CAMP	Campylobacter spp.	2004	Mortality	Rate per 100,000	KNA	Saint Kitts and Nevis	Americas	<5 years	4004	0.0923246	0.0335215	0.18367
Other bacteria	CAMP	Campylobacter spp.	2004	Mortality	Rate per 100,000	KNA	Saint Kitts and Nevis	Americas	≥5 years	42249	0.0598939	0.0221489	0.118694
Other bacteria	CAMP	Campylobacter spp.	2004	Mortality	Rate per 100,000	KNA	Saint Kitts and Nevis	Americas	All ages	46253	0.0627014	0.0231432	0.124319
Other bacteria	CAMP	Campylobacter spp.	2004	Mortality	Rate per 100,000	KOR	South Korea	Western Pacific	<5 years	2769692	0.0659244	0.0195544	0.164365
Other bacteria	CAMP	Campylobacter spp.	2004	Mortality	Rate per 100,000	KOR	South Korea	Western Pacific	≥5 years	44843110	0.0293576	0.00985522	0.0705111
Other bacteria	CAMP	Campylobacter spp.	2004	Mortality	Rate per 100,000	KOR	South Korea	Western Pacific	All ages	47612802	0.0314848	0.0103706	0.0759707
Other bacteria	CAMP	Campylobacter spp.	2004	Mortality	Rate per 100,000	KWT	Kuwait	Eastern Mediterranean	<5 years	198664	0.113212	0.019683	0.404192
Other bacteria	CAMP	Campylobacter spp.	2004	Mortality	Rate per 100,000	KWT	Kuwait	Eastern Mediterranean	≥5 years	1935631	0.0791828	0.0140819	0.281698
Other bacteria	CAMP	Campylobacter spp.	2004	Mortality	Rate per 100,000	KWT	Kuwait	Eastern Mediterranean	All ages	2134295	0.0823503	0.0146032	0.2931
Other bacteria	CAMP	Campylobacter spp.	2004	Mortality	Rate per 100,000	LAO	Laos	Western Pacific	<5 years	808042	31.1695	13.0255	56.2277
Other bacteria	CAMP	Campylobacter spp.	2004	Mortality	Rate per 100,000	LAO	Laos	Western Pacific	≥5 years	4932703	1.11371	0.396923	2.10032
Other bacteria	CAMP	Campylobacter spp.	2004	Mortality	Rate per 100,000	LAO	Laos	Western Pacific	All ages	5740745	5.34424	2.24355	9.57176
Other bacteria	CAMP	Campylobacter spp.	2004	Mortality	Rate per 100,000	LBN	Lebanon	Eastern Mediterranean	<5 years	450167	0.248801	0.0884887	0.492755
Other bacteria	CAMP	Campylobacter spp.	2004	Mortality	Rate per 100,000	LBN	Lebanon	Eastern Mediterranean	≥5 years	4111795	0.0921328	0.0337587	0.185525
Other bacteria	CAMP	Campylobacter spp.	2004	Mortality	Rate per 100,000	LBN	Lebanon	Eastern Mediterranean	All ages	4561962	0.107593	0.0408013	0.213362
Other bacteria	CAMP	Campylobacter spp.	2004	Mortality	Rate per 100,000	LBR	Liberia	Africa	<5 years	531840	41.4043	21.739	65.8817
Other bacteria	CAMP	Campylobacter spp.	2004	Mortality	Rate per 100,000	LBR	Liberia	Africa	≥5 years	2579675	2.87851	1.30683	5.02812
Other bacteria	CAMP	Campylobacter spp.	2004	Mortality	Rate per 100,000	LBR	Liberia	Africa	All ages	3111515	9.46358	4.86671	15.2031
Other bacteria	CAMP	Campylobacter spp.	2004	Mortality	Rate per 100,000	LBY	Libya	Eastern Mediterranean	<5 years	604452	2.61837	1.28078	4.43343
Other bacteria	CAMP	Campylobacter spp.	2004	Mortality	Rate per 100,000	LBY	Libya	Eastern Mediterranean	≥5 years	5072056	0.0565318	0.0238231	0.110077
Other bacteria	CAMP	Campylobacter spp.	2004	Mortality	Rate per 100,000	LBY	Libya	Eastern Mediterranean	All ages	5676508	0.329325	0.158961	0.563098
Other bacteria	CAMP	Campylobacter spp.	2004	Mortality	Rate per 100,000	LCA	Saint Lucia	Americas	<5 years	14604	0.000315312	0.000150699	0.000585155
Other bacteria	CAMP	Campylobacter spp.	2004	Mortality	Rate per 100,000	LCA	Saint Lucia	Americas	≥5 years	149022	0.141004	0.0606294	0.233957
Other bacteria	CAMP	Campylobacter spp.	2004	Mortality	Rate per 100,000	LCA	Saint Lucia	Americas	All ages	163626	0.128447	0.0552517	0.213096
Other bacteria	CAMP	Campylobacter spp.	2004	Mortality	Rate per 100,000	LKA	Sri Lanka	South-East Asia	<5 years	1777824	2.15322	1.12978	3.55819
Other bacteria	CAMP	Campylobacter spp.	2004	Mortality	Rate per 100,000	LKA	Sri Lanka	South-East Asia	≥5 years	18245905	0.436145	0.196205	0.809845
Other bacteria	CAMP	Campylobacter spp.	2004	Mortality	Rate per 100,000	LKA	Sri Lanka	South-East Asia	All ages	20023729	0.588596	0.29096	1.03731
Other bacteria	CAMP	Campylobacter spp.	2004	Mortality	Rate per 100,000	LSO	Lesotho	Africa	<5 years	254412	28.9564	14.9863	45.179
Other bacteria	CAMP	Campylobacter spp.	2004	Mortality	Rate per 100,000	LSO	Lesotho	Africa	≥5 years	1724849	5.59871	2.65879	9.42189
Other bacteria	CAMP	Campylobacter spp.	2004	Mortality	Rate per 100,000	LSO	Lesotho	Africa	All ages	1979261	8.60108	4.29547	13.807
Other bacteria	CAMP	Campylobacter spp.	2004	Mortality	Rate per 100,000	LTU	Lithuania	Europe	<5 years	157610	0.476365	0.209853	0.814053
Other bacteria	CAMP	Campylobacter spp.	2004	Mortality	Rate per 100,000	LTU	Lithuania	Europe	≥5 years	3240927	0.157772	0.0697454	0.268972
Other bacteria	CAMP	Campylobacter spp.	2004	Mortality	Rate per 100,000	LTU	Lithuania	Europe	All ages	3398537	0.172547	0.076243	0.294251
Other bacteria	CAMP	Campylobacter spp.	2004	Mortality	Rate per 100,000	LUX	Luxembourg	Europe	<5 years	28033	0.358681	0.157989	0.61296
Other bacteria	CAMP	Campylobacter spp.	2004	Mortality	Rate per 100,000	LUX	Luxembourg	Europe	≥5 years	427133	0.16031	0.070884	0.273325
Other bacteria	CAMP	Campylobacter spp.	2004	Mortality	Rate per 100,000	LUX	Luxembourg	Europe	All ages	455166	0.172527	0.0762487	0.294243
Other bacteria	CAMP	Campylobacter spp.	2004	Mortality	Rate per 100,000	LVA	Latvia	Europe	<5 years	99051	0.507948	0.22376	0.868042
Other bacteria	CAMP	Campylobacter spp.	2004	Mortality	Rate per 100,000	LVA	Latvia	Europe	≥5 years	2178458	0.157335	0.0695664	0.26819
Other bacteria	CAMP	Campylobacter spp.	2004	Mortality	Rate per 100,000	LVA	Latvia	Europe	All ages	2277509	0.172583	0.0762725	0.294278
Other bacteria	CAMP	Campylobacter spp.	2004	Mortality	Rate per 100,000	MAR	Morocco	Eastern Mediterranean	<5 years	3097160	8.64108	2.37638	16.8967
Other bacteria	CAMP	Campylobacter spp.	2004	Mortality	Rate per 100,000	MAR	Morocco	Eastern Mediterranean	≥5 years	26658353	0.0981517	0.027041	0.209895
Other bacteria	CAMP	Campylobacter spp.	2004	Mortality	Rate per 100,000	MAR	Morocco	Eastern Mediterranean	All ages	29755513	0.987359	0.268068	1.92524
Other bacteria	CAMP	Campylobacter spp.	2004	Mortality	Rate per 100,000	MCO	Monaco	Europe	<5 years	1586	0.450494	0.198412	0.769917
Other bacteria	CAMP	Campylobacter spp.	2004	Mortality	Rate per 100,000	MCO	Monaco	Europe	≥5 years	30761	0.158264	0.0700117	0.269782
Other bacteria	CAMP	Campylobacter spp.	2004	Mortality	Rate per 100,000	MCO	Monaco	Europe	All ages	32347	0.172592	0.0763073	0.294304
Other bacteria	CAMP	Campylobacter spp.	2004	Mortality	Rate per 100,000	MDA	Moldova	Europe	<5 years	227445	0.675704	0.280023	1.25132
Other bacteria	CAMP	Campylobacter spp.	2004	Mortality	Rate per 100,000	MDA	Moldova	Europe	≥5 years	3844270	0.0036048	0.00182059	0.00629332
Other bacteria	CAMP	Campylobacter spp.	2004	Mortality	Rate per 100,000	MDA	Moldova	Europe	All ages	4071715	0.0411481	0.0176499	0.0748695
Other bacteria	CAMP	Campylobacter spp.	2004	Mortality	Rate per 100,000	MDG	Madagascar	Africa	<5 years	3233669	31.473	9.5586	58.826
Other bacteria	CAMP	Campylobacter spp.	2004	Mortality	Rate per 100,000	MDG	Madagascar	Africa	≥5 years	15101468	3.13376	0.768943	6.67906
Other bacteria	CAMP	Campylobacter spp.	2004	Mortality	Rate per 100,000	MDG	Madagascar	Africa	All ages	18335137	8.13179	2.3868	15.8041
Other bacteria	CAMP	Campylobacter spp.	2004	Mortality	Rate per 100,000	MDV	Maldives	South-East Asia	<5 years	28122	2.99998	1.4255	4.81464
Other bacteria	CAMP	Campylobacter spp.	2004	Mortality	Rate per 100,000	MDV	Maldives	South-East Asia	≥5 years	270812	0.333192	0.147936	0.588173
Other bacteria	CAMP	Campylobacter spp.	2004	Mortality	Rate per 100,000	MDV	Maldives	South-East Asia	All ages	298934	0.584068	0.28996	0.968453
Other bacteria	CAMP	Campylobacter spp.	2004	Mortality	Rate per 100,000	MEX	Mexico	Americas	<5 years	11487099	4.33598	1.96845	7.49776
Other bacteria	CAMP	Campylobacter spp.	2004	Mortality	Rate per 100,000	MEX	Mexico	Americas	≥5 years	92200837	0.285498	0.114605	0.546623
Other bacteria	CAMP	Campylobacter spp.	2004	Mortality	Rate per 100,000	MEX	Mexico	Americas	All ages	103687936	0.734232	0.324362	1.32358
Other bacteria	CAMP	Campylobacter spp.	2004	Mortality	Rate per 100,000	MHL	Marshall Islands	Western Pacific	<5 years	7957	8.13157	3.43736	14.8974
Other bacteria	CAMP	Campylobacter spp.	2004	Mortality	Rate per 100,000	MHL	Marshall Islands	Western Pacific	≥5 years	43769	0.424336	0.150861	0.822648
Other bacteria	CAMP	Campylobacter spp.	2004	Mortality	Rate per 100,000	MHL	Marshall Islands	Western Pacific	All ages	51726	1.60994	0.661004	2.83096
Other bacteria	CAMP	Campylobacter spp.	2004	Mortality	Rate per 100,000	MKD	North Macedonia	Europe	<5 years	139628	1.285	0.518935	2.32549
Other bacteria	CAMP	Campylobacter spp.	2004	Mortality	Rate per 100,000	MKD	North Macedonia	Europe	≥5 years	1945112	0.00419053	0.00151609	0.00911326
Other bacteria	CAMP	Campylobacter spp.	2004	Mortality	Rate per 100,000	MKD	North Macedonia	Europe	All ages	2084740	0.0899744	0.0375342	0.163432
Other bacteria	CAMP	Campylobacter spp.	2004	Mortality	Rate per 100,000	MLI	Mali	Africa	<5 years	2443468	65.0189	22.8148	112.96
Other bacteria	CAMP	Campylobacter spp.	2004	Mortality	Rate per 100,000	MLI	Mali	Africa	≥5 years	10444483	5.06589	1.57367	9.76142
Other bacteria	CAMP	Campylobacter spp.	2004	Mortality	Rate per 100,000	MLI	Mali	Africa	All ages	12887951	16.4326	5.81964	29.5315
Other bacteria	CAMP	Campylobacter spp.	2004	Mortality	Rate per 100,000	MLT	Malta	Europe	<5 years	21069	0.429359	0.18911	0.733776
Other bacteria	CAMP	Campylobacter spp.	2004	Mortality	Rate per 100,000	MLT	Malta	Europe	≥5 years	388463	0.158608	0.0701383	0.27041
Other bacteria	CAMP	Campylobacter spp.	2004	Mortality	Rate per 100,000	MLT	Malta	Europe	All ages	409532	0.172537	0.0762589	0.294248
Other bacteria	CAMP	Campylobacter spp.	2004	Mortality	Rate per 100,000	MMR	Myanmar	South-East Asia	<5 years	4843176	28.0263	15.08	46.0679
Other bacteria	CAMP	Campylobacter spp.	2004	Mortality	Rate per 100,000	MMR	Myanmar	South-East Asia	≥5 years	42032233	0.947389	0.415474	1.7127
Other bacteria	CAMP	Campylobacter spp.	2004	Mortality	Rate per 100,000	MMR	Myanmar	South-East Asia	All ages	46875409	3.74519	1.98323	6.29463
Other bacteria	CAMP	Campylobacter spp.	2004	Mortality	Rate per 100,000	MNE	Montenegro	Europe	<5 years	41878	0.000211344	9.85083e-05	0.000388872
Other bacteria	CAMP	Campylobacter spp.	2004	Mortality	Rate per 100,000	MNE	Montenegro	Europe	≥5 years	591588	0.00451034	0.00198696	0.00763759
Other bacteria	CAMP	Campylobacter spp.	2004	Mortality	Rate per 100,000	MNE	Montenegro	Europe	All ages	633466	0.00422614	0.00186638	0.00714601
Other bacteria	CAMP	Campylobacter spp.	2004	Mortality	Rate per 100,000	MNG	Mongolia	Western Pacific	<5 years	239901	9.63637	4.08013	17.2097
Other bacteria	CAMP	Campylobacter spp.	2004	Mortality	Rate per 100,000	MNG	Mongolia	Western Pacific	≥5 years	2292563	0.00577628	0.00260456	0.0106346
Other bacteria	CAMP	Campylobacter spp.	2004	Mortality	Rate per 100,000	MNG	Mongolia	Western Pacific	All ages	2532464	0.918085	0.388789	1.64028
Other bacteria	CAMP	Campylobacter spp.	2004	Mortality	Rate per 100,000	MOZ	Mozambique	Africa	<5 years	3462342	32.634	13.6778	59.0029
Other bacteria	CAMP	Campylobacter spp.	2004	Mortality	Rate per 100,000	MOZ	Mozambique	Africa	≥5 years	16150893	2.79304	0.937041	5.56322
Other bacteria	CAMP	Campylobacter spp.	2004	Mortality	Rate per 100,000	MOZ	Mozambique	Africa	All ages	19613235	8.06089	3.17827	14.779
Other bacteria	CAMP	Campylobacter spp.	2004	Mortality	Rate per 100,000	MRT	Mauritania	Africa	<5 years	467934	24.3706	13.0128	37.7556
Other bacteria	CAMP	Campylobacter spp.	2004	Mortality	Rate per 100,000	MRT	Mauritania	Africa	≥5 years	2366458	1.65134	0.795165	2.80214
Other bacteria	CAMP	Campylobacter spp.	2004	Mortality	Rate per 100,000	MRT	Mauritania	Africa	All ages	2834392	5.40211	2.83149	8.51959
Other bacteria	CAMP	Campylobacter spp.	2004	Mortality	Rate per 100,000	MUS	Mauritius	Africa	<5 years	96430	1.44973	0.642606	2.60004
Other bacteria	CAMP	Campylobacter spp.	2004	Mortality	Rate per 100,000	MUS	Mauritius	Africa	≥5 years	1149528	0.0521741	0.024524	0.0914963
Other bacteria	CAMP	Campylobacter spp.	2004	Mortality	Rate per 100,000	MUS	Mauritius	Africa	All ages	1245958	0.160337	0.0735122	0.28395
Other bacteria	CAMP	Campylobacter spp.	2004	Mortality	Rate per 100,000	MWI	Malawi	Africa	<5 years	2241547	30.076	11.2315	52.5246
Other bacteria	CAMP	Campylobacter spp.	2004	Mortality	Rate per 100,000	MWI	Malawi	Africa	≥5 years	10094732	4.8185	1.57822	9.2605
Other bacteria	CAMP	Campylobacter spp.	2004	Mortality	Rate per 100,000	MWI	Malawi	Africa	All ages	12336279	9.40789	3.32485	17.6387
Other bacteria	CAMP	Campylobacter spp.	2004	Mortality	Rate per 100,000	MYS	Malaysia	Western Pacific	<5 years	2621969	0.120461	0.0362226	0.256663
Other bacteria	CAMP	Campylobacter spp.	2004	Mortality	Rate per 100,000	MYS	Malaysia	Western Pacific	≥5 years	22346100	0.163094	0.0443359	0.359506
Other bacteria	CAMP	Campylobacter spp.	2004	Mortality	Rate per 100,000	MYS	Malaysia	Western Pacific	All ages	24968069	0.158617	0.0429795	0.343662
Other bacteria	CAMP	Campylobacter spp.	2004	Mortality	Rate per 100,000	NAM	Namibia	Africa	<5 years	263030	13.7208	6.82645	24.5375
Other bacteria	CAMP	Campylobacter spp.	2004	Mortality	Rate per 100,000	NAM	Namibia	Africa	≥5 years	1666913	2.37951	1.03871	4.3404
Other bacteria	CAMP	Campylobacter spp.	2004	Mortality	Rate per 100,000	NAM	Namibia	Africa	All ages	1929943	3.9252	1.87592	6.9266
Other bacteria	CAMP	Campylobacter spp.	2004	Mortality	Rate per 100,000	NER	Niger	Africa	<5 years	2684117	82.9775	43.9786	128.871
Other bacteria	CAMP	Campylobacter spp.	2004	Mortality	Rate per 100,000	NER	Niger	Africa	≥5 years	10342096	7.69966	3.50538	13.1209
Other bacteria	CAMP	Campylobacter spp.	2004	Mortality	Rate per 100,000	NER	Niger	Africa	All ages	13026213	23.211	12.044	36.7539
Other bacteria	CAMP	Campylobacter spp.	2004	Mortality	Rate per 100,000	NGA	Nigeria	Africa	<5 years	24845640	81.6503	44.608	126.46
Other bacteria	CAMP	Campylobacter spp.	2004	Mortality	Rate per 100,000	NGA	Nigeria	Africa	≥5 years	114249502	3.32479	1.54921	5.77978
Other bacteria	CAMP	Campylobacter spp.	2004	Mortality	Rate per 100,000	NGA	Nigeria	Africa	All ages	139095142	17.3156	9.53969	26.9827
Other bacteria	CAMP	Campylobacter spp.	2004	Mortality	Rate per 100,000	NIC	Nicaragua	Americas	<5 years	657964	10.4116	2.20208	21.4256
Other bacteria	CAMP	Campylobacter spp.	2004	Mortality	Rate per 100,000	NIC	Nicaragua	Americas	≥5 years	4583604	0.162364	0.0309053	0.369928
Other bacteria	CAMP	Campylobacter spp.	2004	Mortality	Rate per 100,000	NIC	Nicaragua	Americas	All ages	5241568	1.44894	0.301698	2.9983
Other bacteria	CAMP	Campylobacter spp.	2004	Mortality	Rate per 100,000	NIU	Niue	Western Pacific	<5 years	170	0.0424595	0.0124823	0.106209
Other bacteria	CAMP	Campylobacter spp.	2004	Mortality	Rate per 100,000	NIU	Niue	Western Pacific	≥5 years	1722	0.0288648	0.00874605	0.0715143
Other bacteria	CAMP	Campylobacter spp.	2004	Mortality	Rate per 100,000	NIU	Niue	Western Pacific	All ages	1892	0.0300863	0.00907715	0.0746316
Other bacteria	CAMP	Campylobacter spp.	2004	Mortality	Rate per 100,000	NLD	Netherlands	Europe	<5 years	1034661	0.350154	0.154232	0.5984
Other bacteria	CAMP	Campylobacter spp.	2004	Mortality	Rate per 100,000	NLD	Netherlands	Europe	≥5 years	15366056	0.160427	0.0708288	0.273634
Other bacteria	CAMP	Campylobacter spp.	2004	Mortality	Rate per 100,000	NLD	Netherlands	Europe	All ages	16400717	0.172396	0.0760904	0.294122
Other bacteria	CAMP	Campylobacter spp.	2004	Mortality	Rate per 100,000	NOR	Norway	Europe	<5 years	290888	0.347966	0.153394	0.594269
Other bacteria	CAMP	Campylobacter spp.	2004	Mortality	Rate per 100,000	NOR	Norway	Europe	≥5 years	4286395	0.161214	0.0714725	0.274353
Other bacteria	CAMP	Campylobacter spp.	2004	Mortality	Rate per 100,000	NOR	Norway	Europe	All ages	4577283	0.173082	0.0766786	0.294684
Other bacteria	CAMP	Campylobacter spp.	2004	Mortality	Rate per 100,000	NPL	Nepal	South-East Asia	<5 years	3460521	12.7299	5.22982	22.2899
Other bacteria	CAMP	Campylobacter spp.	2004	Mortality	Rate per 100,000	NPL	Nepal	South-East Asia	≥5 years	22402362	1.63437	0.633841	3.18626
Other bacteria	CAMP	Campylobacter spp.	2004	Mortality	Rate per 100,000	NPL	Nepal	South-East Asia	All ages	25862883	3.11897	1.2461	5.5782
Other bacteria	CAMP	Campylobacter spp.	2004	Mortality	Rate per 100,000	NRU	Nauru	Western Pacific	<5 years	1236	0.0311254	0.00918691	0.0777557
Other bacteria	CAMP	Campylobacter spp.	2004	Mortality	Rate per 100,000	NRU	Nauru	Western Pacific	≥5 years	8827	0.0298793	0.00899389	0.0741317
Other bacteria	CAMP	Campylobacter spp.	2004	Mortality	Rate per 100,000	NRU	Nauru	Western Pacific	All ages	10063	0.0300324	0.00900638	0.0745769
Other bacteria	CAMP	Campylobacter spp.	2004	Mortality	Rate per 100,000	NZL	New Zealand	Western Pacific	<5 years	283273	0.0546967	0.0161093	0.136736
Other bacteria	CAMP	Campylobacter spp.	2004	Mortality	Rate per 100,000	NZL	New Zealand	Western Pacific	≥5 years	3774058	0.0284715	0.00877477	0.0701844
Other bacteria	CAMP	Campylobacter spp.	2004	Mortality	Rate per 100,000	NZL	New Zealand	Western Pacific	All ages	4057331	0.0303025	0.00927605	0.0748309
Other bacteria	CAMP	Campylobacter spp.	2004	Mortality	Rate per 100,000	OMN	Oman	Eastern Mediterranean	<5 years	257311	0.0973783	0.0169499	0.347609
Other bacteria	CAMP	Campylobacter spp.	2004	Mortality	Rate per 100,000	OMN	Oman	Eastern Mediterranean	≥5 years	2119986	0.0804896	0.0142404	0.286467
Other bacteria	CAMP	Campylobacter spp.	2004	Mortality	Rate per 100,000	OMN	Oman	Eastern Mediterranean	All ages	2377297	0.0823176	0.0145336	0.293084
Other bacteria	CAMP	Campylobacter spp.	2004	Mortality	Rate per 100,000	PAK	Pakistan	Eastern Mediterranean	<5 years	25797305	44.8729	19.1214	75.3922
Other bacteria	CAMP	Campylobacter spp.	2004	Mortality	Rate per 100,000	PAK	Pakistan	Eastern Mediterranean	≥5 years	143373746	3.7447	1.2504	7.27034
Other bacteria	CAMP	Campylobacter spp.	2004	Mortality	Rate per 100,000	PAK	Pakistan	Eastern Mediterranean	All ages	169171051	10.0164	4.09821	17.4348
Other bacteria	CAMP	Campylobacter spp.	2004	Mortality	Rate per 100,000	PAN	Panama	Americas	<5 years	349377	0.0741476	0.0272289	0.147136
Other bacteria	CAMP	Campylobacter spp.	2004	Mortality	Rate per 100,000	PAN	Panama	Americas	≥5 years	2870837	0.0617566	0.023005	0.122161
Other bacteria	CAMP	Campylobacter spp.	2004	Mortality	Rate per 100,000	PAN	Panama	Americas	All ages	3220214	0.063101	0.023487	0.124871
Other bacteria	CAMP	Campylobacter spp.	2004	Mortality	Rate per 100,000	PER	Peru	Americas	<5 years	3001307	9.00128	3.6879	15.7265
Other bacteria	CAMP	Campylobacter spp.	2004	Mortality	Rate per 100,000	PER	Peru	Americas	≥5 years	24718172	0.19754	0.0648862	0.426766
Other bacteria	CAMP	Campylobacter spp.	2004	Mortality	Rate per 100,000	PER	Peru	Americas	All ages	27719479	1.15076	0.470103	2.05668
Other bacteria	CAMP	Campylobacter spp.	2004	Mortality	Rate per 100,000	PHL	Philippines	Western Pacific	<5 years	11377003	8.12866	3.4752	14.3689
Other bacteria	CAMP	Campylobacter spp.	2004	Mortality	Rate per 100,000	PHL	Philippines	Western Pacific	≥5 years	74192238	0.2946	0.103691	0.581215
Other bacteria	CAMP	Campylobacter spp.	2004	Mortality	Rate per 100,000	PHL	Philippines	Western Pacific	All ages	85569241	1.33619	0.574316	2.42263
Other bacteria	CAMP	Campylobacter spp.	2004	Mortality	Rate per 100,000	PLW	Palau	Western Pacific	<5 years	1347	8.09515	3.19342	15.0638
Other bacteria	CAMP	Campylobacter spp.	2004	Mortality	Rate per 100,000	PLW	Palau	Western Pacific	≥5 years	18392	1.02867	0.375315	2.16543
Other bacteria	CAMP	Campylobacter spp.	2004	Mortality	Rate per 100,000	PLW	Palau	Western Pacific	All ages	19739	1.51089	0.578561	2.80684
Other bacteria	CAMP	Campylobacter spp.	2004	Mortality	Rate per 100,000	PNG	Papua New Guinea	Western Pacific	<5 years	915768	14.3588	5.93619	25.2327
Other bacteria	CAMP	Campylobacter spp.	2004	Mortality	Rate per 100,000	PNG	Papua New Guinea	Western Pacific	≥5 years	5309354	0.879867	0.326068	1.71196
Other bacteria	CAMP	Campylobacter spp.	2004	Mortality	Rate per 100,000	PNG	Papua New Guinea	Western Pacific	All ages	6225122	2.86274	1.20129	5.04872
Other bacteria	CAMP	Campylobacter spp.	2004	Mortality	Rate per 100,000	POL	Poland	Europe	<5 years	1821175	0.463261	0.204081	0.791653
Other bacteria	CAMP	Campylobacter spp.	2004	Mortality	Rate per 100,000	POL	Poland	Europe	≥5 years	36368358	0.157848	0.0697084	0.269264
Other bacteria	CAMP	Campylobacter spp.	2004	Mortality	Rate per 100,000	POL	Poland	Europe	All ages	38189533	0.172412	0.0761163	0.294175
Other bacteria	CAMP	Campylobacter spp.	2004	Mortality	Rate per 100,000	PRK	North Korea	South-East Asia	<5 years	1867923	7.04793	3.4349	12.3419
Other bacteria	CAMP	Campylobacter spp.	2004	Mortality	Rate per 100,000	PRK	North Korea	South-East Asia	≥5 years	22310479	0.0179873	0.0086109	0.0328682
Other bacteria	CAMP	Campylobacter spp.	2004	Mortality	Rate per 100,000	PRK	North Korea	South-East Asia	All ages	24178402	0.561092	0.274428	0.980099
Other bacteria	CAMP	Campylobacter spp.	2004	Mortality	Rate per 100,000	PRT	Portugal	Europe	<5 years	564874	0.409413	0.180328	0.699681
Other bacteria	CAMP	Campylobacter spp.	2004	Mortality	Rate per 100,000	PRT	Portugal	Europe	≥5 years	9904686	0.159053	0.0703438	0.271149
Other bacteria	CAMP	Campylobacter spp.	2004	Mortality	Rate per 100,000	PRT	Portugal	Europe	All ages	10469560	0.172561	0.0762779	0.29427
Other bacteria	CAMP	Campylobacter spp.	2004	Mortality	Rate per 100,000	PRY	Paraguay	Americas	<5 years	646607	6.25055	2.91019	10.1996
Other bacteria	CAMP	Campylobacter spp.	2004	Mortality	Rate per 100,000	PRY	Paraguay	Americas	≥5 years	4711072	0.249312	0.101427	0.45796
Other bacteria	CAMP	Campylobacter spp.	2004	Mortality	Rate per 100,000	PRY	Paraguay	Americas	All ages	5357679	0.973589	0.457689	1.58623
Other bacteria	CAMP	Campylobacter spp.	2004	Mortality	Rate per 100,000	QAT	Qatar	Eastern Mediterranean	<5 years	59321	0.135223	0.0234762	0.482904
Other bacteria	CAMP	Campylobacter spp.	2004	Mortality	Rate per 100,000	QAT	Qatar	Eastern Mediterranean	≥5 years	702124	0.0778846	0.0138333	0.277083
Other bacteria	CAMP	Campylobacter spp.	2004	Mortality	Rate per 100,000	QAT	Qatar	Eastern Mediterranean	All ages	761445	0.0823516	0.0145846	0.293117
Other bacteria	CAMP	Campylobacter spp.	2004	Mortality	Rate per 100,000	ROU	Romania	Europe	<5 years	1086116	0.43734	0.192677	0.747358
Other bacteria	CAMP	Campylobacter spp.	2004	Mortality	Rate per 100,000	ROU	Romania	Europe	≥5 years	20414706	0.158352	0.0699754	0.270075
Other bacteria	CAMP	Campylobacter spp.	2004	Mortality	Rate per 100,000	ROU	Romania	Europe	All ages	21500822	0.172445	0.0761737	0.294185
Other bacteria	CAMP	Campylobacter spp.	2004	Mortality	Rate per 100,000	RUS	Russia	Europe	<5 years	6705409	0.811124	0.351314	1.37446
Other bacteria	CAMP	Campylobacter spp.	2004	Mortality	Rate per 100,000	RUS	Russia	Europe	≥5 years	138754681	0.0323649	0.0132128	0.0585986
Other bacteria	CAMP	Campylobacter spp.	2004	Mortality	Rate per 100,000	RUS	Russia	Europe	All ages	145460090	0.0682641	0.0290256	0.117921
Other bacteria	CAMP	Campylobacter spp.	2004	Mortality	Rate per 100,000	RWA	Rwanda	Africa	<5 years	1481213	54.6569	30.3852	85.87
Other bacteria	CAMP	Campylobacter spp.	2004	Mortality	Rate per 100,000	RWA	Rwanda	Africa	≥5 years	7218599	2.1786	0.96365	3.8648
Other bacteria	CAMP	Campylobacter spp.	2004	Mortality	Rate per 100,000	RWA	Rwanda	Africa	All ages	8699812	11.1135	6.00372	17.4883
Other bacteria	CAMP	Campylobacter spp.	2004	Mortality	Rate per 100,000	SAU	Saudi Arabia	Eastern Mediterranean	<5 years	2197060	0.0922432	0.0160645	0.329251
Other bacteria	CAMP	Campylobacter spp.	2004	Mortality	Rate per 100,000	SAU	Saudi Arabia	Eastern Mediterranean	≥5 years	17029269	0.0810489	0.0143541	0.288427
Other bacteria	CAMP	Campylobacter spp.	2004	Mortality	Rate per 100,000	SAU	Saudi Arabia	Eastern Mediterranean	All ages	19226329	0.0823281	0.0145495	0.293092
Other bacteria	CAMP	Campylobacter spp.	2004	Mortality	Rate per 100,000	SDN	Sudan	Eastern Mediterranean	<5 years	5312304	32.3287	10.2201	64.6165
Other bacteria	CAMP	Campylobacter spp.	2004	Mortality	Rate per 100,000	SDN	Sudan	Eastern Mediterranean	≥5 years	24892346	0.337502	0.0972606	0.768547
Other bacteria	CAMP	Campylobacter spp.	2004	Mortality	Rate per 100,000	SDN	Sudan	Eastern Mediterranean	All ages	30204650	5.96401	1.87955	12.1129
Other bacteria	CAMP	Campylobacter spp.	2004	Mortality	Rate per 100,000	SEAR	South-East Asian Region	South-East Asia	<5 years	192178942	19.3533	10.174	30.8776
Other bacteria	CAMP	Campylobacter spp.	2004	Mortality	Rate per 100,000	SEAR	South-East Asian Region	South-East Asia	≥5 years	1486634365	4.67749	2.12925	8.39083
Other bacteria	CAMP	Campylobacter spp.	2004	Mortality	Rate per 100,000	SEAR	South-East Asian Region	South-East Asia	All ages	1678813307	6.35747	3.13242	10.8337
Other bacteria	CAMP	Campylobacter spp.	2004	Mortality	Rate per 100,000	SEN	Senegal	Africa	<5 years	1798400	39.6044	10.8542	75.5545
Other bacteria	CAMP	Campylobacter spp.	2004	Mortality	Rate per 100,000	SEN	Senegal	Africa	≥5 years	9048603	3.163	0.74276	6.56954
Other bacteria	CAMP	Campylobacter spp.	2004	Mortality	Rate per 100,000	SEN	Senegal	Africa	All ages	10847003	9.20487	2.42389	18.1001
Other bacteria	CAMP	Campylobacter spp.	2004	Mortality	Rate per 100,000	SGP	Singapore	Western Pacific	<5 years	226182	0.0700628	0.0207585	0.17477
Other bacteria	CAMP	Campylobacter spp.	2004	Mortality	Rate per 100,000	SGP	Singapore	Western Pacific	≥5 years	3909320	0.0291779	0.00977676	0.0701862
Other bacteria	CAMP	Campylobacter spp.	2004	Mortality	Rate per 100,000	SGP	Singapore	Western Pacific	All ages	4135502	0.031414	0.0103277	0.0759061
Other bacteria	CAMP	Campylobacter spp.	2004	Mortality	Rate per 100,000	SLB	Solomon Islands	Western Pacific	<5 years	74888	4.54736	1.91318	7.76232
Other bacteria	CAMP	Campylobacter spp.	2004	Mortality	Rate per 100,000	SLB	Solomon Islands	Western Pacific	≥5 years	395497	0.99306	0.37483	1.92987
Other bacteria	CAMP	Campylobacter spp.	2004	Mortality	Rate per 100,000	SLB	Solomon Islands	Western Pacific	All ages	470385	1.55892	0.614347	2.82728
Other bacteria	CAMP	Campylobacter spp.	2004	Mortality	Rate per 100,000	SLE	Sierra Leone	Africa	<5 years	920015	84.7418	46.5694	132.506
Other bacteria	CAMP	Campylobacter spp.	2004	Mortality	Rate per 100,000	SLE	Sierra Leone	Africa	≥5 years	4357424	5.32817	2.41082	8.88395
Other bacteria	CAMP	Campylobacter spp.	2004	Mortality	Rate per 100,000	SLE	Sierra Leone	Africa	All ages	5277439	19.1723	10.3053	29.9223
Other bacteria	CAMP	Campylobacter spp.	2004	Mortality	Rate per 100,000	SLV	El Salvador	Americas	<5 years	681937	4.86459	2.29796	7.69792
Other bacteria	CAMP	Campylobacter spp.	2004	Mortality	Rate per 100,000	SLV	El Salvador	Americas	≥5 years	5321020	0.376273	0.158862	0.673108
Other bacteria	CAMP	Campylobacter spp.	2004	Mortality	Rate per 100,000	SLV	El Salvador	Americas	All ages	6002957	0.886147	0.427894	1.45597
Other bacteria	CAMP	Campylobacter spp.	2004	Mortality	Rate per 100,000	SMR	San Marino	Europe	<5 years	1488	0.41598	0.183217	0.710912
Other bacteria	CAMP	Campylobacter spp.	2004	Mortality	Rate per 100,000	SMR	San Marino	Europe	≥5 years	26534	0.158878	0.0702515	0.270883
Other bacteria	CAMP	Campylobacter spp.	2004	Mortality	Rate per 100,000	SMR	San Marino	Europe	All ages	28022	0.17253	0.0762501	0.294249
Other bacteria	CAMP	Campylobacter spp.	2004	Mortality	Rate per 100,000	SOM	Somalia	Eastern Mediterranean	<5 years	2041542	67.3844	27.0409	124.97
Other bacteria	CAMP	Campylobacter spp.	2004	Mortality	Rate per 100,000	SOM	Somalia	Eastern Mediterranean	≥5 years	8054804	7.65155	2.68891	15.0529
Other bacteria	CAMP	Campylobacter spp.	2004	Mortality	Rate per 100,000	SOM	Somalia	Eastern Mediterranean	All ages	10096346	19.7299	7.71124	36.5645
Other bacteria	CAMP	Campylobacter spp.	2004	Mortality	Rate per 100,000	SRB	Serbia	Europe	<5 years	354490	0.000175654	8.3015e-05	0.000332161
Other bacteria	CAMP	Campylobacter spp.	2004	Mortality	Rate per 100,000	SRB	Serbia	Europe	≥5 years	7224405	0.003368	0.00131619	0.00633769
Other bacteria	CAMP	Campylobacter spp.	2004	Mortality	Rate per 100,000	SRB	Serbia	Europe	All ages	7578895	0.00321869	0.00126269	0.0060515
Other bacteria	CAMP	Campylobacter spp.	2004	Mortality	Rate per 100,000	SSD	South Sudan	Africa	<5 years	1361797	57.6633	30.3907	91.5644
Other bacteria	CAMP	Campylobacter spp.	2004	Mortality	Rate per 100,000	SSD	South Sudan	Africa	≥5 years	5700216	5.12192	2.23379	8.83762
Other bacteria	CAMP	Campylobacter spp.	2004	Mortality	Rate per 100,000	SSD	South Sudan	Africa	All ages	7062013	15.2537	7.81795	24.1307
Other bacteria	CAMP	Campylobacter spp.	2004	Mortality	Rate per 100,000	STP	Sao Tome and Principe	Africa	<5 years	25368	16.5139	8.49957	27.1524
Other bacteria	CAMP	Campylobacter spp.	2004	Mortality	Rate per 100,000	STP	Sao Tome and Principe	Africa	≥5 years	130384	1.25441	0.568733	2.15207
Other bacteria	CAMP	Campylobacter spp.	2004	Mortality	Rate per 100,000	STP	Sao Tome and Principe	Africa	All ages	155752	3.73979	1.90834	6.06177
Other bacteria	CAMP	Campylobacter spp.	2004	Mortality	Rate per 100,000	SUR	Suriname	Americas	<5 years	57504	2.01813	0.823306	3.74615
Other bacteria	CAMP	Campylobacter spp.	2004	Mortality	Rate per 100,000	SUR	Suriname	Americas	≥5 years	453779	0.398011	0.168317	0.679221
Other bacteria	CAMP	Campylobacter spp.	2004	Mortality	Rate per 100,000	SUR	Suriname	Americas	All ages	511283	0.580226	0.255372	0.959141
Other bacteria	CAMP	Campylobacter spp.	2004	Mortality	Rate per 100,000	SVK	Slovakia	Europe	<5 years	262796	0.451883	0.199078	0.772224
Other bacteria	CAMP	Campylobacter spp.	2004	Mortality	Rate per 100,000	SVK	Slovakia	Europe	≥5 years	5112686	0.158029	0.0698063	0.269574
Other bacteria	CAMP	Campylobacter spp.	2004	Mortality	Rate per 100,000	SVK	Slovakia	Europe	All ages	5375482	0.172395	0.0761261	0.294147
Other bacteria	CAMP	Campylobacter spp.	2004	Mortality	Rate per 100,000	SVN	Slovenia	Europe	<5 years	88966	0.494906	0.218019	0.845771
Other bacteria	CAMP	Campylobacter spp.	2004	Mortality	Rate per 100,000	SVN	Slovenia	Europe	≥5 years	1904194	0.157329	0.0695022	0.26838
Other bacteria	CAMP	Campylobacter spp.	2004	Mortality	Rate per 100,000	SVN	Slovenia	Europe	All ages	1993160	0.172397	0.0761313	0.294152
Other bacteria	CAMP	Campylobacter spp.	2004	Mortality	Rate per 100,000	SWE	Sweden	Europe	<5 years	472890	0.419302	0.1847	0.716556
Other bacteria	CAMP	Campylobacter spp.	2004	Mortality	Rate per 100,000	SWE	Sweden	Europe	≥5 years	8503058	0.15882	0.0702344	0.270795
Other bacteria	CAMP	Campylobacter spp.	2004	Mortality	Rate per 100,000	SWE	Sweden	Europe	All ages	8975948	0.172544	0.0762649	0.294279
Other bacteria	CAMP	Campylobacter spp.	2004	Mortality	Rate per 100,000	SWZ	Eswatini	Africa	<5 years	150743	29.886	15.6555	46.0896
Other bacteria	CAMP	Campylobacter spp.	2004	Mortality	Rate per 100,000	SWZ	Eswatini	Africa	≥5 years	919358	2.55788	1.19998	4.40728
Other bacteria	CAMP	Campylobacter spp.	2004	Mortality	Rate per 100,000	SWZ	Eswatini	Africa	All ages	1070101	6.40754	3.26949	10.0745
Other bacteria	CAMP	Campylobacter spp.	2004	Mortality	Rate per 100,000	SYC	Seychelles	Africa	<5 years	7175	0.507034	0.0837863	1.44561
Other bacteria	CAMP	Campylobacter spp.	2004	Mortality	Rate per 100,000	SYC	Seychelles	Africa	≥5 years	80424	0.419603	0.191785	0.754525
Other bacteria	CAMP	Campylobacter spp.	2004	Mortality	Rate per 100,000	SYC	Seychelles	Africa	All ages	87599	0.426764	0.194627	0.765328
Other bacteria	CAMP	Campylobacter spp.	2004	Mortality	Rate per 100,000	SYR	Syria	Eastern Mediterranean	<5 years	2555481	0.614176	0.275922	1.11478
Other bacteria	CAMP	Campylobacter spp.	2004	Mortality	Rate per 100,000	SYR	Syria	Eastern Mediterranean	≥5 years	15545345	0.0340131	0.0131775	0.0635797
Other bacteria	CAMP	Campylobacter spp.	2004	Mortality	Rate per 100,000	SYR	Syria	Eastern Mediterranean	All ages	18100826	0.115921	0.0508401	0.212851
Other bacteria	CAMP	Campylobacter spp.	2004	Mortality	Rate per 100,000	TCD	Chad	Africa	<5 years	1961648	70.7718	38.2709	111.75
Other bacteria	CAMP	Campylobacter spp.	2004	Mortality	Rate per 100,000	TCD	Chad	Africa	≥5 years	7736125	5.92199	2.81013	9.94631
Other bacteria	CAMP	Campylobacter spp.	2004	Mortality	Rate per 100,000	TCD	Chad	Africa	All ages	9697773	19.0397	10.0996	30.1435
Other bacteria	CAMP	Campylobacter spp.	2004	Mortality	Rate per 100,000	TGO	Togo	Africa	<5 years	910117	25.2874	13.4646	40.129
Other bacteria	CAMP	Campylobacter spp.	2004	Mortality	Rate per 100,000	TGO	Togo	Africa	≥5 years	4713106	4.02746	1.85473	7.12927
Other bacteria	CAMP	Campylobacter spp.	2004	Mortality	Rate per 100,000	TGO	Togo	Africa	All ages	5623223	7.46836	3.70923	12.252
Other bacteria	CAMP	Campylobacter spp.	2004	Mortality	Rate per 100,000	THA	Thailand	South-East Asia	<5 years	4620561	0.850778	0.351921	1.54282
Other bacteria	CAMP	Campylobacter spp.	2004	Mortality	Rate per 100,000	THA	Thailand	South-East Asia	≥5 years	60544591	0.691773	0.264237	1.31789
Other bacteria	CAMP	Campylobacter spp.	2004	Mortality	Rate per 100,000	THA	Thailand	South-East Asia	All ages	65165152	0.703048	0.27249	1.31342
Other bacteria	CAMP	Campylobacter spp.	2004	Mortality	Rate per 100,000	TJK	Tajikistan	Europe	<5 years	882175	17.6419	8.1402	28.9628
Other bacteria	CAMP	Campylobacter spp.	2004	Mortality	Rate per 100,000	TJK	Tajikistan	Europe	≥5 years	5840319	0.106754	0.0459763	0.184637
Other bacteria	CAMP	Campylobacter spp.	2004	Mortality	Rate per 100,000	TJK	Tajikistan	Europe	All ages	6722494	2.40785	1.10806	3.96135
Other bacteria	CAMP	Campylobacter spp.	2004	Mortality	Rate per 100,000	TKM	Turkmenistan	Europe	<5 years	531543	13.8154	6.09816	24.2111
Other bacteria	CAMP	Campylobacter spp.	2004	Mortality	Rate per 100,000	TKM	Turkmenistan	Europe	≥5 years	4379504	0.0388594	0.0156464	0.0698662
Other bacteria	CAMP	Campylobacter spp.	2004	Mortality	Rate per 100,000	TKM	Turkmenistan	Europe	All ages	4911047	1.52995	0.67429	2.68116
Other bacteria	CAMP	Campylobacter spp.	2004	Mortality	Rate per 100,000	TLS	Timor-Leste	South-East Asia	<5 years	153507	36.0984	18.3748	59.059
Other bacteria	CAMP	Campylobacter spp.	2004	Mortality	Rate per 100,000	TLS	Timor-Leste	South-East Asia	≥5 years	770419	0.941975	0.393406	1.7827
Other bacteria	CAMP	Campylobacter spp.	2004	Mortality	Rate per 100,000	TLS	Timor-Leste	South-East Asia	All ages	923926	6.78309	3.55365	11.4756
Other bacteria	CAMP	Campylobacter spp.	2004	Mortality	Rate per 100,000	TON	Tonga	Western Pacific	<5 years	14388	0.70964	0.253184	1.42427
Other bacteria	CAMP	Campylobacter spp.	2004	Mortality	Rate per 100,000	TON	Tonga	Western Pacific	≥5 years	90380	0.235484	0.079472	0.464505
Other bacteria	CAMP	Campylobacter spp.	2004	Mortality	Rate per 100,000	TON	Tonga	Western Pacific	All ages	104768	0.300601	0.111433	0.588109
Other bacteria	CAMP	Campylobacter spp.	2004	Mortality	Rate per 100,000	TTO	Trinidad and Tobago	Americas	<5 years	94241	0.11374	0.041229	0.226332
Other bacteria	CAMP	Campylobacter spp.	2004	Mortality	Rate per 100,000	TTO	Trinidad and Tobago	Americas	≥5 years	1247815	0.0588577	0.0217689	0.116628
Other bacteria	CAMP	Campylobacter spp.	2004	Mortality	Rate per 100,000	TTO	Trinidad and Tobago	Americas	All ages	1342056	0.0627117	0.0231388	0.124332
Other bacteria	CAMP	Campylobacter spp.	2004	Mortality	Rate per 100,000	TUN	Tunisia	Eastern Mediterranean	<5 years	833225	0.908147	0.456097	1.60068
Other bacteria	CAMP	Campylobacter spp.	2004	Mortality	Rate per 100,000	TUN	Tunisia	Eastern Mediterranean	≥5 years	9288140	0.0519117	0.0210815	0.100662
Other bacteria	CAMP	Campylobacter spp.	2004	Mortality	Rate per 100,000	TUN	Tunisia	Eastern Mediterranean	All ages	10121365	0.1224	0.058121	0.214257
Other bacteria	CAMP	Campylobacter spp.	2004	Mortality	Rate per 100,000	TUR	Turkey	Europe	<5 years	6530606	0.101038	0.0393097	0.182937
Other bacteria	CAMP	Campylobacter spp.	2004	Mortality	Rate per 100,000	TUR	Turkey	Europe	≥5 years	61687287	0.0531265	0.0182834	0.107496
Other bacteria	CAMP	Campylobacter spp.	2004	Mortality	Rate per 100,000	TUR	Turkey	Europe	All ages	68217893	0.0577132	0.0204658	0.114794
Other bacteria	CAMP	Campylobacter spp.	2004	Mortality	Rate per 100,000	TUV	Tuvalu	Western Pacific	<5 years	1164	18.8475	7.10687	33.4782
Other bacteria	CAMP	Campylobacter spp.	2004	Mortality	Rate per 100,000	TUV	Tuvalu	Western Pacific	≥5 years	8586	4.55958	1.65387	8.96582
Other bacteria	CAMP	Campylobacter spp.	2004	Mortality	Rate per 100,000	TUV	Tuvalu	Western Pacific	All ages	9750	6.26534	2.32777	11.4755
Other bacteria	CAMP	Campylobacter spp.	2004	Mortality	Rate per 100,000	TZA	Tanzania	Africa	<5 years	6607231	27.9455	11.9166	47.878
Other bacteria	CAMP	Campylobacter spp.	2004	Mortality	Rate per 100,000	TZA	Tanzania	Africa	≥5 years	30977993	2.53085	0.97124	5.04788
Other bacteria	CAMP	Campylobacter spp.	2004	Mortality	Rate per 100,000	TZA	Tanzania	Africa	All ages	37585224	6.99858	2.9029	12.601
Other bacteria	CAMP	Campylobacter spp.	2004	Mortality	Rate per 100,000	UGA	Uganda	Africa	<5 years	5302839	25.0556	13.6771	38.8126
Other bacteria	CAMP	Campylobacter spp.	2004	Mortality	Rate per 100,000	UGA	Uganda	Africa	≥5 years	21451744	2.86076	1.23348	4.99066
Other bacteria	CAMP	Campylobacter spp.	2004	Mortality	Rate per 100,000	UGA	Uganda	Africa	All ages	26754583	7.25985	3.81807	11.501
Other bacteria	CAMP	Campylobacter spp.	2004	Mortality	Rate per 100,000	UKR	Ukraine	Europe	<5 years	1949066	0.533087	0.249262	0.95948
Other bacteria	CAMP	Campylobacter spp.	2004	Mortality	Rate per 100,000	UKR	Ukraine	Europe	≥5 years	46199706	0.00516096	0.00260611	0.00812794
Other bacteria	CAMP	Campylobacter spp.	2004	Mortality	Rate per 100,000	UKR	Ukraine	Europe	All ages	48148772	0.0265315	0.0130478	0.0459285
Other bacteria	CAMP	Campylobacter spp.	2004	Mortality	Rate per 100,000	URY	Uruguay	Americas	<5 years	251878	0.104177	0.0378777	0.20722
Other bacteria	CAMP	Campylobacter spp.	2004	Mortality	Rate per 100,000	URY	Uruguay	Americas	≥5 years	3030069	0.0598064	0.0223886	0.118247
Other bacteria	CAMP	Campylobacter spp.	2004	Mortality	Rate per 100,000	URY	Uruguay	Americas	All ages	3281947	0.0632117	0.023603	0.125076
Other bacteria	CAMP	Campylobacter spp.	2004	Mortality	Rate per 100,000	USA	United States	Americas	<5 years	19633756	0.118348	0.0427353	0.235625
Other bacteria	CAMP	Campylobacter spp.	2004	Mortality	Rate per 100,000	USA	United States	Americas	≥5 years	271698348	0.0597126	0.0225718	0.117546
Other bacteria	CAMP	Campylobacter spp.	2004	Mortality	Rate per 100,000	USA	United States	Americas	All ages	291332104	0.0636642	0.0239272	0.125503
Other bacteria	CAMP	Campylobacter spp.	2004	Mortality	Rate per 100,000	UZB	Uzbekistan	Europe	<5 years	2540209	10.9268	4.34439	20.0878
Other bacteria	CAMP	Campylobacter spp.	2004	Mortality	Rate per 100,000	UZB	Uzbekistan	Europe	≥5 years	23326561	0.0520269	0.0230177	0.0871311
Other bacteria	CAMP	Campylobacter spp.	2004	Mortality	Rate per 100,000	UZB	Uzbekistan	Europe	All ages	25866770	1.11997	0.45723	2.04205
Other bacteria	CAMP	Campylobacter spp.	2004	Mortality	Rate per 100,000	VCT	Saint Vincent and the Grenadines	Americas	<5 years	10640	1.63489	0.364211	4.14985
Other bacteria	CAMP	Campylobacter spp.	2004	Mortality	Rate per 100,000	VCT	Saint Vincent and the Grenadines	Americas	≥5 years	102378	0.158981	0.0698507	0.272332
Other bacteria	CAMP	Campylobacter spp.	2004	Mortality	Rate per 100,000	VCT	Saint Vincent and the Grenadines	Americas	All ages	113018	0.297929	0.114047	0.607028
Other bacteria	CAMP	Campylobacter spp.	2004	Mortality	Rate per 100,000	VEN	Venezuela	Americas	<5 years	2883594	4.46664	1.6347	8.55524
Other bacteria	CAMP	Campylobacter spp.	2004	Mortality	Rate per 100,000	VEN	Venezuela	Americas	≥5 years	23234702	0.287638	0.0877417	0.623881
Other bacteria	CAMP	Campylobacter spp.	2004	Mortality	Rate per 100,000	VEN	Venezuela	Americas	All ages	26118296	0.749021	0.256721	1.49309
Other bacteria	CAMP	Campylobacter spp.	2004	Mortality	Rate per 100,000	VNM	Vietnam	Western Pacific	<5 years	6821656	3.3563	1.31235	6.76416
Other bacteria	CAMP	Campylobacter spp.	2004	Mortality	Rate per 100,000	VNM	Vietnam	Western Pacific	≥5 years	73134840	0.182451	0.0651114	0.414529
Other bacteria	CAMP	Campylobacter spp.	2004	Mortality	Rate per 100,000	VNM	Vietnam	Western Pacific	All ages	79956496	0.453234	0.177803	0.901443
Other bacteria	CAMP	Campylobacter spp.	2004	Mortality	Rate per 100,000	VUT	Vanuatu	Western Pacific	<5 years	29493	3.84284	1.61128	6.9755
Other bacteria	CAMP	Campylobacter spp.	2004	Mortality	Rate per 100,000	VUT	Vanuatu	Western Pacific	≥5 years	173711	1.25057	0.434341	2.48401
Other bacteria	CAMP	Campylobacter spp.	2004	Mortality	Rate per 100,000	VUT	Vanuatu	Western Pacific	All ages	203204	1.62681	0.627487	3.06432
Other bacteria	CAMP	Campylobacter spp.	2004	Mortality	Rate per 100,000	WPR	Western Pacific Region	Western Pacific	<5 years	116270311	3.67247	1.75305	6.62128
Other bacteria	CAMP	Campylobacter spp.	2004	Mortality	Rate per 100,000	WPR	Western Pacific Region	Western Pacific	≥5 years	1606175150	0.0736737	0.0333312	0.139339
Other bacteria	CAMP	Campylobacter spp.	2004	Mortality	Rate per 100,000	WPR	Western Pacific Region	Western Pacific	All ages	1722445461	0.316603	0.149495	0.56565
Other bacteria	CAMP	Campylobacter spp.	2004	Mortality	Rate per 100,000	WSM	Samoa	Western Pacific	<5 years	26453	1.99571	0.858785	3.59923
Other bacteria	CAMP	Campylobacter spp.	2004	Mortality	Rate per 100,000	WSM	Samoa	Western Pacific	≥5 years	159415	0.287839	0.0999794	0.557757
Other bacteria	CAMP	Campylobacter spp.	2004	Mortality	Rate per 100,000	WSM	Samoa	Western Pacific	All ages	185868	0.530906	0.212128	0.963745
Other bacteria	CAMP	Campylobacter spp.	2004	Mortality	Rate per 100,000	YEM	Yemen	Eastern Mediterranean	<5 years	3770396	22.3738	9.99872	39.0157
Other bacteria	CAMP	Campylobacter spp.	2004	Mortality	Rate per 100,000	YEM	Yemen	Eastern Mediterranean	≥5 years	18000841	0.305616	0.113399	0.565345
Other bacteria	CAMP	Campylobacter spp.	2004	Mortality	Rate per 100,000	YEM	Yemen	Eastern Mediterranean	All ages	21771237	4.12744	1.8149	7.21078
Other bacteria	CAMP	Campylobacter spp.	2004	Mortality	Rate per 100,000	ZAF	South Africa	Africa	<5 years	4818562	25.1993	10.4257	44.7661
Other bacteria	CAMP	Campylobacter spp.	2004	Mortality	Rate per 100,000	ZAF	South Africa	Africa	≥5 years	43922113	2.04435	0.739476	3.93006
Other bacteria	CAMP	Campylobacter spp.	2004	Mortality	Rate per 100,000	ZAF	South Africa	Africa	All ages	48740675	4.33347	1.81114	7.93183
Other bacteria	CAMP	Campylobacter spp.	2004	Mortality	Rate per 100,000	ZMB	Zambia	Africa	<5 years	2075456	36.4503	16.4131	64.3953
Other bacteria	CAMP	Campylobacter spp.	2004	Mortality	Rate per 100,000	ZMB	Zambia	Africa	≥5 years	9084155	3.30952	1.20554	6.29858
Other bacteria	CAMP	Campylobacter spp.	2004	Mortality	Rate per 100,000	ZMB	Zambia	Africa	All ages	11159611	9.47301	4.03229	17.1612
Other bacteria	CAMP	Campylobacter spp.	2004	Mortality	Rate per 100,000	ZWE	Zimbabwe	Africa	<5 years	1992690	24.5555	10.4514	47.4977
Other bacteria	CAMP	Campylobacter spp.	2004	Mortality	Rate per 100,000	ZWE	Zimbabwe	Africa	≥5 years	10312830	2.30475	0.909432	4.75438
Other bacteria	CAMP	Campylobacter spp.	2004	Mortality	Rate per 100,000	ZWE	Zimbabwe	Africa	All ages	12305520	5.90792	2.50201	11.7643
Other bacteria	CAMP	Campylobacter spp.	2005	Incidence	Number	AFG	Afghanistan	Eastern Mediterranean	<5 years	4747279	1.15077e+06	627080	1.84386e+06
Other bacteria	CAMP	Campylobacter spp.	2005	Incidence	Number	AFG	Afghanistan	Eastern Mediterranean	≥5 years	19104246	666545	319773	1.22598e+06
Other bacteria	CAMP	Campylobacter spp.	2005	Incidence	Number	AFG	Afghanistan	Eastern Mediterranean	All ages	23851525	1.81731e+06	963415	2.96847e+06
Other bacteria	CAMP	Campylobacter spp.	2005	Incidence	Number	AFR	African Region	Africa	<5 years	129048085	4.82061e+07	3.14955e+07	6.75072e+07
Other bacteria	CAMP	Campylobacter spp.	2005	Incidence	Number	AFR	African Region	Africa	≥5 years	631499062	8.33874e+07	4.9003e+07	1.2785e+08
Other bacteria	CAMP	Campylobacter spp.	2005	Incidence	Number	AFR	African Region	Africa	All ages	760547147	1.31594e+08	8.22438e+07	1.9097e+08
Other bacteria	CAMP	Campylobacter spp.	2005	Incidence	Number	AGO	Angola	Africa	<5 years	3483810	1.39748e+06	625599	2.45327e+06
Other bacteria	CAMP	Campylobacter spp.	2005	Incidence	Number	AGO	Angola	Africa	≥5 years	15454859	1.45522e+06	607639	2.79329e+06
Other bacteria	CAMP	Campylobacter spp.	2005	Incidence	Number	AGO	Angola	Africa	All ages	18938669	2.8527e+06	1.25711e+06	5.2038e+06
Other bacteria	CAMP	Campylobacter spp.	2005	Incidence	Number	ALB	Albania	Europe	<5 years	231634	12837	5320.26	22686
Other bacteria	CAMP	Campylobacter spp.	2005	Incidence	Number	ALB	Albania	Europe	≥5 years	2856512	7350.17	2832.52	15362
Other bacteria	CAMP	Campylobacter spp.	2005	Incidence	Number	ALB	Albania	Europe	All ages	3088146	20187.1	8406.19	36278.4
Other bacteria	CAMP	Campylobacter spp.	2005	Incidence	Number	AMR	Region of the Americas	Americas	<5 years	76132371	8.10775e+06	4.87309e+06	1.22128e+07
Other bacteria	CAMP	Campylobacter spp.	2005	Incidence	Number	AMR	Region of the Americas	Americas	≥5 years	797906717	2.1064e+07	1.26213e+07	3.22508e+07
Other bacteria	CAMP	Campylobacter spp.	2005	Incidence	Number	AMR	Region of the Americas	Americas	All ages	874039088	2.91718e+07	1.75522e+07	4.40002e+07
Other bacteria	CAMP	Campylobacter spp.	2005	Incidence	Number	AND	Andorra	Europe	<5 years	3708	77.0997	52.7573	103.849
Other bacteria	CAMP	Campylobacter spp.	2005	Incidence	Number	AND	Andorra	Europe	≥5 years	72886	527.291	360.811	710.229
Other bacteria	CAMP	Campylobacter spp.	2005	Incidence	Number	AND	Andorra	Europe	All ages	76594	604.39	413.568	814.078
Other bacteria	CAMP	Campylobacter spp.	2005	Incidence	Number	ARE	United Arab Emirates	Eastern Mediterranean	<5 years	300045	5300.48	2646.26	10726.7
Other bacteria	CAMP	Campylobacter spp.	2005	Incidence	Number	ARE	United Arab Emirates	Eastern Mediterranean	≥5 years	4247255	36250.4	18098	73360.9
Other bacteria	CAMP	Campylobacter spp.	2005	Incidence	Number	ARE	United Arab Emirates	Eastern Mediterranean	All ages	4547300	41550.8	20744.2	84087.7
Other bacteria	CAMP	Campylobacter spp.	2005	Incidence	Number	ARG	Argentina	Americas	<5 years	3492391	792800	389628	1.36847e+06
Other bacteria	CAMP	Campylobacter spp.	2005	Incidence	Number	ARG	Argentina	Americas	≥5 years	35521312	2.48833e+06	1.18402e+06	4.57725e+06
Other bacteria	CAMP	Campylobacter spp.	2005	Incidence	Number	ARG	Argentina	Americas	All ages	39013703	3.28113e+06	1.60597e+06	5.7629e+06
Other bacteria	CAMP	Campylobacter spp.	2005	Incidence	Number	ARM	Armenia	Europe	<5 years	178863	27543.2	14037.1	43175.9
Other bacteria	CAMP	Campylobacter spp.	2005	Incidence	Number	ARM	Armenia	Europe	≥5 years	2835520	41896.7	19691.3	72688.9
Other bacteria	CAMP	Campylobacter spp.	2005	Incidence	Number	ARM	Armenia	Europe	All ages	3014383	69440	34417.8	114745
Other bacteria	CAMP	Campylobacter spp.	2005	Incidence	Number	ATG	Antigua and Barbuda	Americas	<5 years	6638	83.6933	50.6577	122.035
Other bacteria	CAMP	Campylobacter spp.	2005	Incidence	Number	ATG	Antigua and Barbuda	Americas	≥5 years	72506	572.385	346.452	834.606
Other bacteria	CAMP	Campylobacter spp.	2005	Incidence	Number	ATG	Antigua and Barbuda	Americas	All ages	79144	656.078	397.109	956.64
Other bacteria	CAMP	Campylobacter spp.	2005	Incidence	Number	AUS	Australia	Western Pacific	<5 years	1281710	26197.5	17919.1	39215.5
Other bacteria	CAMP	Campylobacter spp.	2005	Incidence	Number	AUS	Australia	Western Pacific	≥5 years	18880792	179167	122550	268198
Other bacteria	CAMP	Campylobacter spp.	2005	Incidence	Number	AUS	Australia	Western Pacific	All ages	20162502	205364	140469	307414
Other bacteria	CAMP	Campylobacter spp.	2005	Incidence	Number	AUT	Austria	Europe	<5 years	397724	8256.94	5650.01	11121.6
Other bacteria	CAMP	Campylobacter spp.	2005	Incidence	Number	AUT	Austria	Europe	≥5 years	7805055	56469.8	38640.8	76061.4
Other bacteria	CAMP	Campylobacter spp.	2005	Incidence	Number	AUT	Austria	Europe	All ages	8202779	64726.8	44290.8	87183
Other bacteria	CAMP	Campylobacter spp.	2005	Incidence	Number	AZE	Azerbaijan	Europe	<5 years	601926	93464.2	48001	147374
Other bacteria	CAMP	Campylobacter spp.	2005	Incidence	Number	AZE	Azerbaijan	Europe	≥5 years	7940150	95001.7	43950.3	164343
Other bacteria	CAMP	Campylobacter spp.	2005	Incidence	Number	AZE	Azerbaijan	Europe	All ages	8542076	188466	94525.9	304029
Other bacteria	CAMP	Campylobacter spp.	2005	Incidence	Number	BDI	Burundi	Africa	<5 years	1357902	563982	343711	845060
Other bacteria	CAMP	Campylobacter spp.	2005	Incidence	Number	BDI	Burundi	Africa	≥5 years	6093747	836370	437901	1.3318e+06
Other bacteria	CAMP	Campylobacter spp.	2005	Incidence	Number	BDI	Burundi	Africa	All ages	7451649	1.40035e+06	808196	2.14414e+06
Other bacteria	CAMP	Campylobacter spp.	2005	Incidence	Number	BEL	Belgium	Europe	<5 years	574860	10515	7195.12	14163
Other bacteria	CAMP	Campylobacter spp.	2005	Incidence	Number	BEL	Belgium	Europe	≥5 years	9871149	71912.7	49208	96862.1
Other bacteria	CAMP	Campylobacter spp.	2005	Incidence	Number	BEL	Belgium	Europe	All ages	10446009	82427.7	56403.1	111025
Other bacteria	CAMP	Campylobacter spp.	2005	Incidence	Number	BEN	Benin	Africa	<5 years	1442381	398570	248394	573323
Other bacteria	CAMP	Campylobacter spp.	2005	Incidence	Number	BEN	Benin	Africa	≥5 years	6841614	852700	488473	1.32565e+06
Other bacteria	CAMP	Campylobacter spp.	2005	Incidence	Number	BEN	Benin	Africa	All ages	8283995	1.25127e+06	753867	1.86623e+06
Other bacteria	CAMP	Campylobacter spp.	2005	Incidence	Number	BFA	Burkina Faso	Africa	<5 years	2484025	954879	423169	1.62339e+06
Other bacteria	CAMP	Campylobacter spp.	2005	Incidence	Number	BFA	Burkina Faso	Africa	≥5 years	11229580	1.26931e+06	510918	2.32407e+06
Other bacteria	CAMP	Campylobacter spp.	2005	Incidence	Number	BFA	Burkina Faso	Africa	All ages	13713605	2.22419e+06	948653	3.87149e+06
Other bacteria	CAMP	Campylobacter spp.	2005	Incidence	Number	BGD	Bangladesh	South-East Asia	<5 years	18330530	3.76635e+06	2.18191e+06	5.711e+06
Other bacteria	CAMP	Campylobacter spp.	2005	Incidence	Number	BGD	Bangladesh	South-East Asia	≥5 years	125512028	1.15893e+07	6.02e+06	1.95897e+07
Other bacteria	CAMP	Campylobacter spp.	2005	Incidence	Number	BGD	Bangladesh	South-East Asia	All ages	143842558	1.53556e+07	8.21255e+06	2.46317e+07
Other bacteria	CAMP	Campylobacter spp.	2005	Incidence	Number	BGR	Bulgaria	Europe	<5 years	330978	7961.47	3272.65	13971.7
Other bacteria	CAMP	Campylobacter spp.	2005	Incidence	Number	BGR	Bulgaria	Europe	≥5 years	7391962	6885.66	2676.71	13455.7
Other bacteria	CAMP	Campylobacter spp.	2005	Incidence	Number	BGR	Bulgaria	Europe	All ages	7722940	14847.1	6129.03	27260.2
Other bacteria	CAMP	Campylobacter spp.	2005	Incidence	Number	BHR	Bahrain	Eastern Mediterranean	<5 years	75064	1051.16	524.79	2127.26
Other bacteria	CAMP	Campylobacter spp.	2005	Incidence	Number	BHR	Bahrain	Eastern Mediterranean	≥5 years	826728	7188.94	3589.08	14548.5
Other bacteria	CAMP	Campylobacter spp.	2005	Incidence	Number	BHR	Bahrain	Eastern Mediterranean	All ages	901792	8240.1	4113.87	16675.7
Other bacteria	CAMP	Campylobacter spp.	2005	Incidence	Number	BHS	Bahamas	Americas	<5 years	27103	361.537	218.83	527.164
Other bacteria	CAMP	Campylobacter spp.	2005	Incidence	Number	BHS	Bahamas	Americas	≥5 years	314782	2472.58	1496.6	3605.32
Other bacteria	CAMP	Campylobacter spp.	2005	Incidence	Number	BHS	Bahamas	Americas	All ages	341885	2834.12	1715.43	4132.48
Other bacteria	CAMP	Campylobacter spp.	2005	Incidence	Number	BIH	Bosnia and Herzegovina	Europe	<5 years	203322	11719.6	5933.59	19029.1
Other bacteria	CAMP	Campylobacter spp.	2005	Incidence	Number	BIH	Bosnia and Herzegovina	Europe	≥5 years	3908436	8133.47	3657.22	14493
Other bacteria	CAMP	Campylobacter spp.	2005	Incidence	Number	BIH	Bosnia and Herzegovina	Europe	All ages	4111758	19853.1	9557.18	32556
Other bacteria	CAMP	Campylobacter spp.	2005	Incidence	Number	BLR	Belarus	Europe	<5 years	445447	47626.3	24222.7	76079.6
Other bacteria	CAMP	Campylobacter spp.	2005	Incidence	Number	BLR	Belarus	Europe	≥5 years	9256333	71823	33532.5	122291
Other bacteria	CAMP	Campylobacter spp.	2005	Incidence	Number	BLR	Belarus	Europe	All ages	9701780	119449	58078.4	196505
Other bacteria	CAMP	Campylobacter spp.	2005	Incidence	Number	BLZ	Belize	Americas	<5 years	36985	2505.6	1403.77	3896.78
Other bacteria	CAMP	Campylobacter spp.	2005	Incidence	Number	BLZ	Belize	Americas	≥5 years	238692	9141.26	4887.61	15227.3
Other bacteria	CAMP	Campylobacter spp.	2005	Incidence	Number	BLZ	Belize	Americas	All ages	275677	11646.9	6316.77	18468.3
Other bacteria	CAMP	Campylobacter spp.	2005	Incidence	Number	BOL	Bolivia	Americas	<5 years	1179221	313069	162554	535890
Other bacteria	CAMP	Campylobacter spp.	2005	Incidence	Number	BOL	Bolivia	Americas	≥5 years	8102543	243996	118190	432861
Other bacteria	CAMP	Campylobacter spp.	2005	Incidence	Number	BOL	Bolivia	Americas	All ages	9281764	557065	285596	920830
Other bacteria	CAMP	Campylobacter spp.	2005	Incidence	Number	BRA	Brazil	Americas	<5 years	16094938	1.43919e+06	587205	2.52979e+06
Other bacteria	CAMP	Campylobacter spp.	2005	Incidence	Number	BRA	Brazil	Americas	≥5 years	167595923	4.54183e+06	1.79887e+06	8.72718e+06
Other bacteria	CAMP	Campylobacter spp.	2005	Incidence	Number	BRA	Brazil	Americas	All ages	183690861	5.98102e+06	2.4628e+06	1.10875e+07
Other bacteria	CAMP	Campylobacter spp.	2005	Incidence	Number	BRB	Barbados	Americas	<5 years	19070	283.437	171.558	413.285
Other bacteria	CAMP	Campylobacter spp.	2005	Incidence	Number	BRB	Barbados	Americas	≥5 years	248960	1938.45	1173.3	2826.49
Other bacteria	CAMP	Campylobacter spp.	2005	Incidence	Number	BRB	Barbados	Americas	All ages	268030	2221.88	1344.85	3239.77
Other bacteria	CAMP	Campylobacter spp.	2005	Incidence	Number	BRN	Brunei	Western Pacific	<5 years	31415	462.526	316.367	692.364
Other bacteria	CAMP	Campylobacter spp.	2005	Incidence	Number	BRN	Brunei	Western Pacific	≥5 years	324561	3163.25	2163.66	4735.13
Other bacteria	CAMP	Campylobacter spp.	2005	Incidence	Number	BRN	Brunei	Western Pacific	All ages	355976	3625.78	2480.03	5427.49
Other bacteria	CAMP	Campylobacter spp.	2005	Incidence	Number	BTN	Bhutan	South-East Asia	<5 years	67279	13655.8	8092.25	21215.5
Other bacteria	CAMP	Campylobacter spp.	2005	Incidence	Number	BTN	Bhutan	South-East Asia	≥5 years	589615	41539.4	22121.4	67555.9
Other bacteria	CAMP	Campylobacter spp.	2005	Incidence	Number	BTN	Bhutan	South-East Asia	All ages	656894	55195.2	29816.2	87479.7
Other bacteria	CAMP	Campylobacter spp.	2005	Incidence	Number	BWA	Botswana	Africa	<5 years	226675	62266.8	36465.7	96868.7
Other bacteria	CAMP	Campylobacter spp.	2005	Incidence	Number	BWA	Botswana	Africa	≥5 years	1596366	232603	123487	380793
Other bacteria	CAMP	Campylobacter spp.	2005	Incidence	Number	BWA	Botswana	Africa	All ages	1823041	294870	162298	469474
Other bacteria	CAMP	Campylobacter spp.	2005	Incidence	Number	CAF	Central African Republic	Africa	<5 years	732440	301113	131291	551145
Other bacteria	CAMP	Campylobacter spp.	2005	Incidence	Number	CAF	Central African Republic	Africa	≥5 years	3506404	318070	125205	623261
Other bacteria	CAMP	Campylobacter spp.	2005	Incidence	Number	CAF	Central African Republic	Africa	All ages	4238844	619183	261466	1.15316e+06
Other bacteria	CAMP	Campylobacter spp.	2005	Incidence	Number	CAN	Canada	Americas	<5 years	1719715	34139.2	20663.7	49779
Other bacteria	CAMP	Campylobacter spp.	2005	Incidence	Number	CAN	Canada	Americas	≥5 years	30563768	233480	141320	340442
Other bacteria	CAMP	Campylobacter spp.	2005	Incidence	Number	CAN	Canada	Americas	All ages	32283483	267620	161984	390221
Other bacteria	CAMP	Campylobacter spp.	2005	Incidence	Number	CHE	Switzerland	Europe	<5 years	365359	7458.72	5103.8	10046.4
Other bacteria	CAMP	Campylobacter spp.	2005	Incidence	Number	CHE	Switzerland	Europe	≥5 years	7044435	51010.7	34905.3	68708.4
Other bacteria	CAMP	Campylobacter spp.	2005	Incidence	Number	CHE	Switzerland	Europe	All ages	7409794	58469.4	40009.1	78754.8
Other bacteria	CAMP	Campylobacter spp.	2005	Incidence	Number	CHL	Chile	Americas	<5 years	1205239	17203.3	10412.7	25084.4
Other bacteria	CAMP	Campylobacter spp.	2005	Incidence	Number	CHL	Chile	Americas	≥5 years	15062896	117654	71213.5	171554
Other bacteria	CAMP	Campylobacter spp.	2005	Incidence	Number	CHL	Chile	Americas	All ages	16268135	134858	81626.2	196638
Other bacteria	CAMP	Campylobacter spp.	2005	Incidence	Number	CHN	China	Western Pacific	<5 years	80890572	4.7373e+06	2.25707e+06	8.92946e+06
Other bacteria	CAMP	Campylobacter spp.	2005	Incidence	Number	CHN	China	Western Pacific	≥5 years	1224994395	1.21944e+07	5.6724e+06	2.33864e+07
Other bacteria	CAMP	Campylobacter spp.	2005	Incidence	Number	CHN	China	Western Pacific	All ages	1305884967	1.69317e+07	7.98984e+06	3.17638e+07
Other bacteria	CAMP	Campylobacter spp.	2005	Incidence	Number	CIV	Cote d'Ivoire	Africa	<5 years	3590792	1.18617e+06	734405	1.70202e+06
Other bacteria	CAMP	Campylobacter spp.	2005	Incidence	Number	CIV	Cote d'Ivoire	Africa	≥5 years	16239493	1.68606e+06	959544	2.65041e+06
Other bacteria	CAMP	Campylobacter spp.	2005	Incidence	Number	CIV	Cote d'Ivoire	Africa	All ages	19830285	2.87222e+06	1.70363e+06	4.28963e+06
Other bacteria	CAMP	Campylobacter spp.	2005	Incidence	Number	CMR	Cameroon	Africa	<5 years	2882382	1.38023e+06	711964	2.32267e+06
Other bacteria	CAMP	Campylobacter spp.	2005	Incidence	Number	CMR	Cameroon	Africa	≥5 years	13957825	1.93856e+06	872408	3.60112e+06
Other bacteria	CAMP	Campylobacter spp.	2005	Incidence	Number	CMR	Cameroon	Africa	All ages	16840207	3.31879e+06	1.62973e+06	5.81904e+06
Other bacteria	CAMP	Campylobacter spp.	2005	Incidence	Number	COD	Democratic Republic of Congo	Africa	<5 years	10641578	4.35374e+06	2.63858e+06	6.44237e+06
Other bacteria	CAMP	Campylobacter spp.	2005	Incidence	Number	COD	Democratic Republic of Congo	Africa	≥5 years	47223807	3.95966e+06	2.11834e+06	6.38697e+06
Other bacteria	CAMP	Campylobacter spp.	2005	Incidence	Number	COD	Democratic Republic of Congo	Africa	All ages	57865385	8.3134e+06	4.8425e+06	1.25402e+07
Other bacteria	CAMP	Campylobacter spp.	2005	Incidence	Number	COG	Congo	Africa	<5 years	575471	227621	140964	335180
Other bacteria	CAMP	Campylobacter spp.	2005	Incidence	Number	COG	Congo	Africa	≥5 years	3051082	339761	192254	536777
Other bacteria	CAMP	Campylobacter spp.	2005	Incidence	Number	COG	Congo	Africa	All ages	3626553	567382	344409	853290
Other bacteria	CAMP	Campylobacter spp.	2005	Incidence	Number	COK	Cook Islands	Western Pacific	<5 years	1499	19.6249	13.4234	29.3769
Other bacteria	CAMP	Campylobacter spp.	2005	Incidence	Number	COK	Cook Islands	Western Pacific	≥5 years	13605	134.216	91.8037	200.911
Other bacteria	CAMP	Campylobacter spp.	2005	Incidence	Number	COK	Cook Islands	Western Pacific	All ages	15104	153.841	105.227	230.288
Other bacteria	CAMP	Campylobacter spp.	2005	Incidence	Number	COL	Colombia	Americas	<5 years	4196913	632427	284746	1.08604e+06
Other bacteria	CAMP	Campylobacter spp.	2005	Incidence	Number	COL	Colombia	Americas	≥5 years	37647488	1.37939e+06	577278	2.40482e+06
Other bacteria	CAMP	Campylobacter spp.	2005	Incidence	Number	COL	Colombia	Americas	All ages	41844401	2.01182e+06	860772	3.43718e+06
Other bacteria	CAMP	Campylobacter spp.	2005	Incidence	Number	COM	Comoros	Africa	<5 years	92854	35674.7	22241.7	52484
Other bacteria	CAMP	Campylobacter spp.	2005	Incidence	Number	COM	Comoros	Africa	≥5 years	493799	63013.5	35775.5	99044.5
Other bacteria	CAMP	Campylobacter spp.	2005	Incidence	Number	COM	Comoros	Africa	All ages	586653	98688.2	58070.4	148960
Other bacteria	CAMP	Campylobacter spp.	2005	Incidence	Number	CPV	Cape Verde	Africa	<5 years	56478	6814.28	3026.84	12009.2
Other bacteria	CAMP	Campylobacter spp.	2005	Incidence	Number	CPV	Cape Verde	Africa	≥5 years	425808	34238.1	13994.5	61374
Other bacteria	CAMP	Campylobacter spp.	2005	Incidence	Number	CPV	Cape Verde	Africa	All ages	482286	41052.4	17389.2	74502.8
Other bacteria	CAMP	Campylobacter spp.	2005	Incidence	Number	CRI	Costa Rica	Americas	<5 years	373622	39012.9	21769.1	62071.9
Other bacteria	CAMP	Campylobacter spp.	2005	Incidence	Number	CRI	Costa Rica	Americas	≥5 years	3856765	145811	80431.9	235543
Other bacteria	CAMP	Campylobacter spp.	2005	Incidence	Number	CRI	Costa Rica	Americas	All ages	4230387	184824	102519	290807
Other bacteria	CAMP	Campylobacter spp.	2005	Incidence	Number	CUB	Cuba	Americas	<5 years	693459	44392	16305	81970.7
Other bacteria	CAMP	Campylobacter spp.	2005	Incidence	Number	CUB	Cuba	Americas	≥5 years	10559044	333755	123214	624129
Other bacteria	CAMP	Campylobacter spp.	2005	Incidence	Number	CUB	Cuba	Americas	All ages	11252503	378147	141427	699407
Other bacteria	CAMP	Campylobacter spp.	2005	Incidence	Number	CYP	Cyprus	Europe	<5 years	61056	1033.8	707.405	1392.47
Other bacteria	CAMP	Campylobacter spp.	2005	Incidence	Number	CYP	Cyprus	Europe	≥5 years	965967	7070.26	4838	9523.22
Other bacteria	CAMP	Campylobacter spp.	2005	Incidence	Number	CYP	Cyprus	Europe	All ages	1027023	8104.07	5545.4	10915.7
Other bacteria	CAMP	Campylobacter spp.	2005	Incidence	Number	CZE	Czechia	Europe	<5 years	463525	10337.6	7073.76	13924.1
Other bacteria	CAMP	Campylobacter spp.	2005	Incidence	Number	CZE	Czechia	Europe	≥5 years	9806282	70699.7	48378	95228.3
Other bacteria	CAMP	Campylobacter spp.	2005	Incidence	Number	CZE	Czechia	Europe	All ages	10269807	81037.3	55451.7	109152
Other bacteria	CAMP	Campylobacter spp.	2005	Incidence	Number	DEU	Germany	Europe	<5 years	3740637	82619.1	56534.1	111283
Other bacteria	CAMP	Campylobacter spp.	2005	Incidence	Number	DEU	Germany	Europe	≥5 years	78336566	565038	386641	761073
Other bacteria	CAMP	Campylobacter spp.	2005	Incidence	Number	DEU	Germany	Europe	All ages	82077203	647657	443175	872356
Other bacteria	CAMP	Campylobacter spp.	2005	Incidence	Number	DJI	Djibouti	Eastern Mediterranean	<5 years	120141	27846.6	15125.3	43520.4
Other bacteria	CAMP	Campylobacter spp.	2005	Incidence	Number	DJI	Djibouti	Eastern Mediterranean	≥5 years	712235	71884.1	35031	120636
Other bacteria	CAMP	Campylobacter spp.	2005	Incidence	Number	DJI	Djibouti	Eastern Mediterranean	All ages	832376	99730.7	51312.6	158713
Other bacteria	CAMP	Campylobacter spp.	2005	Incidence	Number	DMA	Dominica	Americas	<5 years	5540	288.444	153.221	474.334
Other bacteria	CAMP	Campylobacter spp.	2005	Incidence	Number	DMA	Dominica	Americas	≥5 years	63155	2156.08	1191.28	3582.2
Other bacteria	CAMP	Campylobacter spp.	2005	Incidence	Number	DMA	Dominica	Americas	All ages	68695	2444.52	1362.22	4034.23
Other bacteria	CAMP	Campylobacter spp.	2005	Incidence	Number	DNK	Denmark	Europe	<5 years	328050	5447.23	3727.4	7337.09
Other bacteria	CAMP	Campylobacter spp.	2005	Incidence	Number	DNK	Denmark	Europe	≥5 years	5083449	37254	25491.9	50178.9
Other bacteria	CAMP	Campylobacter spp.	2005	Incidence	Number	DNK	Denmark	Europe	All ages	5411499	42701.2	29219.3	57516
Other bacteria	CAMP	Campylobacter spp.	2005	Incidence	Number	DOM	Dominican Republic	Americas	<5 years	1030460	190015	108428	292026
Other bacteria	CAMP	Campylobacter spp.	2005	Incidence	Number	DOM	Dominican Republic	Americas	≥5 years	8135402	361076	194444	579375
Other bacteria	CAMP	Campylobacter spp.	2005	Incidence	Number	DOM	Dominican Republic	Americas	All ages	9165862	551091	308297	857525
Other bacteria	CAMP	Campylobacter spp.	2005	Incidence	Number	DZA	Algeria	Africa	<5 years	3004625	480915	298563	704740
Other bacteria	CAMP	Campylobacter spp.	2005	Incidence	Number	DZA	Algeria	Africa	≥5 years	29858707	775845	429671	1.24783e+06
Other bacteria	CAMP	Campylobacter spp.	2005	Incidence	Number	DZA	Algeria	Africa	All ages	32863332	1.25676e+06	760993	1.91944e+06
Other bacteria	CAMP	Campylobacter spp.	2005	Incidence	Number	ECU	Ecuador	Americas	<5 years	1576747	450290	253121	697473
Other bacteria	CAMP	Campylobacter spp.	2005	Incidence	Number	ECU	Ecuador	Americas	≥5 years	12150203	768950	412815	1.21842e+06
Other bacteria	CAMP	Campylobacter spp.	2005	Incidence	Number	ECU	Ecuador	Americas	All ages	13726950	1.21924e+06	681977	1.88855e+06
Other bacteria	CAMP	Campylobacter spp.	2005	Incidence	Number	EGY	Egypt	Eastern Mediterranean	<5 years	9929821	1.92484e+06	892145	3.42623e+06
Other bacteria	CAMP	Campylobacter spp.	2005	Incidence	Number	EGY	Egypt	Eastern Mediterranean	≥5 years	70359444	1.54475e+06	630039	2.89413e+06
Other bacteria	CAMP	Campylobacter spp.	2005	Incidence	Number	EGY	Egypt	Eastern Mediterranean	All ages	80289265	3.46959e+06	1.52114e+06	6.13056e+06
Other bacteria	CAMP	Campylobacter spp.	2005	Incidence	Number	EMR	Eastern Mediterranean Region	Eastern Mediterranean	<5 years	73476712	2.34228e+07	1.34871e+07	3.56785e+07
Other bacteria	CAMP	Campylobacter spp.	2005	Incidence	Number	EMR	Eastern Mediterranean Region	Eastern Mediterranean	≥5 years	473995744	3.41804e+07	1.76798e+07	5.73995e+07
Other bacteria	CAMP	Campylobacter spp.	2005	Incidence	Number	EMR	Eastern Mediterranean Region	Eastern Mediterranean	All ages	547472456	5.76032e+07	3.1498e+07	8.98742e+07
Other bacteria	CAMP	Campylobacter spp.	2005	Incidence	Number	ERI	Eritrea	Africa	<5 years	421417	160871	96741.9	245519
Other bacteria	CAMP	Campylobacter spp.	2005	Incidence	Number	ERI	Eritrea	Africa	≥5 years	2209751	359456	190367	565197
Other bacteria	CAMP	Campylobacter spp.	2005	Incidence	Number	ERI	Eritrea	Africa	All ages	2631168	520327	298765	795133
Other bacteria	CAMP	Campylobacter spp.	2005	Incidence	Number	ESP	Spain	Europe	<5 years	2189223	43893.5	30035.2	59121.9
Other bacteria	CAMP	Campylobacter spp.	2005	Incidence	Number	ESP	Spain	Europe	≥5 years	41416363	300191	205413	404339
Other bacteria	CAMP	Campylobacter spp.	2005	Incidence	Number	ESP	Spain	Europe	All ages	43605586	344084	235448	463461
Other bacteria	CAMP	Campylobacter spp.	2005	Incidence	Number	EST	Estonia	Europe	<5 years	65700	1367.91	936.022	1842.49
Other bacteria	CAMP	Campylobacter spp.	2005	Incidence	Number	EST	Estonia	Europe	≥5 years	1293233	9355.21	6401.52	12600.9
Other bacteria	CAMP	Campylobacter spp.	2005	Incidence	Number	EST	Estonia	Europe	All ages	1358933	10723.1	7337.54	14443.4
Other bacteria	CAMP	Campylobacter spp.	2005	Incidence	Number	ETH	Ethiopia	Africa	<5 years	14331179	6.86945e+06	3.29251e+06	1.15196e+07
Other bacteria	CAMP	Campylobacter spp.	2005	Incidence	Number	ETH	Ethiopia	Africa	≥5 years	62881804	1.02075e+07	4.21573e+06	1.85935e+07
Other bacteria	CAMP	Campylobacter spp.	2005	Incidence	Number	ETH	Ethiopia	Africa	All ages	77212983	1.7077e+07	7.83778e+06	2.96788e+07
Other bacteria	CAMP	Campylobacter spp.	2005	Incidence	Number	EUR	European Region	Europe	<5 years	50767225	3.47998e+06	2.06039e+06	5.20529e+06
Other bacteria	CAMP	Campylobacter spp.	2005	Incidence	Number	EUR	European Region	Europe	≥5 years	830257221	8.4348e+06	5.74355e+06	1.19581e+07
Other bacteria	CAMP	Campylobacter spp.	2005	Incidence	Number	EUR	European Region	Europe	All ages	881024446	1.19148e+07	7.97405e+06	1.70148e+07
Other bacteria	CAMP	Campylobacter spp.	2005	Incidence	Number	FIN	Finland	Europe	<5 years	283698	5271.19	3606.94	7099.98
Other bacteria	CAMP	Campylobacter spp.	2005	Incidence	Number	FIN	Finland	Europe	≥5 years	4952917	36050.1	24668.1	48557.3
Other bacteria	CAMP	Campylobacter spp.	2005	Incidence	Number	FIN	Finland	Europe	All ages	5236615	41321.2	28275	55657.2
Other bacteria	CAMP	Campylobacter spp.	2005	Incidence	Number	FJI	Fiji	Western Pacific	<5 years	99263	13875.4	7214.38	22715.8
Other bacteria	CAMP	Campylobacter spp.	2005	Incidence	Number	FJI	Fiji	Western Pacific	≥5 years	779125	37737.7	18279.1	63963.5
Other bacteria	CAMP	Campylobacter spp.	2005	Incidence	Number	FJI	Fiji	Western Pacific	All ages	878388	51613.1	25457.2	85522.3
Other bacteria	CAMP	Campylobacter spp.	2005	Incidence	Number	FRA	France	Europe	<5 years	3811144	61811.2	42295.8	83255.9
Other bacteria	CAMP	Campylobacter spp.	2005	Incidence	Number	FRA	France	Europe	≥5 years	57594604	422731	289264	569394
Other bacteria	CAMP	Campylobacter spp.	2005	Incidence	Number	FRA	France	Europe	All ages	61405748	484542	331560	652650
Other bacteria	CAMP	Campylobacter spp.	2005	Incidence	Number	FSM	Micronesia	Western Pacific	<5 years	14516	2982.71	1551.95	4862.73
Other bacteria	CAMP	Campylobacter spp.	2005	Incidence	Number	FSM	Micronesia	Western Pacific	≥5 years	97186	4329.58	2024.76	7531.25
Other bacteria	CAMP	Campylobacter spp.	2005	Incidence	Number	FSM	Micronesia	Western Pacific	All ages	111702	7312.29	3592.48	11961.9
Other bacteria	CAMP	Campylobacter spp.	2005	Incidence	Number	GAB	Gabon	Africa	<5 years	209209	51254.4	21875.7	86000.2
Other bacteria	CAMP	Campylobacter spp.	2005	Incidence	Number	GAB	Gabon	Africa	≥5 years	1232624	99964.3	39647.4	182142
Other bacteria	CAMP	Campylobacter spp.	2005	Incidence	Number	GAB	Gabon	Africa	All ages	1441833	151219	61212.8	272533
Other bacteria	CAMP	Campylobacter spp.	2005	Incidence	Number	GBR	United Kingdom	Europe	<5 years	3476771	60771.3	41584.2	81855.3
Other bacteria	CAMP	Campylobacter spp.	2005	Incidence	Number	GBR	United Kingdom	Europe	≥5 years	56895907	415619	284397	559814
Other bacteria	CAMP	Campylobacter spp.	2005	Incidence	Number	GBR	United Kingdom	Europe	All ages	60372678	476391	325982	641670
Other bacteria	CAMP	Campylobacter spp.	2005	Incidence	Number	GEO	Georgia	Europe	<5 years	239255	27343.8	13449.5	43321.8
Other bacteria	CAMP	Campylobacter spp.	2005	Incidence	Number	GEO	Georgia	Europe	≥5 years	3801660	57286.1	26577.4	99529
Other bacteria	CAMP	Campylobacter spp.	2005	Incidence	Number	GEO	Georgia	Europe	All ages	4040915	84629.9	41083.3	141484
Other bacteria	CAMP	Campylobacter spp.	2005	Incidence	Number	GHA	Ghana	Africa	<5 years	3393266	1.05738e+06	540288	1.73239e+06
Other bacteria	CAMP	Campylobacter spp.	2005	Incidence	Number	GHA	Ghana	Africa	≥5 years	18763911	1.97455e+06	892514	3.61711e+06
Other bacteria	CAMP	Campylobacter spp.	2005	Incidence	Number	GHA	Ghana	Africa	All ages	22157177	3.03193e+06	1.4456e+06	5.28725e+06
Other bacteria	CAMP	Campylobacter spp.	2005	Incidence	Number	GIN	Guinea	Africa	<5 years	1564690	478031	298201	686388
Other bacteria	CAMP	Campylobacter spp.	2005	Incidence	Number	GIN	Guinea	Africa	≥5 years	7591057	976320	552745	1.51745e+06
Other bacteria	CAMP	Campylobacter spp.	2005	Incidence	Number	GIN	Guinea	Africa	All ages	9155747	1.45435e+06	869491	2.16641e+06
Other bacteria	CAMP	Campylobacter spp.	2005	Incidence	Number	GLOBAL	Global	All WHO Member States	<5 years	637585530	1.46118e+08	9.27787e+07	2.0901e+08
Other bacteria	CAMP	Campylobacter spp.	2005	Incidence	Number	GLOBAL	Global	All WHO Member States	≥5 years	5864041626	3.44693e+08	2.06216e+08	5.15019e+08
Other bacteria	CAMP	Campylobacter spp.	2005	Incidence	Number	GLOBAL	Global	All WHO Member States	All ages	6501627156	4.90812e+08	3.02045e+08	6.99348e+08
Other bacteria	CAMP	Campylobacter spp.	2005	Incidence	Number	GMB	Gambia	Africa	<5 years	284607	101562	49536.8	168188
Other bacteria	CAMP	Campylobacter spp.	2005	Incidence	Number	GMB	Gambia	Africa	≥5 years	1359025	160509	72565	286882
Other bacteria	CAMP	Campylobacter spp.	2005	Incidence	Number	GMB	Gambia	Africa	All ages	1643632	262071	119386	437093
Other bacteria	CAMP	Campylobacter spp.	2005	Incidence	Number	GNB	Guinea-Bissau	Africa	<5 years	232553	85741.5	42430.5	141977
Other bacteria	CAMP	Campylobacter spp.	2005	Incidence	Number	GNB	Guinea-Bissau	Africa	≥5 years	1132688	176177	79183.5	327831
Other bacteria	CAMP	Campylobacter spp.	2005	Incidence	Number	GNB	Guinea-Bissau	Africa	All ages	1365241	261919	124593	474858
Other bacteria	CAMP	Campylobacter spp.	2005	Incidence	Number	GNQ	Equatorial Guinea	Africa	<5 years	146153	51797.5	29550.5	77630.3
Other bacteria	CAMP	Campylobacter spp.	2005	Incidence	Number	GNQ	Equatorial Guinea	Africa	≥5 years	780386	83765.1	44816.1	132945
Other bacteria	CAMP	Campylobacter spp.	2005	Incidence	Number	GNQ	Equatorial Guinea	Africa	All ages	926539	135563	76710.9	207677
Other bacteria	CAMP	Campylobacter spp.	2005	Incidence	Number	GRC	Greece	Europe	<5 years	531893	11035.3	7551.14	14863.8
Other bacteria	CAMP	Campylobacter spp.	2005	Incidence	Number	GRC	Greece	Europe	≥5 years	10430982	75470.9	51642.8	101655
Other bacteria	CAMP	Campylobacter spp.	2005	Incidence	Number	GRC	Greece	Europe	All ages	10962875	86506.2	59193.9	116519
Other bacteria	CAMP	Campylobacter spp.	2005	Incidence	Number	GRD	Grenada	Americas	<5 years	9205	729.944	355.302	1239.42
Other bacteria	CAMP	Campylobacter spp.	2005	Incidence	Number	GRD	Grenada	Americas	≥5 years	100325	7344.93	4024.52	12094.2
Other bacteria	CAMP	Campylobacter spp.	2005	Incidence	Number	GRD	Grenada	Americas	All ages	109530	8074.87	4427.86	13145
Other bacteria	CAMP	Campylobacter spp.	2005	Incidence	Number	GTM	Guatemala	Americas	<5 years	1940118	340355	151369	595310
Other bacteria	CAMP	Campylobacter spp.	2005	Incidence	Number	GTM	Guatemala	Americas	≥5 years	11009428	923308	373754	1.75513e+06
Other bacteria	CAMP	Campylobacter spp.	2005	Incidence	Number	GTM	Guatemala	Americas	All ages	12949546	1.26366e+06	527746	2.3469e+06
Other bacteria	CAMP	Campylobacter spp.	2005	Incidence	Number	GUY	Guyana	Americas	<5 years	85768	805.626	487.627	1174.7
Other bacteria	CAMP	Campylobacter spp.	2005	Incidence	Number	GUY	Guyana	Americas	≥5 years	676067	5509.74	3334.92	8033.86
Other bacteria	CAMP	Campylobacter spp.	2005	Incidence	Number	GUY	Guyana	Americas	All ages	761835	6315.37	3822.55	9208.56
Other bacteria	CAMP	Campylobacter spp.	2005	Incidence	Number	HND	Honduras	Americas	<5 years	1085532	129287	64784.6	217435
Other bacteria	CAMP	Campylobacter spp.	2005	Incidence	Number	HND	Honduras	Americas	≥5 years	6303308	351260	172904	600912
Other bacteria	CAMP	Campylobacter spp.	2005	Incidence	Number	HND	Honduras	Americas	All ages	7388840	480547	246447	806345
Other bacteria	CAMP	Campylobacter spp.	2005	Incidence	Number	HRV	Croatia	Europe	<5 years	202727	4341.06	2970.47	5847.15
Other bacteria	CAMP	Campylobacter spp.	2005	Incidence	Number	HRV	Croatia	Europe	≥5 years	4109860	29688.8	20315.3	39989.1
Other bacteria	CAMP	Campylobacter spp.	2005	Incidence	Number	HRV	Croatia	Europe	All ages	4312587	34029.9	23285.8	45836.2
Other bacteria	CAMP	Campylobacter spp.	2005	Incidence	Number	HTI	Haiti	Americas	<5 years	1209910	212903	111515	358330
Other bacteria	CAMP	Campylobacter spp.	2005	Incidence	Number	HTI	Haiti	Americas	≥5 years	7774193	395721	201336	675106
Other bacteria	CAMP	Campylobacter spp.	2005	Incidence	Number	HTI	Haiti	Americas	All ages	8984103	608624	323886	1.02315e+06
Other bacteria	CAMP	Campylobacter spp.	2005	Incidence	Number	HUN	Hungary	Europe	<5 years	477843	10142.4	6940.16	13661.2
Other bacteria	CAMP	Campylobacter spp.	2005	Incidence	Number	HUN	Hungary	Europe	≥5 years	9598000	69364.4	47464.3	93429.7
Other bacteria	CAMP	Campylobacter spp.	2005	Incidence	Number	HUN	Hungary	Europe	All ages	10075843	79506.8	54404.4	107091
Other bacteria	CAMP	Campylobacter spp.	2005	Incidence	Number	IDN	Indonesia	South-East Asia	<5 years	22491261	5.39335e+06	2.45595e+06	9.96994e+06
Other bacteria	CAMP	Campylobacter spp.	2005	Incidence	Number	IDN	Indonesia	South-East Asia	≥5 years	206844018	9.23394e+06	3.85202e+06	1.74206e+07
Other bacteria	CAMP	Campylobacter spp.	2005	Incidence	Number	IDN	Indonesia	South-East Asia	All ages	229335279	1.46273e+07	6.52996e+06	2.70769e+07
Other bacteria	CAMP	Campylobacter spp.	2005	Incidence	Number	IND	India	South-East Asia	<5 years	134670902	3.90415e+07	2.21917e+07	6.1457e+07
Other bacteria	CAMP	Campylobacter spp.	2005	Incidence	Number	IND	India	South-East Asia	≥5 years	1010952620	1.46927e+08	7.71797e+07	2.33875e+08
Other bacteria	CAMP	Campylobacter spp.	2005	Incidence	Number	IND	India	South-East Asia	All ages	1145623522	1.85968e+08	9.98783e+07	2.85939e+08
Other bacteria	CAMP	Campylobacter spp.	2005	Incidence	Number	IRL	Ireland	Europe	<5 years	294858	4134.14	2828.88	5568.44
Other bacteria	CAMP	Campylobacter spp.	2005	Incidence	Number	IRL	Ireland	Europe	≥5 years	3812165	28273.7	19346.9	38083
Other bacteria	CAMP	Campylobacter spp.	2005	Incidence	Number	IRL	Ireland	Europe	All ages	4107023	32407.8	22175.8	43651.4
Other bacteria	CAMP	Campylobacter spp.	2005	Incidence	Number	IRN	Iran	Eastern Mediterranean	<5 years	5477711	532058	224643	978643
Other bacteria	CAMP	Campylobacter spp.	2005	Incidence	Number	IRN	Iran	Eastern Mediterranean	≥5 years	65549184	1.41668e+06	531185	2.87623e+06
Other bacteria	CAMP	Campylobacter spp.	2005	Incidence	Number	IRN	Iran	Eastern Mediterranean	All ages	71026895	1.94873e+06	765377	3.85036e+06
Other bacteria	CAMP	Campylobacter spp.	2005	Incidence	Number	IRQ	Iraq	Eastern Mediterranean	<5 years	4412303	1.00191e+06	565414	1.55924e+06
Other bacteria	CAMP	Campylobacter spp.	2005	Incidence	Number	IRQ	Iraq	Eastern Mediterranean	≥5 years	23581329	864389	437135	1.51289e+06
Other bacteria	CAMP	Campylobacter spp.	2005	Incidence	Number	IRQ	Iraq	Eastern Mediterranean	All ages	27993632	1.8663e+06	1.00402e+06	3.01006e+06
Other bacteria	CAMP	Campylobacter spp.	2005	Incidence	Number	ISL	Iceland	Europe	<5 years	21036	295.612	202.28	398.172
Other bacteria	CAMP	Campylobacter spp.	2005	Incidence	Number	ISL	Iceland	Europe	≥5 years	272637	2021.71	1383.4	2723.13
Other bacteria	CAMP	Campylobacter spp.	2005	Incidence	Number	ISL	Iceland	Europe	All ages	293673	2317.32	1585.68	3121.3
Other bacteria	CAMP	Campylobacter spp.	2005	Incidence	Number	ISR	Israel	Europe	<5 years	676601	6715.49	4595.23	9045.36
Other bacteria	CAMP	Campylobacter spp.	2005	Incidence	Number	ISR	Israel	Europe	≥5 years	5994843	45927.8	31427.2	61861.9
Other bacteria	CAMP	Campylobacter spp.	2005	Incidence	Number	ISR	Israel	Europe	All ages	6671444	52643.2	36022.4	70907.3
Other bacteria	CAMP	Campylobacter spp.	2005	Incidence	Number	ITA	Italy	Europe	<5 years	2731461	58780.9	40222.2	79174.3
Other bacteria	CAMP	Campylobacter spp.	2005	Incidence	Number	ITA	Italy	Europe	≥5 years	55663875	402007	275083	541479
Other bacteria	CAMP	Campylobacter spp.	2005	Incidence	Number	ITA	Italy	Europe	All ages	58395336	460788	315305	620653
Other bacteria	CAMP	Campylobacter spp.	2005	Incidence	Number	JAM	Jamaica	Americas	<5 years	248629	16540.1	9192.8	25607.4
Other bacteria	CAMP	Campylobacter spp.	2005	Incidence	Number	JAM	Jamaica	Americas	≥5 years	2431216	74803.5	40544.2	124169
Other bacteria	CAMP	Campylobacter spp.	2005	Incidence	Number	JAM	Jamaica	Americas	All ages	2679845	91343.6	49825	149635
Other bacteria	CAMP	Campylobacter spp.	2005	Incidence	Number	JOR	Jordan	Eastern Mediterranean	<5 years	781279	92388.3	48420.5	144057
Other bacteria	CAMP	Campylobacter spp.	2005	Incidence	Number	JOR	Jordan	Eastern Mediterranean	≥5 years	5175648	161236	78578.5	288157
Other bacteria	CAMP	Campylobacter spp.	2005	Incidence	Number	JOR	Jordan	Eastern Mediterranean	All ages	5956927	253624	131738	422954
Other bacteria	CAMP	Campylobacter spp.	2005	Incidence	Number	JPN	Japan	Western Pacific	<5 years	5781169	166155	113650	248721
Other bacteria	CAMP	Campylobacter spp.	2005	Incidence	Number	JPN	Japan	Western Pacific	≥5 years	122097500	1.13635e+06	777260	1.70102e+06
Other bacteria	CAMP	Campylobacter spp.	2005	Incidence	Number	JPN	Japan	Western Pacific	All ages	127878669	1.3025e+06	890910	1.94974e+06
Other bacteria	CAMP	Campylobacter spp.	2005	Incidence	Number	KAZ	Kazakhstan	Europe	<5 years	1285485	86605.7	43507	135283
Other bacteria	CAMP	Campylobacter spp.	2005	Incidence	Number	KAZ	Kazakhstan	Europe	≥5 years	14619405	118320	53944.7	204355
Other bacteria	CAMP	Campylobacter spp.	2005	Incidence	Number	KAZ	Kazakhstan	Europe	All ages	15904890	204926	98913.5	335931
Other bacteria	CAMP	Campylobacter spp.	2005	Incidence	Number	KEN	Kenya	Africa	<5 years	6064633	2.6447e+06	1.50839e+06	3.94063e+06
Other bacteria	CAMP	Campylobacter spp.	2005	Incidence	Number	KEN	Kenya	Africa	≥5 years	29188883	5.90083e+06	3.26679e+06	9.55228e+06
Other bacteria	CAMP	Campylobacter spp.	2005	Incidence	Number	KEN	Kenya	Africa	All ages	35253516	8.54553e+06	5.01345e+06	1.31472e+07
Other bacteria	CAMP	Campylobacter spp.	2005	Incidence	Number	KGZ	Kyrgyzstan	Europe	<5 years	543208	52478.8	29576.2	81979.1
Other bacteria	CAMP	Campylobacter spp.	2005	Incidence	Number	KGZ	Kyrgyzstan	Europe	≥5 years	4681999	49457.8	24846.5	82303.1
Other bacteria	CAMP	Campylobacter spp.	2005	Incidence	Number	KGZ	Kyrgyzstan	Europe	All ages	5225207	101937	56235	159830
Other bacteria	CAMP	Campylobacter spp.	2005	Incidence	Number	KHM	Cambodia	Western Pacific	<5 years	1624706	511501	242619	901414
Other bacteria	CAMP	Campylobacter spp.	2005	Incidence	Number	KHM	Cambodia	Western Pacific	≥5 years	11716361	506898	225669	970775
Other bacteria	CAMP	Campylobacter spp.	2005	Incidence	Number	KHM	Cambodia	Western Pacific	All ages	13341067	1.0184e+06	465376	1.81762e+06
Other bacteria	CAMP	Campylobacter spp.	2005	Incidence	Number	KIR	Kiribati	Western Pacific	<5 years	12911	2358.06	1224.38	3881
Other bacteria	CAMP	Campylobacter spp.	2005	Incidence	Number	KIR	Kiribati	Western Pacific	≥5 years	84143	6027.91	2810.1	10233.6
Other bacteria	CAMP	Campylobacter spp.	2005	Incidence	Number	KIR	Kiribati	Western Pacific	All ages	97054	8385.98	4007.19	14329.3
Other bacteria	CAMP	Campylobacter spp.	2005	Incidence	Number	KNA	Saint Kitts and Nevis	Americas	<5 years	3831	49.0418	29.6839	71.5088
Other bacteria	CAMP	Campylobacter spp.	2005	Incidence	Number	KNA	Saint Kitts and Nevis	Americas	≥5 years	42545	335.4	203.01	489.054
Other bacteria	CAMP	Campylobacter spp.	2005	Incidence	Number	KNA	Saint Kitts and Nevis	Americas	All ages	46376	384.442	232.694	560.562
Other bacteria	CAMP	Campylobacter spp.	2005	Incidence	Number	KOR	South Korea	Western Pacific	<5 years	2617790	62083.2	42464.8	92933.5
Other bacteria	CAMP	Campylobacter spp.	2005	Incidence	Number	KOR	South Korea	Western Pacific	≥5 years	45163559	424592	290420	635579
Other bacteria	CAMP	Campylobacter spp.	2005	Incidence	Number	KOR	South Korea	Western Pacific	All ages	47781349	486675	332885	728513
Other bacteria	CAMP	Campylobacter spp.	2005	Incidence	Number	KWT	Kuwait	Eastern Mediterranean	<5 years	193863	2541.48	1268.83	5143.27
Other bacteria	CAMP	Campylobacter spp.	2005	Incidence	Number	KWT	Kuwait	Eastern Mediterranean	≥5 years	1986483	17381.4	8677.65	35175.2
Other bacteria	CAMP	Campylobacter spp.	2005	Incidence	Number	KWT	Kuwait	Eastern Mediterranean	All ages	2180346	19922.9	9946.48	40318.5
Other bacteria	CAMP	Campylobacter spp.	2005	Incidence	Number	LAO	Laos	Western Pacific	<5 years	802586	205806	107929	333773
Other bacteria	CAMP	Campylobacter spp.	2005	Incidence	Number	LAO	Laos	Western Pacific	≥5 years	5019920	189409	86122.8	332297
Other bacteria	CAMP	Campylobacter spp.	2005	Incidence	Number	LAO	Laos	Western Pacific	All ages	5822506	395215	198367	660561
Other bacteria	CAMP	Campylobacter spp.	2005	Incidence	Number	LBN	Lebanon	Eastern Mediterranean	<5 years	448441	80096.7	39389.3	136067
Other bacteria	CAMP	Campylobacter spp.	2005	Incidence	Number	LBN	Lebanon	Eastern Mediterranean	≥5 years	4188155	136799	58058.7	253863
Other bacteria	CAMP	Campylobacter spp.	2005	Incidence	Number	LBN	Lebanon	Eastern Mediterranean	All ages	4636596	216896	98426.4	373377
Other bacteria	CAMP	Campylobacter spp.	2005	Incidence	Number	LBR	Liberia	Africa	<5 years	545608	249091	146295	372107
Other bacteria	CAMP	Campylobacter spp.	2005	Incidence	Number	LBR	Liberia	Africa	≥5 years	2656660	431436	227627	687656
Other bacteria	CAMP	Campylobacter spp.	2005	Incidence	Number	LBR	Liberia	Africa	All ages	3202268	680527	388697	1.04179e+06
Other bacteria	CAMP	Campylobacter spp.	2005	Incidence	Number	LBY	Libya	Eastern Mediterranean	<5 years	627416	81698.4	44600.4	126634
Other bacteria	CAMP	Campylobacter spp.	2005	Incidence	Number	LBY	Libya	Eastern Mediterranean	≥5 years	5169461	159784	80341.1	286844
Other bacteria	CAMP	Campylobacter spp.	2005	Incidence	Number	LBY	Libya	Eastern Mediterranean	All ages	5796877	241482	127664	406606
Other bacteria	CAMP	Campylobacter spp.	2005	Incidence	Number	LCA	Saint Lucia	Americas	<5 years	13807	1022.5	547.871	1611.66
Other bacteria	CAMP	Campylobacter spp.	2005	Incidence	Number	LCA	Saint Lucia	Americas	≥5 years	151045	7732.47	4178.18	12828
Other bacteria	CAMP	Campylobacter spp.	2005	Incidence	Number	LCA	Saint Lucia	Americas	All ages	164852	8754.98	4779.88	14229.3
Other bacteria	CAMP	Campylobacter spp.	2005	Incidence	Number	LKA	Sri Lanka	South-East Asia	<5 years	1793779	296366	171690	452507
Other bacteria	CAMP	Campylobacter spp.	2005	Incidence	Number	LKA	Sri Lanka	South-East Asia	≥5 years	18357702	791679	413213	1.27112e+06
Other bacteria	CAMP	Campylobacter spp.	2005	Incidence	Number	LKA	Sri Lanka	South-East Asia	All ages	20151481	1.08805e+06	594731	1.71094e+06
Other bacteria	CAMP	Campylobacter spp.	2005	Incidence	Number	LSO	Lesotho	Africa	<5 years	253315	73693.8	46375.2	106874
Other bacteria	CAMP	Campylobacter spp.	2005	Incidence	Number	LSO	Lesotho	Africa	≥5 years	1709682	287267	165171	452953
Other bacteria	CAMP	Campylobacter spp.	2005	Incidence	Number	LSO	Lesotho	Africa	All ages	1962997	360961	211120	555060
Other bacteria	CAMP	Campylobacter spp.	2005	Incidence	Number	LTU	Lithuania	Europe	<5 years	150607	3377.01	2310.8	4548.63
Other bacteria	CAMP	Campylobacter spp.	2005	Incidence	Number	LTU	Lithuania	Europe	≥5 years	3204254	23095.6	15803.7	31108.4
Other bacteria	CAMP	Campylobacter spp.	2005	Incidence	Number	LTU	Lithuania	Europe	All ages	3354861	26472.6	18114.5	35657.1
Other bacteria	CAMP	Campylobacter spp.	2005	Incidence	Number	LUX	Luxembourg	Europe	<5 years	27928	464.472	317.826	625.615
Other bacteria	CAMP	Campylobacter spp.	2005	Incidence	Number	LUX	Luxembourg	Europe	≥5 years	433497	3176.56	2173.63	4278.63
Other bacteria	CAMP	Campylobacter spp.	2005	Incidence	Number	LUX	Luxembourg	Europe	All ages	461425	3641.03	2491.46	4904.24
Other bacteria	CAMP	Campylobacter spp.	2005	Incidence	Number	LVA	Latvia	Europe	<5 years	100239	2265.7	1550.36	3051.76
Other bacteria	CAMP	Campylobacter spp.	2005	Incidence	Number	LVA	Latvia	Europe	≥5 years	2150600	15495.3	10603	20871.2
Other bacteria	CAMP	Campylobacter spp.	2005	Incidence	Number	LVA	Latvia	Europe	All ages	2250839	17761	12153.4	23923
Other bacteria	CAMP	Campylobacter spp.	2005	Incidence	Number	MAR	Morocco	Eastern Mediterranean	<5 years	3099466	752559	303178	1.39037e+06
Other bacteria	CAMP	Campylobacter spp.	2005	Incidence	Number	MAR	Morocco	Eastern Mediterranean	≥5 years	27051058	755873	272860	1.55087e+06
Other bacteria	CAMP	Campylobacter spp.	2005	Incidence	Number	MAR	Morocco	Eastern Mediterranean	All ages	30150524	1.50843e+06	571803	2.89984e+06
Other bacteria	CAMP	Campylobacter spp.	2005	Incidence	Number	MCO	Monaco	Europe	<5 years	1624	32.481	22.2259	43.75
Other bacteria	CAMP	Campylobacter spp.	2005	Incidence	Number	MCO	Monaco	Europe	≥5 years	30644	222.14	152.005	299.21
Other bacteria	CAMP	Campylobacter spp.	2005	Incidence	Number	MCO	Monaco	Europe	All ages	32268	254.621	174.231	342.96
Other bacteria	CAMP	Campylobacter spp.	2005	Incidence	Number	MDA	Moldova	Europe	<5 years	230341	32186.2	16154	50865.6
Other bacteria	CAMP	Campylobacter spp.	2005	Incidence	Number	MDA	Moldova	Europe	≥5 years	3791283	37852.9	17415.9	65254.8
Other bacteria	CAMP	Campylobacter spp.	2005	Incidence	Number	MDA	Moldova	Europe	All ages	4021624	70039.1	35338.6	112948
Other bacteria	CAMP	Campylobacter spp.	2005	Incidence	Number	MDG	Madagascar	Africa	<5 years	3276680	1.22404e+06	443070	2.15692e+06
Other bacteria	CAMP	Campylobacter spp.	2005	Incidence	Number	MDG	Madagascar	Africa	≥5 years	15601399	2.61467e+06	903495	5.13594e+06
Other bacteria	CAMP	Campylobacter spp.	2005	Incidence	Number	MDG	Madagascar	Africa	All ages	18878079	3.83871e+06	1.34346e+06	7.15838e+06
Other bacteria	CAMP	Campylobacter spp.	2005	Incidence	Number	MDV	Maldives	South-East Asia	<5 years	27864	6773.7	3951.4	10738.1
Other bacteria	CAMP	Campylobacter spp.	2005	Incidence	Number	MDV	Maldives	South-East Asia	≥5 years	276027	11106.1	5415.68	18086.8
Other bacteria	CAMP	Campylobacter spp.	2005	Incidence	Number	MDV	Maldives	South-East Asia	All ages	303891	17879.8	9527.18	28328.5
Other bacteria	CAMP	Campylobacter spp.	2005	Incidence	Number	MEX	Mexico	Americas	<5 years	11485650	1.27697e+06	604965	2.14357e+06
Other bacteria	CAMP	Campylobacter spp.	2005	Incidence	Number	MEX	Mexico	Americas	≥5 years	93614676	3.32982e+06	1.54297e+06	6.03286e+06
Other bacteria	CAMP	Campylobacter spp.	2005	Incidence	Number	MEX	Mexico	Americas	All ages	105100326	4.6068e+06	2.12741e+06	8.12773e+06
Other bacteria	CAMP	Campylobacter spp.	2005	Incidence	Number	MHL	Marshall Islands	Western Pacific	<5 years	7783	1235.87	639.375	2021.46
Other bacteria	CAMP	Campylobacter spp.	2005	Incidence	Number	MHL	Marshall Islands	Western Pacific	≥5 years	44074	1829.01	880.005	3194.31
Other bacteria	CAMP	Campylobacter spp.	2005	Incidence	Number	MHL	Marshall Islands	Western Pacific	All ages	51857	3064.88	1541.9	5125.08
Other bacteria	CAMP	Campylobacter spp.	2005	Incidence	Number	MKD	North Macedonia	Europe	<5 years	135458	8970.34	4643.24	14393.7
Other bacteria	CAMP	Campylobacter spp.	2005	Incidence	Number	MKD	North Macedonia	Europe	≥5 years	1952963	4382.43	1948.08	7687.04
Other bacteria	CAMP	Campylobacter spp.	2005	Incidence	Number	MKD	North Macedonia	Europe	All ages	2088421	13352.8	6612.58	21379.9
Other bacteria	CAMP	Campylobacter spp.	2005	Incidence	Number	MLI	Mali	Africa	<5 years	2540237	974062	430814	1.59597e+06
Other bacteria	CAMP	Campylobacter spp.	2005	Incidence	Number	MLI	Mali	Africa	≥5 years	10776630	1.75825e+06	745642	3.22146e+06
Other bacteria	CAMP	Campylobacter spp.	2005	Incidence	Number	MLI	Mali	Africa	All ages	13316867	2.73231e+06	1.16778e+06	4.78689e+06
Other bacteria	CAMP	Campylobacter spp.	2005	Incidence	Number	MLT	Malta	Europe	<5 years	20584	414.784	283.826	558.689
Other bacteria	CAMP	Campylobacter spp.	2005	Incidence	Number	MLT	Malta	Europe	≥5 years	391479	2836.74	1941.1	3820.91
Other bacteria	CAMP	Campylobacter spp.	2005	Incidence	Number	MLT	Malta	Europe	All ages	412063	3251.52	2224.93	4379.6
Other bacteria	CAMP	Campylobacter spp.	2005	Incidence	Number	MMR	Myanmar	South-East Asia	<5 years	4817960	1.73052e+06	1.03072e+06	2.65752e+06
Other bacteria	CAMP	Campylobacter spp.	2005	Incidence	Number	MMR	Myanmar	South-East Asia	≥5 years	42444176	1.59274e+06	822443	2.64183e+06
Other bacteria	CAMP	Campylobacter spp.	2005	Incidence	Number	MMR	Myanmar	South-East Asia	All ages	47262136	3.32326e+06	1.84893e+06	5.21485e+06
Other bacteria	CAMP	Campylobacter spp.	2005	Incidence	Number	MNE	Montenegro	Europe	<5 years	41843	1568.82	780.61	2559.41
Other bacteria	CAMP	Campylobacter spp.	2005	Incidence	Number	MNE	Montenegro	Europe	≥5 years	592198	1023.64	454.345	1833.13
Other bacteria	CAMP	Campylobacter spp.	2005	Incidence	Number	MNE	Montenegro	Europe	All ages	634041	2592.46	1242.81	4247.37
Other bacteria	CAMP	Campylobacter spp.	2005	Incidence	Number	MNG	Mongolia	Western Pacific	<5 years	240170	24514.3	12931.6	40108.4
Other bacteria	CAMP	Campylobacter spp.	2005	Incidence	Number	MNG	Mongolia	Western Pacific	≥5 years	2312951	14596.6	6398.82	26066.8
Other bacteria	CAMP	Campylobacter spp.	2005	Incidence	Number	MNG	Mongolia	Western Pacific	All ages	2553121	39110.9	19271.8	64485.6
Other bacteria	CAMP	Campylobacter spp.	2005	Incidence	Number	MOZ	Mozambique	Africa	<5 years	3527970	1.12226e+06	571028	1.87167e+06
Other bacteria	CAMP	Campylobacter spp.	2005	Incidence	Number	MOZ	Mozambique	Africa	≥5 years	16539421	1.73941e+06	797634	3.08547e+06
Other bacteria	CAMP	Campylobacter spp.	2005	Incidence	Number	MOZ	Mozambique	Africa	All ages	20067391	2.86167e+06	1.39378e+06	4.83658e+06
Other bacteria	CAMP	Campylobacter spp.	2005	Incidence	Number	MRT	Mauritania	Africa	<5 years	481560	189280	117048	275896
Other bacteria	CAMP	Campylobacter spp.	2005	Incidence	Number	MRT	Mauritania	Africa	≥5 years	2421375	387775	220148	614655
Other bacteria	CAMP	Campylobacter spp.	2005	Incidence	Number	MRT	Mauritania	Africa	All ages	2902935	577054	338203	866800
Other bacteria	CAMP	Campylobacter spp.	2005	Incidence	Number	MUS	Mauritius	Africa	<5 years	94861	25103.9	14284	38309.3
Other bacteria	CAMP	Campylobacter spp.	2005	Incidence	Number	MUS	Mauritius	Africa	≥5 years	1158780	57280.7	29958.8	92946.9
Other bacteria	CAMP	Campylobacter spp.	2005	Incidence	Number	MUS	Mauritius	Africa	All ages	1253641	82384.6	46521.4	130502
Other bacteria	CAMP	Campylobacter spp.	2005	Incidence	Number	MWI	Malawi	Africa	<5 years	2304744	819546	390848	1.36558e+06
Other bacteria	CAMP	Campylobacter spp.	2005	Incidence	Number	MWI	Malawi	Africa	≥5 years	10360451	1.30301e+06	541188	2.41493e+06
Other bacteria	CAMP	Campylobacter spp.	2005	Incidence	Number	MWI	Malawi	Africa	All ages	12665195	2.12256e+06	954187	3.80088e+06
Other bacteria	CAMP	Campylobacter spp.	2005	Incidence	Number	MYS	Malaysia	Western Pacific	<5 years	2620542	204177	78157.8	397880
Other bacteria	CAMP	Campylobacter spp.	2005	Incidence	Number	MYS	Malaysia	Western Pacific	≥5 years	22924934	755406	275016	1.52768e+06
Other bacteria	CAMP	Campylobacter spp.	2005	Incidence	Number	MYS	Malaysia	Western Pacific	All ages	25545476	959583	370417	1.91677e+06
Other bacteria	CAMP	Campylobacter spp.	2005	Incidence	Number	NAM	Namibia	Africa	<5 years	260461	61312.9	35883.7	95093.8
Other bacteria	CAMP	Campylobacter spp.	2005	Incidence	Number	NAM	Namibia	Africa	≥5 years	1693760	266344	142194	432671
Other bacteria	CAMP	Campylobacter spp.	2005	Incidence	Number	NAM	Namibia	Africa	All ages	1954221	327657	183035	517479
Other bacteria	CAMP	Campylobacter spp.	2005	Incidence	Number	NER	Niger	Africa	<5 years	2783680	1.33769e+06	836006	2.00029e+06
Other bacteria	CAMP	Campylobacter spp.	2005	Incidence	Number	NER	Niger	Africa	≥5 years	10721780	1.50492e+06	787709	2.43516e+06
Other bacteria	CAMP	Campylobacter spp.	2005	Incidence	Number	NER	Niger	Africa	All ages	13505460	2.84261e+06	1.66579e+06	4.36795e+06
Other bacteria	CAMP	Campylobacter spp.	2005	Incidence	Number	NGA	Nigeria	Africa	<5 years	25632538	9.3155e+06	5.76217e+06	1.35398e+07
Other bacteria	CAMP	Campylobacter spp.	2005	Incidence	Number	NGA	Nigeria	Africa	≥5 years	117386410	1.65925e+07	9.61599e+06	2.61876e+07
Other bacteria	CAMP	Campylobacter spp.	2005	Incidence	Number	NGA	Nigeria	Africa	All ages	143018948	2.5908e+07	1.56228e+07	3.87788e+07
Other bacteria	CAMP	Campylobacter spp.	2005	Incidence	Number	NIC	Nicaragua	Americas	<5 years	653432	82425.2	29721.9	157108
Other bacteria	CAMP	Campylobacter spp.	2005	Incidence	Number	NIC	Nicaragua	Americas	≥5 years	4650823	139468	48796.8	277417
Other bacteria	CAMP	Campylobacter spp.	2005	Incidence	Number	NIC	Nicaragua	Americas	All ages	5304255	221893	79468	431670
Other bacteria	CAMP	Campylobacter spp.	2005	Incidence	Number	NIU	Niue	Western Pacific	<5 years	164	2.39854	1.6406	3.59042
Other bacteria	CAMP	Campylobacter spp.	2005	Incidence	Number	NIU	Niue	Western Pacific	≥5 years	1682	16.4038	11.2202	24.5552
Other bacteria	CAMP	Campylobacter spp.	2005	Incidence	Number	NIU	Niue	Western Pacific	All ages	1846	18.8024	12.8608	28.1456
Other bacteria	CAMP	Campylobacter spp.	2005	Incidence	Number	NLD	Netherlands	Europe	<5 years	1022955	16559	11330.9	22304
Other bacteria	CAMP	Campylobacter spp.	2005	Incidence	Number	NLD	Netherlands	Europe	≥5 years	15427459	113248	77492.9	152539
Other bacteria	CAMP	Campylobacter spp.	2005	Incidence	Number	NLD	Netherlands	Europe	All ages	16450414	129807	88823.8	174843
Other bacteria	CAMP	Campylobacter spp.	2005	Incidence	Number	NOR	Norway	Europe	<5 years	289145	4636.61	3172.71	6245.24
Other bacteria	CAMP	Campylobacter spp.	2005	Incidence	Number	NOR	Norway	Europe	≥5 years	4317057	31710.2	21698.4	42711.7
Other bacteria	CAMP	Campylobacter spp.	2005	Incidence	Number	NOR	Norway	Europe	All ages	4606202	36346.8	24871.1	48956.9
Other bacteria	CAMP	Campylobacter spp.	2005	Incidence	Number	NPL	Nepal	South-East Asia	<5 years	3407128	787942	415161	1.27716e+06
Other bacteria	CAMP	Campylobacter spp.	2005	Incidence	Number	NPL	Nepal	South-East Asia	≥5 years	22763301	1.50856e+06	724214	2.59548e+06
Other bacteria	CAMP	Campylobacter spp.	2005	Incidence	Number	NPL	Nepal	South-East Asia	All ages	26170429	2.2965e+06	1.16537e+06	3.85883e+06
Other bacteria	CAMP	Campylobacter spp.	2005	Incidence	Number	NRU	Nauru	Western Pacific	<5 years	1245	13.0673	8.93798	19.5606
Other bacteria	CAMP	Campylobacter spp.	2005	Incidence	Number	NRU	Nauru	Western Pacific	≥5 years	8812	89.3679	61.1275	133.776
Other bacteria	CAMP	Campylobacter spp.	2005	Incidence	Number	NRU	Nauru	Western Pacific	All ages	10057	102.435	70.0655	153.337
Other bacteria	CAMP	Campylobacter spp.	2005	Incidence	Number	NZL	New Zealand	Western Pacific	<5 years	284490	5340.84	3653.12	7994.8
Other bacteria	CAMP	Campylobacter spp.	2005	Incidence	Number	NZL	New Zealand	Western Pacific	≥5 years	3826000	36526.4	24984	54677
Other bacteria	CAMP	Campylobacter spp.	2005	Incidence	Number	NZL	New Zealand	Western Pacific	All ages	4110490	41867.2	28637.1	62671.8
Other bacteria	CAMP	Campylobacter spp.	2005	Incidence	Number	OMN	Oman	Eastern Mediterranean	<5 years	257688	2835.22	1415.48	5737.72
Other bacteria	CAMP	Campylobacter spp.	2005	Incidence	Number	OMN	Oman	Eastern Mediterranean	≥5 years	2174657	19390.3	9680.59	39240.7
Other bacteria	CAMP	Campylobacter spp.	2005	Incidence	Number	OMN	Oman	Eastern Mediterranean	All ages	2432345	22225.5	11096.1	44978.4
Other bacteria	CAMP	Campylobacter spp.	2005	Incidence	Number	PAK	Pakistan	Eastern Mediterranean	<5 years	25932940	1.27801e+07	6.61127e+06	2.05904e+07
Other bacteria	CAMP	Campylobacter spp.	2005	Incidence	Number	PAK	Pakistan	Eastern Mediterranean	≥5 years	147468009	2.39084e+07	1.1242e+07	4.29889e+07
Other bacteria	CAMP	Campylobacter spp.	2005	Incidence	Number	PAK	Pakistan	Eastern Mediterranean	All ages	173400949	3.66885e+07	1.76225e+07	6.25362e+07
Other bacteria	CAMP	Campylobacter spp.	2005	Incidence	Number	PAN	Panama	Americas	<5 years	352565	3470.75	2100.77	5060.78
Other bacteria	CAMP	Campylobacter spp.	2005	Incidence	Number	PAN	Panama	Americas	≥5 years	2929530	23736.8	14367.3	34611
Other bacteria	CAMP	Campylobacter spp.	2005	Incidence	Number	PAN	Panama	Americas	All ages	3282095	27207.5	16468.1	39671.8
Other bacteria	CAMP	Campylobacter spp.	2005	Incidence	Number	PER	Peru	Americas	<5 years	2989989	1.1876e+06	587499	1.93234e+06
Other bacteria	CAMP	Campylobacter spp.	2005	Incidence	Number	PER	Peru	Americas	≥5 years	24994912	1.9028e+06	878315	3.45859e+06
Other bacteria	CAMP	Campylobacter spp.	2005	Incidence	Number	PER	Peru	Americas	All ages	27984901	3.0904e+06	1.46869e+06	5.37464e+06
Other bacteria	CAMP	Campylobacter spp.	2005	Incidence	Number	PHL	Philippines	Western Pacific	<5 years	11446588	3.2482e+06	1.69092e+06	5.3164e+06
Other bacteria	CAMP	Campylobacter spp.	2005	Incidence	Number	PHL	Philippines	Western Pacific	≥5 years	75773180	3.79314e+06	1.71438e+06	6.66026e+06
Other bacteria	CAMP	Campylobacter spp.	2005	Incidence	Number	PHL	Philippines	Western Pacific	All ages	87219768	7.04134e+06	3.47992e+06	1.17515e+07
Other bacteria	CAMP	Campylobacter spp.	2005	Incidence	Number	PLW	Palau	Western Pacific	<5 years	1365	162.662	81.2649	267.18
Other bacteria	CAMP	Campylobacter spp.	2005	Incidence	Number	PLW	Palau	Western Pacific	≥5 years	18537	740.888	353.09	1288.18
Other bacteria	CAMP	Campylobacter spp.	2005	Incidence	Number	PLW	Palau	Western Pacific	All ages	19902	903.55	440.528	1535.02
Other bacteria	CAMP	Campylobacter spp.	2005	Incidence	Number	PNG	Papua New Guinea	Western Pacific	<5 years	938548	245727	130183	402770
Other bacteria	CAMP	Campylobacter spp.	2005	Incidence	Number	PNG	Papua New Guinea	Western Pacific	≥5 years	5492412	328209	156485	567728
Other bacteria	CAMP	Campylobacter spp.	2005	Incidence	Number	PNG	Papua New Guinea	Western Pacific	All ages	6430960	573937	287902	951967
Other bacteria	CAMP	Campylobacter spp.	2005	Incidence	Number	POL	Poland	Europe	<5 years	1796035	38397.5	26274.4	51719.1
Other bacteria	CAMP	Campylobacter spp.	2005	Incidence	Number	POL	Poland	Europe	≥5 years	36349576	262603	179692	353711
Other bacteria	CAMP	Campylobacter spp.	2005	Incidence	Number	POL	Poland	Europe	All ages	38145611	301001	205967	405430
Other bacteria	CAMP	Campylobacter spp.	2005	Incidence	Number	PRK	North Korea	South-East Asia	<5 years	1821156	361729	211880	575606
Other bacteria	CAMP	Campylobacter spp.	2005	Incidence	Number	PRK	North Korea	South-East Asia	≥5 years	22510328	678308	355771	1.12547e+06
Other bacteria	CAMP	Campylobacter spp.	2005	Incidence	Number	PRK	North Korea	South-East Asia	All ages	24331484	1.04004e+06	579763	1.66774e+06
Other bacteria	CAMP	Campylobacter spp.	2005	Incidence	Number	PRT	Portugal	Europe	<5 years	559122	10562.5	7227.63	14227
Other bacteria	CAMP	Campylobacter spp.	2005	Incidence	Number	PRT	Portugal	Europe	≥5 years	9934081	72237.6	49430.3	97299.7
Other bacteria	CAMP	Campylobacter spp.	2005	Incidence	Number	PRT	Portugal	Europe	All ages	10493203	82800.1	56657.9	111527
Other bacteria	CAMP	Campylobacter spp.	2005	Incidence	Number	PRY	Paraguay	Americas	<5 years	635621	147457	85415.3	224448
Other bacteria	CAMP	Campylobacter spp.	2005	Incidence	Number	PRY	Paraguay	Americas	≥5 years	4783049	155156	84630.4	257659
Other bacteria	CAMP	Campylobacter spp.	2005	Incidence	Number	PRY	Paraguay	Americas	All ages	5418670	302613	171886	472993
Other bacteria	CAMP	Campylobacter spp.	2005	Incidence	Number	QAT	Qatar	Eastern Mediterranean	<5 years	62047	915.277	456.952	1852.27
Other bacteria	CAMP	Campylobacter spp.	2005	Incidence	Number	QAT	Qatar	Eastern Mediterranean	≥5 years	723173	6259.65	3125.13	12667.8
Other bacteria	CAMP	Campylobacter spp.	2005	Incidence	Number	QAT	Qatar	Eastern Mediterranean	All ages	785220	7174.93	3582.08	14520.1
Other bacteria	CAMP	Campylobacter spp.	2005	Incidence	Number	ROU	Romania	Europe	<5 years	1066946	21446.3	14675.1	28886.9
Other bacteria	CAMP	Campylobacter spp.	2005	Incidence	Number	ROU	Romania	Europe	≥5 years	20238667	146673	100364	197559
Other bacteria	CAMP	Campylobacter spp.	2005	Incidence	Number	ROU	Romania	Europe	All ages	21305613	168119	115039	226446
Other bacteria	CAMP	Campylobacter spp.	2005	Incidence	Number	RUS	Russia	Europe	<5 years	6960355	1.02698e+06	515716	1.65426e+06
Other bacteria	CAMP	Campylobacter spp.	2005	Incidence	Number	RUS	Russia	Europe	≥5 years	137939748	1.85327e+06	864335	3.19201e+06
Other bacteria	CAMP	Campylobacter spp.	2005	Incidence	Number	RUS	Russia	Europe	All ages	144900103	2.88025e+06	1.39595e+06	4.71912e+06
Other bacteria	CAMP	Campylobacter spp.	2005	Incidence	Number	RWA	Rwanda	Africa	<5 years	1527405	568898	357471	846348
Other bacteria	CAMP	Campylobacter spp.	2005	Incidence	Number	RWA	Rwanda	Africa	≥5 years	7406470	778551	411340	1.26087e+06
Other bacteria	CAMP	Campylobacter spp.	2005	Incidence	Number	RWA	Rwanda	Africa	All ages	8933875	1.34745e+06	786931	2.06682e+06
Other bacteria	CAMP	Campylobacter spp.	2005	Incidence	Number	SAU	Saudi Arabia	Eastern Mediterranean	<5 years	2228718	23443.9	11704.4	47444.2
Other bacteria	CAMP	Campylobacter spp.	2005	Incidence	Number	SAU	Saudi Arabia	Eastern Mediterranean	≥5 years	17883913	160335	80047.1	324474
Other bacteria	CAMP	Campylobacter spp.	2005	Incidence	Number	SAU	Saudi Arabia	Eastern Mediterranean	All ages	20112631	183779	91751.4	371918
Other bacteria	CAMP	Campylobacter spp.	2005	Incidence	Number	SDN	Sudan	Eastern Mediterranean	<5 years	5413508	2.35784e+06	992637	4.35556e+06
Other bacteria	CAMP	Campylobacter spp.	2005	Incidence	Number	SDN	Sudan	Eastern Mediterranean	≥5 years	25495116	1.59049e+06	609801	3.22542e+06
Other bacteria	CAMP	Campylobacter spp.	2005	Incidence	Number	SDN	Sudan	Eastern Mediterranean	All ages	30908624	3.94832e+06	1.6457e+06	7.54396e+06
Other bacteria	CAMP	Campylobacter spp.	2005	Incidence	Number	SEAR	South-East Asian Region	South-East Asia	<5 years	192167556	5.23812e+07	3.13863e+07	8.06252e+07
Other bacteria	CAMP	Campylobacter spp.	2005	Incidence	Number	SEAR	South-East Asian Region	South-East Asia	≥5 years	1512183282	1.75761e+08	9.57875e+07	2.76268e+08
Other bacteria	CAMP	Campylobacter spp.	2005	Incidence	Number	SEAR	South-East Asian Region	South-East Asia	All ages	1704350838	2.28142e+08	1.29676e+08	3.40697e+08
Other bacteria	CAMP	Campylobacter spp.	2005	Incidence	Number	SEN	Senegal	Africa	<5 years	1839597	675343	245734	1.20017e+06
Other bacteria	CAMP	Campylobacter spp.	2005	Incidence	Number	SEN	Senegal	Africa	≥5 years	9264809	1.12511e+06	393804	2.1731e+06
Other bacteria	CAMP	Campylobacter spp.	2005	Incidence	Number	SEN	Senegal	Africa	All ages	11104406	1.80046e+06	636359	3.33513e+06
Other bacteria	CAMP	Campylobacter spp.	2005	Incidence	Number	SGP	Singapore	Western Pacific	<5 years	221251	5470.18	3741.59	8188.4
Other bacteria	CAMP	Campylobacter spp.	2005	Incidence	Number	SGP	Singapore	Western Pacific	≥5 years	3988782	37410.9	25589	56001.1
Other bacteria	CAMP	Campylobacter spp.	2005	Incidence	Number	SGP	Singapore	Western Pacific	All ages	4210033	42881.1	29330.6	64189.5
Other bacteria	CAMP	Campylobacter spp.	2005	Incidence	Number	SLB	Solomon Islands	Western Pacific	<5 years	75870	9230.83	4772.96	15113.3
Other bacteria	CAMP	Campylobacter spp.	2005	Incidence	Number	SLB	Solomon Islands	Western Pacific	≥5 years	402967	19520.5	9129.08	33499
Other bacteria	CAMP	Campylobacter spp.	2005	Incidence	Number	SLB	Solomon Islands	Western Pacific	All ages	478837	28751.4	13888.8	48671.3
Other bacteria	CAMP	Campylobacter spp.	2005	Incidence	Number	SLE	Sierra Leone	Africa	<5 years	938662	384831	232974	583727
Other bacteria	CAMP	Campylobacter spp.	2005	Incidence	Number	SLE	Sierra Leone	Africa	≥5 years	4495332	622974	334836	981604
Other bacteria	CAMP	Campylobacter spp.	2005	Incidence	Number	SLE	Sierra Leone	Africa	All ages	5433994	1.0078e+06	577278	1.5276e+06
Other bacteria	CAMP	Campylobacter spp.	2005	Incidence	Number	SLV	El Salvador	Americas	<5 years	656324	101141	56466	156918
Other bacteria	CAMP	Campylobacter spp.	2005	Incidence	Number	SLV	El Salvador	Americas	≥5 years	5350061	210737	115419	344120
Other bacteria	CAMP	Campylobacter spp.	2005	Incidence	Number	SLV	El Salvador	Americas	All ages	6006385	311879	173025	485446
Other bacteria	CAMP	Campylobacter spp.	2005	Incidence	Number	SMR	San Marino	Europe	<5 years	1507	28.5704	19.55	38.4826
Other bacteria	CAMP	Campylobacter spp.	2005	Incidence	Number	SMR	San Marino	Europe	≥5 years	26876	195.395	133.704	263.185
Other bacteria	CAMP	Campylobacter spp.	2005	Incidence	Number	SMR	San Marino	Europe	All ages	28383	223.965	153.254	301.668
Other bacteria	CAMP	Campylobacter spp.	2005	Incidence	Number	SOM	Somalia	Eastern Mediterranean	<5 years	2110179	758915	394090	1.21133e+06
Other bacteria	CAMP	Campylobacter spp.	2005	Incidence	Number	SOM	Somalia	Eastern Mediterranean	≥5 years	8355471	885603	428025	1.52007e+06
Other bacteria	CAMP	Campylobacter spp.	2005	Incidence	Number	SOM	Somalia	Eastern Mediterranean	All ages	10465650	1.64452e+06	855987	2.72392e+06
Other bacteria	CAMP	Campylobacter spp.	2005	Incidence	Number	SRB	Serbia	Europe	<5 years	355447	18377.5	9157.02	29836.6
Other bacteria	CAMP	Campylobacter spp.	2005	Incidence	Number	SRB	Serbia	Europe	≥5 years	7197340	13836.4	6272.16	24256.2
Other bacteria	CAMP	Campylobacter spp.	2005	Incidence	Number	SRB	Serbia	Europe	All ages	7552787	32213.9	15622.9	52509.1
Other bacteria	CAMP	Campylobacter spp.	2005	Incidence	Number	SSD	South Sudan	Africa	<5 years	1405892	649455	402165	962574
Other bacteria	CAMP	Campylobacter spp.	2005	Incidence	Number	SSD	South Sudan	Africa	≥5 years	5998177	997330	536863	1.59035e+06
Other bacteria	CAMP	Campylobacter spp.	2005	Incidence	Number	SSD	South Sudan	Africa	All ages	7404069	1.64678e+06	942727	2.50162e+06
Other bacteria	CAMP	Campylobacter spp.	2005	Incidence	Number	STP	Sao Tome and Principe	Africa	<5 years	26468	6114.27	3769.89	8883.9
Other bacteria	CAMP	Campylobacter spp.	2005	Incidence	Number	STP	Sao Tome and Principe	Africa	≥5 years	133190	12746.7	7098.74	20058.8
Other bacteria	CAMP	Campylobacter spp.	2005	Incidence	Number	STP	Sao Tome and Principe	Africa	All ages	159658	18861	11217	28145
Other bacteria	CAMP	Campylobacter spp.	2005	Incidence	Number	SUR	Suriname	Americas	<5 years	56963	5886.51	3309.63	9003.42
Other bacteria	CAMP	Campylobacter spp.	2005	Incidence	Number	SUR	Suriname	Americas	≥5 years	459600	16463.3	8848.49	26810.6
Other bacteria	CAMP	Campylobacter spp.	2005	Incidence	Number	SUR	Suriname	Americas	All ages	516563	22349.8	12379.1	34976.1
Other bacteria	CAMP	Campylobacter spp.	2005	Incidence	Number	SVK	Slovakia	Europe	<5 years	260744	5412.09	3703.35	7289.76
Other bacteria	CAMP	Campylobacter spp.	2005	Incidence	Number	SVK	Slovakia	Europe	≥5 years	5115851	37013.7	25327.5	49855.2
Other bacteria	CAMP	Campylobacter spp.	2005	Incidence	Number	SVK	Slovakia	Europe	All ages	5376595	42425.8	29030.9	57145
Other bacteria	CAMP	Campylobacter spp.	2005	Incidence	Number	SVN	Slovenia	Europe	<5 years	89462	2007.09	1373.4	2703.44
Other bacteria	CAMP	Campylobacter spp.	2005	Incidence	Number	SVN	Slovenia	Europe	≥5 years	1904468	13726.7	9392.8	18489
Other bacteria	CAMP	Campylobacter spp.	2005	Incidence	Number	SVN	Slovenia	Europe	All ages	1993930	15733.8	10766.2	21192.4
Other bacteria	CAMP	Campylobacter spp.	2005	Incidence	Number	SWE	Sweden	Europe	<5 years	485563	9071.17	6207.16	12218.3
Other bacteria	CAMP	Campylobacter spp.	2005	Incidence	Number	SWE	Sweden	Europe	≥5 years	8526106	62038.4	42451.2	83562
Other bacteria	CAMP	Campylobacter spp.	2005	Incidence	Number	SWE	Sweden	Europe	All ages	9011669	71109.6	48658.4	95780.3
Other bacteria	CAMP	Campylobacter spp.	2005	Incidence	Number	SWZ	Eswatini	Africa	<5 years	150759	48412.5	30531.7	69335.3
Other bacteria	CAMP	Campylobacter spp.	2005	Incidence	Number	SWZ	Eswatini	Africa	≥5 years	925457	165216	94216.9	260255
Other bacteria	CAMP	Campylobacter spp.	2005	Incidence	Number	SWZ	Eswatini	Africa	All ages	1076216	213629	126030	325375
Other bacteria	CAMP	Campylobacter spp.	2005	Incidence	Number	SYC	Seychelles	Africa	<5 years	7171	797.496	459.877	1286.34
Other bacteria	CAMP	Campylobacter spp.	2005	Incidence	Number	SYC	Seychelles	Africa	≥5 years	81541	2974.68	1585.42	4861.64
Other bacteria	CAMP	Campylobacter spp.	2005	Incidence	Number	SYC	Seychelles	Africa	All ages	88712	3772.17	2100.47	6003.06
Other bacteria	CAMP	Campylobacter spp.	2005	Incidence	Number	SYR	Syria	Eastern Mediterranean	<5 years	2580740	360110	191827	580181
Other bacteria	CAMP	Campylobacter spp.	2005	Incidence	Number	SYR	Syria	Eastern Mediterranean	≥5 years	15992183	516901	244161	917400
Other bacteria	CAMP	Campylobacter spp.	2005	Incidence	Number	SYR	Syria	Eastern Mediterranean	All ages	18572923	877011	436411	1.45653e+06
Other bacteria	CAMP	Campylobacter spp.	2005	Incidence	Number	TCD	Chad	Africa	<5 years	2037233	944474	584802	1.40087e+06
Other bacteria	CAMP	Campylobacter spp.	2005	Incidence	Number	TCD	Chad	Africa	≥5 years	8105066	1.09726e+06	574419	1.69642e+06
Other bacteria	CAMP	Campylobacter spp.	2005	Incidence	Number	TCD	Chad	Africa	All ages	10142299	2.04173e+06	1.16484e+06	3.09978e+06
Other bacteria	CAMP	Campylobacter spp.	2005	Incidence	Number	TGO	Togo	Africa	<5 years	931784	380566	234962	565025
Other bacteria	CAMP	Campylobacter spp.	2005	Incidence	Number	TGO	Togo	Africa	≥5 years	4838009	649187	343695	1.0386e+06
Other bacteria	CAMP	Campylobacter spp.	2005	Incidence	Number	TGO	Togo	Africa	All ages	5769793	1.02975e+06	590642	1.58467e+06
Other bacteria	CAMP	Campylobacter spp.	2005	Incidence	Number	THA	Thailand	South-East Asia	<5 years	4585674	925286	478479	1.48762e+06
Other bacteria	CAMP	Campylobacter spp.	2005	Incidence	Number	THA	Thailand	South-East Asia	≥5 years	61153268	3.34072e+06	1.63358e+06	5.885e+06
Other bacteria	CAMP	Campylobacter spp.	2005	Incidence	Number	THA	Thailand	South-East Asia	All ages	65738942	4.266e+06	2.12745e+06	7.27647e+06
Other bacteria	CAMP	Campylobacter spp.	2005	Incidence	Number	TJK	Tajikistan	Europe	<5 years	895280	211309	119399	335101
Other bacteria	CAMP	Campylobacter spp.	2005	Incidence	Number	TJK	Tajikistan	Europe	≥5 years	5963319	190935	96985.2	314635
Other bacteria	CAMP	Campylobacter spp.	2005	Incidence	Number	TJK	Tajikistan	Europe	All ages	6858599	402245	224167	634908
Other bacteria	CAMP	Campylobacter spp.	2005	Incidence	Number	TKM	Turkmenistan	Europe	<5 years	534853	74807.1	37183	118124
Other bacteria	CAMP	Campylobacter spp.	2005	Incidence	Number	TKM	Turkmenistan	Europe	≥5 years	4470286	61461.5	28715.4	106762
Other bacteria	CAMP	Campylobacter spp.	2005	Incidence	Number	TKM	Turkmenistan	Europe	All ages	5005139	136269	68190.7	221667
Other bacteria	CAMP	Campylobacter spp.	2005	Incidence	Number	TLS	Timor-Leste	South-East Asia	<5 years	154023	57794	34608.2	90107.2
Other bacteria	CAMP	Campylobacter spp.	2005	Incidence	Number	TLS	Timor-Leste	South-East Asia	≥5 years	780199	45778.8	23155.1	74408.5
Other bacteria	CAMP	Campylobacter spp.	2005	Incidence	Number	TLS	Timor-Leste	South-East Asia	All ages	934222	103573	58210.1	163419
Other bacteria	CAMP	Campylobacter spp.	2005	Incidence	Number	TON	Tonga	Western Pacific	<5 years	14503	1166.2	577.677	1959.38
Other bacteria	CAMP	Campylobacter spp.	2005	Incidence	Number	TON	Tonga	Western Pacific	≥5 years	90871	4175.4	1981.66	7450.79
Other bacteria	CAMP	Campylobacter spp.	2005	Incidence	Number	TON	Tonga	Western Pacific	All ages	105374	5341.6	2564.28	9222.28
Other bacteria	CAMP	Campylobacter spp.	2005	Incidence	Number	TTO	Trinidad and Tobago	Americas	<5 years	93837	1426.23	863.264	2079.61
Other bacteria	CAMP	Campylobacter spp.	2005	Incidence	Number	TTO	Trinidad and Tobago	Americas	≥5 years	1254867	9754.09	5903.93	14222.6
Other bacteria	CAMP	Campylobacter spp.	2005	Incidence	Number	TTO	Trinidad and Tobago	Americas	All ages	1348704	11180.3	6767.19	16302.2
Other bacteria	CAMP	Campylobacter spp.	2005	Incidence	Number	TUN	Tunisia	Eastern Mediterranean	<5 years	829367	110879	58085.9	171767
Other bacteria	CAMP	Campylobacter spp.	2005	Incidence	Number	TUN	Tunisia	Eastern Mediterranean	≥5 years	9381594	234662	118517	409466
Other bacteria	CAMP	Campylobacter spp.	2005	Incidence	Number	TUN	Tunisia	Eastern Mediterranean	All ages	10210961	345541	181437	568298
Other bacteria	CAMP	Campylobacter spp.	2005	Incidence	Number	TUR	Turkey	Europe	<5 years	6473886	969025	423697	1.60644e+06
Other bacteria	CAMP	Campylobacter spp.	2005	Incidence	Number	TUR	Turkey	Europe	≥5 years	62493455	1.86165e+06	807947	3.3712e+06
Other bacteria	CAMP	Campylobacter spp.	2005	Incidence	Number	TUR	Turkey	Europe	All ages	68967341	2.83067e+06	1.27234e+06	4.9251e+06
Other bacteria	CAMP	Campylobacter spp.	2005	Incidence	Number	TUV	Tuvalu	Western Pacific	<5 years	1148	93.0175	45.5352	155.13
Other bacteria	CAMP	Campylobacter spp.	2005	Incidence	Number	TUV	Tuvalu	Western Pacific	≥5 years	8734	323.886	152.822	559.329
Other bacteria	CAMP	Campylobacter spp.	2005	Incidence	Number	TUV	Tuvalu	Western Pacific	All ages	9882	416.904	203.1	708.173
Other bacteria	CAMP	Campylobacter spp.	2005	Incidence	Number	TZA	Tanzania	Africa	<5 years	6816897	1.75882e+06	910515	2.81512e+06
Other bacteria	CAMP	Campylobacter spp.	2005	Incidence	Number	TZA	Tanzania	Africa	≥5 years	31817216	3.90394e+06	1.86937e+06	6.89022e+06
Other bacteria	CAMP	Campylobacter spp.	2005	Incidence	Number	TZA	Tanzania	Africa	All ages	38634113	5.66276e+06	2.79087e+06	9.66669e+06
Other bacteria	CAMP	Campylobacter spp.	2005	Incidence	Number	UGA	Uganda	Africa	<5 years	5446588	1.98924e+06	1.19685e+06	3.0104e+06
Other bacteria	CAMP	Campylobacter spp.	2005	Incidence	Number	UGA	Uganda	Africa	≥5 years	22107859	2.88719e+06	1.50636e+06	4.6642e+06
Other bacteria	CAMP	Campylobacter spp.	2005	Incidence	Number	UGA	Uganda	Africa	All ages	27554447	4.87644e+06	2.82217e+06	7.48713e+06
Other bacteria	CAMP	Campylobacter spp.	2005	Incidence	Number	UKR	Ukraine	Europe	<5 years	1982162	153622	80631.2	246760
Other bacteria	CAMP	Campylobacter spp.	2005	Incidence	Number	UKR	Ukraine	Europe	≥5 years	45828079	305599	155588	510368
Other bacteria	CAMP	Campylobacter spp.	2005	Incidence	Number	UKR	Ukraine	Europe	All ages	47810241	459220	244355	742854
Other bacteria	CAMP	Campylobacter spp.	2005	Incidence	Number	URY	Uruguay	Americas	<5 years	248074	3473.14	2102.21	5064.25
Other bacteria	CAMP	Campylobacter spp.	2005	Incidence	Number	URY	Uruguay	Americas	≥5 years	3036274	23753	14377.2	34634.8
Other bacteria	CAMP	Campylobacter spp.	2005	Incidence	Number	URY	Uruguay	Americas	All ages	3284348	27226.2	16479.4	39699
Other bacteria	CAMP	Campylobacter spp.	2005	Incidence	Number	USA	United States	Americas	<5 years	19802783	311154	188334	453699
Other bacteria	CAMP	Campylobacter spp.	2005	Incidence	Number	USA	United States	Americas	≥5 years	274437620	2.128e+06	1.28803e+06	3.10288e+06
Other bacteria	CAMP	Campylobacter spp.	2005	Incidence	Number	USA	United States	Americas	All ages	294240403	2.43916e+06	1.47637e+06	3.55658e+06
Other bacteria	CAMP	Campylobacter spp.	2005	Incidence	Number	UZB	Uzbekistan	Europe	<5 years	2527147	106578	59464.7	167981
Other bacteria	CAMP	Campylobacter spp.	2005	Incidence	Number	UZB	Uzbekistan	Europe	≥5 years	23664783	167674	84933.2	284331
Other bacteria	CAMP	Campylobacter spp.	2005	Incidence	Number	UZB	Uzbekistan	Europe	All ages	26191930	274252	145479	443437
Other bacteria	CAMP	Campylobacter spp.	2005	Incidence	Number	VCT	Saint Vincent and the Grenadines	Americas	<5 years	9975	609.276	339.364	956.016
Other bacteria	CAMP	Campylobacter spp.	2005	Incidence	Number	VCT	Saint Vincent and the Grenadines	Americas	≥5 years	102676	3914.46	2102.86	6390.47
Other bacteria	CAMP	Campylobacter spp.	2005	Incidence	Number	VCT	Saint Vincent and the Grenadines	Americas	All ages	112651	4523.73	2476.27	7287.8
Other bacteria	CAMP	Campylobacter spp.	2005	Incidence	Number	VEN	Venezuela	Americas	<5 years	2892317	328376	147669	600241
Other bacteria	CAMP	Campylobacter spp.	2005	Incidence	Number	VEN	Venezuela	Americas	≥5 years	23671063	723837	315188	1.45587e+06
Other bacteria	CAMP	Campylobacter spp.	2005	Incidence	Number	VEN	Venezuela	Americas	All ages	26563380	1.05221e+06	477498	2.05544e+06
Other bacteria	CAMP	Campylobacter spp.	2005	Incidence	Number	VNM	Vietnam	Western Pacific	<5 years	6925611	1.03887e+06	480467	1.82857e+06
Other bacteria	CAMP	Campylobacter spp.	2005	Incidence	Number	VNM	Vietnam	Western Pacific	≥5 years	73795836	2.17477e+06	968417	4.13004e+06
Other bacteria	CAMP	Campylobacter spp.	2005	Incidence	Number	VNM	Vietnam	Western Pacific	All ages	80721447	3.21365e+06	1.50075e+06	5.77579e+06
Other bacteria	CAMP	Campylobacter spp.	2005	Incidence	Number	VUT	Vanuatu	Western Pacific	<5 years	30064	5123.93	2706.04	8330.37
Other bacteria	CAMP	Campylobacter spp.	2005	Incidence	Number	VUT	Vanuatu	Western Pacific	≥5 years	178154	9905.31	4699.39	17237.7
Other bacteria	CAMP	Campylobacter spp.	2005	Incidence	Number	VUT	Vanuatu	Western Pacific	All ages	208218	15029.2	7371.47	25357.4
Other bacteria	CAMP	Campylobacter spp.	2005	Incidence	Number	WPR	Western Pacific Region	Western Pacific	<5 years	115993581	1.05206e+07	5.84232e+06	1.69527e+07
Other bacteria	CAMP	Campylobacter spp.	2005	Incidence	Number	WPR	Western Pacific Region	Western Pacific	≥5 years	1618199600	2.18662e+07	1.17547e+07	3.70795e+07
Other bacteria	CAMP	Campylobacter spp.	2005	Incidence	Number	WPR	Western Pacific Region	Western Pacific	All ages	1734193181	3.23867e+07	1.77981e+07	5.32737e+07
Other bacteria	CAMP	Campylobacter spp.	2005	Incidence	Number	WSM	Samoa	Western Pacific	<5 years	26102	2499.07	1296.17	4118.61
Other bacteria	CAMP	Campylobacter spp.	2005	Incidence	Number	WSM	Samoa	Western Pacific	≥5 years	160527	7256.69	3309.75	13143.5
Other bacteria	CAMP	Campylobacter spp.	2005	Incidence	Number	WSM	Samoa	Western Pacific	All ages	186629	9755.76	4655.12	16930.6
Other bacteria	CAMP	Campylobacter spp.	2005	Incidence	Number	YEM	Yemen	Eastern Mediterranean	<5 years	3848696	1.37469e+06	732999	2.20077e+06
Other bacteria	CAMP	Campylobacter spp.	2005	Incidence	Number	YEM	Yemen	Eastern Mediterranean	≥5 years	18570402	1.01958e+06	503907	1.78484e+06
Other bacteria	CAMP	Campylobacter spp.	2005	Incidence	Number	YEM	Yemen	Eastern Mediterranean	All ages	22419098	2.39427e+06	1.28645e+06	3.89102e+06
Other bacteria	CAMP	Campylobacter spp.	2005	Incidence	Number	ZAF	South Africa	Africa	<5 years	4842496	1.19785e+06	573706	2.0907e+06
Other bacteria	CAMP	Campylobacter spp.	2005	Incidence	Number	ZAF	South Africa	Africa	≥5 years	44399670	7.8218e+06	3.62945e+06	1.38661e+07
Other bacteria	CAMP	Campylobacter spp.	2005	Incidence	Number	ZAF	South Africa	Africa	All ages	49242166	9.01965e+06	4.2139e+06	1.59064e+07
Other bacteria	CAMP	Campylobacter spp.	2005	Incidence	Number	ZMB	Zambia	Africa	<5 years	2135940	906349	471372	1.50299e+06
Other bacteria	CAMP	Campylobacter spp.	2005	Incidence	Number	ZMB	Zambia	Africa	≥5 years	9380845	1.36336e+06	609842	2.51893e+06
Other bacteria	CAMP	Campylobacter spp.	2005	Incidence	Number	ZMB	Zambia	Africa	All ages	11516785	2.26971e+06	1.08554e+06	3.9296e+06
Other bacteria	CAMP	Campylobacter spp.	2005	Incidence	Number	ZWE	Zimbabwe	Africa	<5 years	2020419	453126	237807	782180
Other bacteria	CAMP	Campylobacter spp.	2005	Incidence	Number	ZWE	Zimbabwe	Africa	≥5 years	10405853	1.31644e+06	628637	2.47716e+06
Other bacteria	CAMP	Campylobacter spp.	2005	Incidence	Number	ZWE	Zimbabwe	Africa	All ages	12426272	1.76957e+06	895532	3.22536e+06
Other bacteria	CAMP	Campylobacter spp.	2005	Incidence	Rate per 100,000	AFG	Afghanistan	Eastern Mediterranean	<5 years	4747279	24240.6	13209.3	38840.4
Other bacteria	CAMP	Campylobacter spp.	2005	Incidence	Rate per 100,000	AFG	Afghanistan	Eastern Mediterranean	≥5 years	19104246	3488.99	1673.83	6417.33
Other bacteria	CAMP	Campylobacter spp.	2005	Incidence	Rate per 100,000	AFG	Afghanistan	Eastern Mediterranean	All ages	23851525	7619.27	4039.22	12445.6
Other bacteria	CAMP	Campylobacter spp.	2005	Incidence	Rate per 100,000	AFR	African Region	Africa	<5 years	129048085	37355.2	24406	52311.7
Other bacteria	CAMP	Campylobacter spp.	2005	Incidence	Rate per 100,000	AFR	African Region	Africa	≥5 years	631499062	13204.7	7759.78	20245.5
Other bacteria	CAMP	Campylobacter spp.	2005	Incidence	Rate per 100,000	AFR	African Region	Africa	All ages	760547147	17302.5	10813.8	25109.5
Other bacteria	CAMP	Campylobacter spp.	2005	Incidence	Rate per 100,000	AGO	Angola	Africa	<5 years	3483810	40113.4	17957.3	70419.1
Other bacteria	CAMP	Campylobacter spp.	2005	Incidence	Rate per 100,000	AGO	Angola	Africa	≥5 years	15454859	9415.94	3931.7	18073.8
Other bacteria	CAMP	Campylobacter spp.	2005	Incidence	Rate per 100,000	AGO	Angola	Africa	All ages	18938669	15062.8	6637.77	27477.1
Other bacteria	CAMP	Campylobacter spp.	2005	Incidence	Rate per 100,000	ALB	Albania	Europe	<5 years	231634	5541.92	2296.84	9793.9
Other bacteria	CAMP	Campylobacter spp.	2005	Incidence	Rate per 100,000	ALB	Albania	Europe	≥5 years	2856512	257.313	99.16	537.788
Other bacteria	CAMP	Campylobacter spp.	2005	Incidence	Rate per 100,000	ALB	Albania	Europe	All ages	3088146	653.698	272.208	1174.76
Other bacteria	CAMP	Campylobacter spp.	2005	Incidence	Rate per 100,000	AMR	Region of the Americas	Americas	<5 years	76132371	10649.5	6400.82	16041.5
Other bacteria	CAMP	Campylobacter spp.	2005	Incidence	Rate per 100,000	AMR	Region of the Americas	Americas	≥5 years	797906717	2639.91	1581.8	4041.93
Other bacteria	CAMP	Campylobacter spp.	2005	Incidence	Rate per 100,000	AMR	Region of the Americas	Americas	All ages	874039088	3337.58	2008.17	5034.12
Other bacteria	CAMP	Campylobacter spp.	2005	Incidence	Rate per 100,000	AND	Andorra	Europe	<5 years	3708	2079.28	1422.8	2800.67
Other bacteria	CAMP	Campylobacter spp.	2005	Incidence	Rate per 100,000	AND	Andorra	Europe	≥5 years	72886	723.446	495.035	974.438
Other bacteria	CAMP	Campylobacter spp.	2005	Incidence	Rate per 100,000	AND	Andorra	Europe	All ages	76594	789.083	539.949	1062.85
Other bacteria	CAMP	Campylobacter spp.	2005	Incidence	Rate per 100,000	ARE	United Arab Emirates	Eastern Mediterranean	<5 years	300045	1766.56	881.955	3575.04
Other bacteria	CAMP	Campylobacter spp.	2005	Incidence	Rate per 100,000	ARE	United Arab Emirates	Eastern Mediterranean	≥5 years	4247255	853.501	426.11	1727.26
Other bacteria	CAMP	Campylobacter spp.	2005	Incidence	Rate per 100,000	ARE	United Arab Emirates	Eastern Mediterranean	All ages	4547300	913.747	456.188	1849.18
Other bacteria	CAMP	Campylobacter spp.	2005	Incidence	Rate per 100,000	ARG	Argentina	Americas	<5 years	3492391	22700.8	11156.5	39184.3
Other bacteria	CAMP	Campylobacter spp.	2005	Incidence	Rate per 100,000	ARG	Argentina	Americas	≥5 years	35521312	7005.16	3333.26	12885.9
Other bacteria	CAMP	Campylobacter spp.	2005	Incidence	Rate per 100,000	ARG	Argentina	Americas	All ages	39013703	8410.19	4116.41	14771.5
Other bacteria	CAMP	Campylobacter spp.	2005	Incidence	Rate per 100,000	ARM	Armenia	Europe	<5 years	178863	15399.1	7847.99	24139.1
Other bacteria	CAMP	Campylobacter spp.	2005	Incidence	Rate per 100,000	ARM	Armenia	Europe	≥5 years	2835520	1477.57	694.451	2563.51
Other bacteria	CAMP	Campylobacter spp.	2005	Incidence	Rate per 100,000	ARM	Armenia	Europe	All ages	3014383	2303.62	1141.79	3806.58
Other bacteria	CAMP	Campylobacter spp.	2005	Incidence	Rate per 100,000	ATG	Antigua and Barbuda	Americas	<5 years	6638	1260.82	763.147	1838.43
Other bacteria	CAMP	Campylobacter spp.	2005	Incidence	Rate per 100,000	ATG	Antigua and Barbuda	Americas	≥5 years	72506	789.431	477.825	1151.08
Other bacteria	CAMP	Campylobacter spp.	2005	Incidence	Rate per 100,000	ATG	Antigua and Barbuda	Americas	All ages	79144	828.968	501.755	1208.73
Other bacteria	CAMP	Campylobacter spp.	2005	Incidence	Rate per 100,000	AUS	Australia	Western Pacific	<5 years	1281710	2043.95	1398.06	3059.63
Other bacteria	CAMP	Campylobacter spp.	2005	Incidence	Rate per 100,000	AUS	Australia	Western Pacific	≥5 years	18880792	948.937	649.071	1420.48
Other bacteria	CAMP	Campylobacter spp.	2005	Incidence	Rate per 100,000	AUS	Australia	Western Pacific	All ages	20162502	1018.55	696.684	1524.68
Other bacteria	CAMP	Campylobacter spp.	2005	Incidence	Rate per 100,000	AUT	Austria	Europe	<5 years	397724	2076.05	1420.58	2796.31
Other bacteria	CAMP	Campylobacter spp.	2005	Incidence	Rate per 100,000	AUT	Austria	Europe	≥5 years	7805055	723.503	495.074	974.515
Other bacteria	CAMP	Campylobacter spp.	2005	Incidence	Rate per 100,000	AUT	Austria	Europe	All ages	8202779	789.083	539.949	1062.85
Other bacteria	CAMP	Campylobacter spp.	2005	Incidence	Rate per 100,000	AZE	Azerbaijan	Europe	<5 years	601926	15527.5	7974.57	24483.7
Other bacteria	CAMP	Campylobacter spp.	2005	Incidence	Rate per 100,000	AZE	Azerbaijan	Europe	≥5 years	7940150	1196.47	553.519	2069.78
Other bacteria	CAMP	Campylobacter spp.	2005	Incidence	Rate per 100,000	AZE	Azerbaijan	Europe	All ages	8542076	2206.32	1106.59	3559.2
Other bacteria	CAMP	Campylobacter spp.	2005	Incidence	Rate per 100,000	BDI	Burundi	Africa	<5 years	1357902	41533.4	25311.9	62232.8
Other bacteria	CAMP	Campylobacter spp.	2005	Incidence	Rate per 100,000	BDI	Burundi	Africa	≥5 years	6093747	13725.1	7186.06	21855.2
Other bacteria	CAMP	Campylobacter spp.	2005	Incidence	Rate per 100,000	BDI	Burundi	Africa	All ages	7451649	18792.5	10845.9	28774
Other bacteria	CAMP	Campylobacter spp.	2005	Incidence	Rate per 100,000	BEL	Belgium	Europe	<5 years	574860	1829.14	1251.63	2463.74
Other bacteria	CAMP	Campylobacter spp.	2005	Incidence	Rate per 100,000	BEL	Belgium	Europe	≥5 years	9871149	728.514	498.503	981.265
Other bacteria	CAMP	Campylobacter spp.	2005	Incidence	Rate per 100,000	BEL	Belgium	Europe	All ages	10446009	789.083	539.949	1062.85
Other bacteria	CAMP	Campylobacter spp.	2005	Incidence	Rate per 100,000	BEN	Benin	Africa	<5 years	1442381	27632.8	17221.1	39748.4
Other bacteria	CAMP	Campylobacter spp.	2005	Incidence	Rate per 100,000	BEN	Benin	Africa	≥5 years	6841614	12463.4	7139.73	19376.2
Other bacteria	CAMP	Campylobacter spp.	2005	Incidence	Rate per 100,000	BEN	Benin	Africa	All ages	8283995	15104.7	9100.28	22528.2
Other bacteria	CAMP	Campylobacter spp.	2005	Incidence	Rate per 100,000	BFA	Burkina Faso	Africa	<5 years	2484025	38440.8	17035.6	65353.1
Other bacteria	CAMP	Campylobacter spp.	2005	Incidence	Rate per 100,000	BFA	Burkina Faso	Africa	≥5 years	11229580	11303.2	4549.75	20695.9
Other bacteria	CAMP	Campylobacter spp.	2005	Incidence	Rate per 100,000	BFA	Burkina Faso	Africa	All ages	13713605	16218.8	6917.61	28231
Other bacteria	CAMP	Campylobacter spp.	2005	Incidence	Rate per 100,000	BGD	Bangladesh	South-East Asia	<5 years	18330530	20546.8	11903.1	31155.7
Other bacteria	CAMP	Campylobacter spp.	2005	Incidence	Rate per 100,000	BGD	Bangladesh	South-East Asia	≥5 years	125512028	9233.62	4796.35	15607.8
Other bacteria	CAMP	Campylobacter spp.	2005	Incidence	Rate per 100,000	BGD	Bangladesh	South-East Asia	All ages	143842558	10675.3	5709.4	17124.1
Other bacteria	CAMP	Campylobacter spp.	2005	Incidence	Rate per 100,000	BGR	Bulgaria	Europe	<5 years	330978	2405.44	988.782	4221.34
Other bacteria	CAMP	Campylobacter spp.	2005	Incidence	Rate per 100,000	BGR	Bulgaria	Europe	≥5 years	7391962	93.1506	36.2111	182.032
Other bacteria	CAMP	Campylobacter spp.	2005	Incidence	Rate per 100,000	BGR	Bulgaria	Europe	All ages	7722940	192.247	79.3614	352.978
Other bacteria	CAMP	Campylobacter spp.	2005	Incidence	Rate per 100,000	BHR	Bahrain	Eastern Mediterranean	<5 years	75064	1400.35	699.123	2833.93
Other bacteria	CAMP	Campylobacter spp.	2005	Incidence	Rate per 100,000	BHR	Bahrain	Eastern Mediterranean	≥5 years	826728	869.566	434.13	1759.77
Other bacteria	CAMP	Campylobacter spp.	2005	Incidence	Rate per 100,000	BHR	Bahrain	Eastern Mediterranean	All ages	901792	913.747	456.188	1849.18
Other bacteria	CAMP	Campylobacter spp.	2005	Incidence	Rate per 100,000	BHS	Bahamas	Americas	<5 years	27103	1333.94	807.402	1945.04
Other bacteria	CAMP	Campylobacter spp.	2005	Incidence	Rate per 100,000	BHS	Bahamas	Americas	≥5 years	314782	785.489	475.439	1145.34
Other bacteria	CAMP	Campylobacter spp.	2005	Incidence	Rate per 100,000	BHS	Bahamas	Americas	All ages	341885	828.968	501.755	1208.73
Other bacteria	CAMP	Campylobacter spp.	2005	Incidence	Rate per 100,000	BIH	Bosnia and Herzegovina	Europe	<5 years	203322	5764.05	2918.32	9359.12
Other bacteria	CAMP	Campylobacter spp.	2005	Incidence	Rate per 100,000	BIH	Bosnia and Herzegovina	Europe	≥5 years	3908436	208.1	93.5726	370.813
Other bacteria	CAMP	Campylobacter spp.	2005	Incidence	Rate per 100,000	BIH	Bosnia and Herzegovina	Europe	All ages	4111758	482.836	232.435	791.778
Other bacteria	CAMP	Campylobacter spp.	2005	Incidence	Rate per 100,000	BLR	Belarus	Europe	<5 years	445447	10691.8	5437.83	17079.4
Other bacteria	CAMP	Campylobacter spp.	2005	Incidence	Rate per 100,000	BLR	Belarus	Europe	≥5 years	9256333	775.933	362.265	1321.16
Other bacteria	CAMP	Campylobacter spp.	2005	Incidence	Rate per 100,000	BLR	Belarus	Europe	All ages	9701780	1231.21	598.636	2025.45
Other bacteria	CAMP	Campylobacter spp.	2005	Incidence	Rate per 100,000	BLZ	Belize	Americas	<5 years	36985	6774.64	3795.5	10536.1
Other bacteria	CAMP	Campylobacter spp.	2005	Incidence	Rate per 100,000	BLZ	Belize	Americas	≥5 years	238692	3829.73	2047.66	6379.49
Other bacteria	CAMP	Campylobacter spp.	2005	Incidence	Rate per 100,000	BLZ	Belize	Americas	All ages	275677	4224.82	2291.36	6699.25
Other bacteria	CAMP	Campylobacter spp.	2005	Incidence	Rate per 100,000	BOL	Bolivia	Americas	<5 years	1179221	26548.8	13784.8	45444.4
Other bacteria	CAMP	Campylobacter spp.	2005	Incidence	Rate per 100,000	BOL	Bolivia	Americas	≥5 years	8102543	3011.35	1458.67	5342.29
Other bacteria	CAMP	Campylobacter spp.	2005	Incidence	Rate per 100,000	BOL	Bolivia	Americas	All ages	9281764	6001.72	3076.96	9920.85
Other bacteria	CAMP	Campylobacter spp.	2005	Incidence	Rate per 100,000	BRA	Brazil	Americas	<5 years	16094938	8941.89	3648.38	15717.9
Other bacteria	CAMP	Campylobacter spp.	2005	Incidence	Rate per 100,000	BRA	Brazil	Americas	≥5 years	167595923	2709.99	1073.34	5207.28
Other bacteria	CAMP	Campylobacter spp.	2005	Incidence	Rate per 100,000	BRA	Brazil	Americas	All ages	183690861	3256.02	1340.73	6035.96
Other bacteria	CAMP	Campylobacter spp.	2005	Incidence	Rate per 100,000	BRB	Barbados	Americas	<5 years	19070	1486.3	899.622	2167.2
Other bacteria	CAMP	Campylobacter spp.	2005	Incidence	Rate per 100,000	BRB	Barbados	Americas	≥5 years	248960	778.617	471.279	1135.32
Other bacteria	CAMP	Campylobacter spp.	2005	Incidence	Rate per 100,000	BRB	Barbados	Americas	All ages	268030	828.968	501.755	1208.73
Other bacteria	CAMP	Campylobacter spp.	2005	Incidence	Rate per 100,000	BRN	Brunei	Western Pacific	<5 years	31415	1472.31	1007.06	2203.93
Other bacteria	CAMP	Campylobacter spp.	2005	Incidence	Rate per 100,000	BRN	Brunei	Western Pacific	≥5 years	324561	974.625	666.642	1458.93
Other bacteria	CAMP	Campylobacter spp.	2005	Incidence	Rate per 100,000	BRN	Brunei	Western Pacific	All ages	355976	1018.55	696.684	1524.68
Other bacteria	CAMP	Campylobacter spp.	2005	Incidence	Rate per 100,000	BTN	Bhutan	South-East Asia	<5 years	67279	20297.3	12027.9	31533.6
Other bacteria	CAMP	Campylobacter spp.	2005	Incidence	Rate per 100,000	BTN	Bhutan	South-East Asia	≥5 years	589615	7045.18	3751.83	11457.6
Other bacteria	CAMP	Campylobacter spp.	2005	Incidence	Rate per 100,000	BTN	Bhutan	South-East Asia	All ages	656894	8402.45	4538.97	13317.2
Other bacteria	CAMP	Campylobacter spp.	2005	Incidence	Rate per 100,000	BWA	Botswana	Africa	<5 years	226675	27469.6	16087.2	42734.6
Other bacteria	CAMP	Campylobacter spp.	2005	Incidence	Rate per 100,000	BWA	Botswana	Africa	≥5 years	1596366	14570.8	7735.54	23853.7
Other bacteria	CAMP	Campylobacter spp.	2005	Incidence	Rate per 100,000	BWA	Botswana	Africa	All ages	1823041	16174.6	8902.62	25752.2
Other bacteria	CAMP	Campylobacter spp.	2005	Incidence	Rate per 100,000	CAF	Central African Republic	Africa	<5 years	732440	41110.9	17925.2	75247.8
Other bacteria	CAMP	Campylobacter spp.	2005	Incidence	Rate per 100,000	CAF	Central African Republic	Africa	≥5 years	3506404	9071.13	3570.75	17774.9
Other bacteria	CAMP	Campylobacter spp.	2005	Incidence	Rate per 100,000	CAF	Central African Republic	Africa	All ages	4238844	14607.4	6168.33	27204.5
Other bacteria	CAMP	Campylobacter spp.	2005	Incidence	Rate per 100,000	CAN	Canada	Americas	<5 years	1719715	1985.17	1201.58	2894.61
Other bacteria	CAMP	Campylobacter spp.	2005	Incidence	Rate per 100,000	CAN	Canada	Americas	≥5 years	30563768	763.913	462.379	1113.88
Other bacteria	CAMP	Campylobacter spp.	2005	Incidence	Rate per 100,000	CAN	Canada	Americas	All ages	32283483	828.968	501.755	1208.73
Other bacteria	CAMP	Campylobacter spp.	2005	Incidence	Rate per 100,000	CHE	Switzerland	Europe	<5 years	365359	2041.48	1396.93	2749.75
Other bacteria	CAMP	Campylobacter spp.	2005	Incidence	Rate per 100,000	CHE	Switzerland	Europe	≥5 years	7044435	724.128	495.502	975.357
Other bacteria	CAMP	Campylobacter spp.	2005	Incidence	Rate per 100,000	CHE	Switzerland	Europe	All ages	7409794	789.083	539.949	1062.85
Other bacteria	CAMP	Campylobacter spp.	2005	Incidence	Rate per 100,000	CHL	Chile	Americas	<5 years	1205239	1427.37	863.956	2081.28
Other bacteria	CAMP	Campylobacter spp.	2005	Incidence	Rate per 100,000	CHL	Chile	Americas	≥5 years	15062896	781.087	472.774	1138.92
Other bacteria	CAMP	Campylobacter spp.	2005	Incidence	Rate per 100,000	CHL	Chile	Americas	All ages	16268135	828.968	501.755	1208.73
Other bacteria	CAMP	Campylobacter spp.	2005	Incidence	Rate per 100,000	CHN	China	Western Pacific	<5 years	80890572	5856.43	2790.27	11038.9
Other bacteria	CAMP	Campylobacter spp.	2005	Incidence	Rate per 100,000	CHN	China	Western Pacific	≥5 years	1224994395	995.468	463.055	1909.1
Other bacteria	CAMP	Campylobacter spp.	2005	Incidence	Rate per 100,000	CHN	China	Western Pacific	All ages	1305884967	1296.57	611.834	2432.36
Other bacteria	CAMP	Campylobacter spp.	2005	Incidence	Rate per 100,000	CIV	Cote d'Ivoire	Africa	<5 years	3590792	33033.6	20452.5	47399.7
Other bacteria	CAMP	Campylobacter spp.	2005	Incidence	Rate per 100,000	CIV	Cote d'Ivoire	Africa	≥5 years	16239493	10382.4	5908.71	16320.7
Other bacteria	CAMP	Campylobacter spp.	2005	Incidence	Rate per 100,000	CIV	Cote d'Ivoire	Africa	All ages	19830285	14484	8591.07	21631.7
Other bacteria	CAMP	Campylobacter spp.	2005	Incidence	Rate per 100,000	CMR	Cameroon	Africa	<5 years	2882382	47885	24700.6	80581.5
Other bacteria	CAMP	Campylobacter spp.	2005	Incidence	Rate per 100,000	CMR	Cameroon	Africa	≥5 years	13957825	13888.7	6250.32	25800
Other bacteria	CAMP	Campylobacter spp.	2005	Incidence	Rate per 100,000	CMR	Cameroon	Africa	All ages	16840207	19707.6	9677.62	34554.4
Other bacteria	CAMP	Campylobacter spp.	2005	Incidence	Rate per 100,000	COD	Democratic Republic of Congo	Africa	<5 years	10641578	40912.5	24795	60539.6
Other bacteria	CAMP	Campylobacter spp.	2005	Incidence	Rate per 100,000	COD	Democratic Republic of Congo	Africa	≥5 years	47223807	8384.89	4485.75	13524.9
Other bacteria	CAMP	Campylobacter spp.	2005	Incidence	Rate per 100,000	COD	Democratic Republic of Congo	Africa	All ages	57865385	14366.8	8368.56	21671.3
Other bacteria	CAMP	Campylobacter spp.	2005	Incidence	Rate per 100,000	COG	Congo	Africa	<5 years	575471	39553.9	24495.4	58244.5
Other bacteria	CAMP	Campylobacter spp.	2005	Incidence	Rate per 100,000	COG	Congo	Africa	≥5 years	3051082	11135.7	6301.19	17593
Other bacteria	CAMP	Campylobacter spp.	2005	Incidence	Rate per 100,000	COG	Congo	Africa	All ages	3626553	15645.2	9496.86	23529
Other bacteria	CAMP	Campylobacter spp.	2005	Incidence	Rate per 100,000	COK	Cook Islands	Western Pacific	<5 years	1499	1309.2	895.491	1959.77
Other bacteria	CAMP	Campylobacter spp.	2005	Incidence	Rate per 100,000	COK	Cook Islands	Western Pacific	≥5 years	13605	986.522	674.779	1476.74
Other bacteria	CAMP	Campylobacter spp.	2005	Incidence	Rate per 100,000	COK	Cook Islands	Western Pacific	All ages	15104	1018.55	696.684	1524.68
Other bacteria	CAMP	Campylobacter spp.	2005	Incidence	Rate per 100,000	COL	Colombia	Americas	<5 years	4196913	15068.9	6784.65	25877.1
Other bacteria	CAMP	Campylobacter spp.	2005	Incidence	Rate per 100,000	COL	Colombia	Americas	≥5 years	37647488	3663.97	1533.38	6387.73
Other bacteria	CAMP	Campylobacter spp.	2005	Incidence	Rate per 100,000	COL	Colombia	Americas	All ages	41844401	4807.86	2057.08	8214.18
Other bacteria	CAMP	Campylobacter spp.	2005	Incidence	Rate per 100,000	COM	Comoros	Africa	<5 years	92854	38420.2	23953.4	56523.1
Other bacteria	CAMP	Campylobacter spp.	2005	Incidence	Rate per 100,000	COM	Comoros	Africa	≥5 years	493799	12761	7244.95	20057.6
Other bacteria	CAMP	Campylobacter spp.	2005	Incidence	Rate per 100,000	COM	Comoros	Africa	All ages	586653	16822.2	9898.59	25391.5
Other bacteria	CAMP	Campylobacter spp.	2005	Incidence	Rate per 100,000	CPV	Cape Verde	Africa	<5 years	56478	12065.4	5359.32	21263.5
Other bacteria	CAMP	Campylobacter spp.	2005	Incidence	Rate per 100,000	CPV	Cape Verde	Africa	≥5 years	425808	8040.73	3286.57	14413.6
Other bacteria	CAMP	Campylobacter spp.	2005	Incidence	Rate per 100,000	CPV	Cape Verde	Africa	All ages	482286	8512.04	3605.58	15447.8
Other bacteria	CAMP	Campylobacter spp.	2005	Incidence	Rate per 100,000	CRI	Costa Rica	Americas	<5 years	373622	10441.8	5826.5	16613.6
Other bacteria	CAMP	Campylobacter spp.	2005	Incidence	Rate per 100,000	CRI	Costa Rica	Americas	≥5 years	3856765	3780.65	2085.47	6107.27
Other bacteria	CAMP	Campylobacter spp.	2005	Incidence	Rate per 100,000	CRI	Costa Rica	Americas	All ages	4230387	4368.95	2423.39	6874.24
Other bacteria	CAMP	Campylobacter spp.	2005	Incidence	Rate per 100,000	CUB	Cuba	Americas	<5 years	693459	6401.54	2351.26	11820.6
Other bacteria	CAMP	Campylobacter spp.	2005	Incidence	Rate per 100,000	CUB	Cuba	Americas	≥5 years	10559044	3160.84	1166.91	5910.85
Other bacteria	CAMP	Campylobacter spp.	2005	Incidence	Rate per 100,000	CUB	Cuba	Americas	All ages	11252503	3360.56	1256.85	6215.57
Other bacteria	CAMP	Campylobacter spp.	2005	Incidence	Rate per 100,000	CYP	Cyprus	Europe	<5 years	61056	1693.21	1158.62	2280.65
Other bacteria	CAMP	Campylobacter spp.	2005	Incidence	Rate per 100,000	CYP	Cyprus	Europe	≥5 years	965967	731.936	500.845	985.874
Other bacteria	CAMP	Campylobacter spp.	2005	Incidence	Rate per 100,000	CYP	Cyprus	Europe	All ages	1027023	789.083	539.949	1062.85
Other bacteria	CAMP	Campylobacter spp.	2005	Incidence	Rate per 100,000	CZE	Czechia	Europe	<5 years	463525	2230.22	1526.08	3003.97
Other bacteria	CAMP	Campylobacter spp.	2005	Incidence	Rate per 100,000	CZE	Czechia	Europe	≥5 years	9806282	720.963	493.336	971.094
Other bacteria	CAMP	Campylobacter spp.	2005	Incidence	Rate per 100,000	CZE	Czechia	Europe	All ages	10269807	789.083	539.949	1062.85
Other bacteria	CAMP	Campylobacter spp.	2005	Incidence	Rate per 100,000	DEU	Germany	Europe	<5 years	3740637	2208.69	1511.35	2974.97
Other bacteria	CAMP	Campylobacter spp.	2005	Incidence	Rate per 100,000	DEU	Germany	Europe	≥5 years	78336566	721.296	493.564	971.542
Other bacteria	CAMP	Campylobacter spp.	2005	Incidence	Rate per 100,000	DEU	Germany	Europe	All ages	82077203	789.083	539.949	1062.85
Other bacteria	CAMP	Campylobacter spp.	2005	Incidence	Rate per 100,000	DJI	Djibouti	Eastern Mediterranean	<5 years	120141	23178.3	12589.6	36224.4
Other bacteria	CAMP	Campylobacter spp.	2005	Incidence	Rate per 100,000	DJI	Djibouti	Eastern Mediterranean	≥5 years	712235	10092.7	4918.46	16937.7
Other bacteria	CAMP	Campylobacter spp.	2005	Incidence	Rate per 100,000	DJI	Djibouti	Eastern Mediterranean	All ages	832376	11981.4	6164.59	19067.4
Other bacteria	CAMP	Campylobacter spp.	2005	Incidence	Rate per 100,000	DMA	Dominica	Americas	<5 years	5540	5206.57	2765.72	8561.99
Other bacteria	CAMP	Campylobacter spp.	2005	Incidence	Rate per 100,000	DMA	Dominica	Americas	≥5 years	63155	3413.95	1886.28	5672.07
Other bacteria	CAMP	Campylobacter spp.	2005	Incidence	Rate per 100,000	DMA	Dominica	Americas	All ages	68695	3558.51	1983	5872.67
Other bacteria	CAMP	Campylobacter spp.	2005	Incidence	Rate per 100,000	DNK	Denmark	Europe	<5 years	328050	1660.49	1136.23	2236.58
Other bacteria	CAMP	Campylobacter spp.	2005	Incidence	Rate per 100,000	DNK	Denmark	Europe	≥5 years	5083449	732.849	501.469	987.103
Other bacteria	CAMP	Campylobacter spp.	2005	Incidence	Rate per 100,000	DNK	Denmark	Europe	All ages	5411499	789.083	539.949	1062.85
Other bacteria	CAMP	Campylobacter spp.	2005	Incidence	Rate per 100,000	DOM	Dominican Republic	Americas	<5 years	1030460	18439.8	10522.2	28339.3
Other bacteria	CAMP	Campylobacter spp.	2005	Incidence	Rate per 100,000	DOM	Dominican Republic	Americas	≥5 years	8135402	4438.33	2390.1	7121.65
Other bacteria	CAMP	Campylobacter spp.	2005	Incidence	Rate per 100,000	DOM	Dominican Republic	Americas	All ages	9165862	6012.43	3363.53	9355.63
Other bacteria	CAMP	Campylobacter spp.	2005	Incidence	Rate per 100,000	DZA	Algeria	Africa	<5 years	3004625	16005.8	9936.8	23455.2
Other bacteria	CAMP	Campylobacter spp.	2005	Incidence	Rate per 100,000	DZA	Algeria	Africa	≥5 years	29858707	2598.39	1439.01	4179.1
Other bacteria	CAMP	Campylobacter spp.	2005	Incidence	Rate per 100,000	DZA	Algeria	Africa	All ages	32863332	3824.2	2315.63	5840.69
Other bacteria	CAMP	Campylobacter spp.	2005	Incidence	Rate per 100,000	ECU	Ecuador	Americas	<5 years	1576747	28558.2	16053.3	44234.9
Other bacteria	CAMP	Campylobacter spp.	2005	Incidence	Rate per 100,000	ECU	Ecuador	Americas	≥5 years	12150203	6328.7	3397.6	10028
Other bacteria	CAMP	Campylobacter spp.	2005	Incidence	Rate per 100,000	ECU	Ecuador	Americas	All ages	13726950	8882.09	4968.16	13758
Other bacteria	CAMP	Campylobacter spp.	2005	Incidence	Rate per 100,000	EGY	Egypt	Eastern Mediterranean	<5 years	9929821	19384.4	8984.5	34504.4
Other bacteria	CAMP	Campylobacter spp.	2005	Incidence	Rate per 100,000	EGY	Egypt	Eastern Mediterranean	≥5 years	70359444	2195.51	895.458	4113.34
Other bacteria	CAMP	Campylobacter spp.	2005	Incidence	Rate per 100,000	EGY	Egypt	Eastern Mediterranean	All ages	80289265	4321.36	1894.57	7635.59
Other bacteria	CAMP	Campylobacter spp.	2005	Incidence	Rate per 100,000	EMR	Eastern Mediterranean Region	Eastern Mediterranean	<5 years	73476712	31877.9	18355.7	48557.6
Other bacteria	CAMP	Campylobacter spp.	2005	Incidence	Rate per 100,000	EMR	Eastern Mediterranean Region	Eastern Mediterranean	≥5 years	473995744	7211.11	3729.96	12109.7
Other bacteria	CAMP	Campylobacter spp.	2005	Incidence	Rate per 100,000	EMR	Eastern Mediterranean Region	Eastern Mediterranean	All ages	547472456	10521.7	5753.34	16416.2
Other bacteria	CAMP	Campylobacter spp.	2005	Incidence	Rate per 100,000	ERI	Eritrea	Africa	<5 years	421417	38173.9	22956.3	58260.3
Other bacteria	CAMP	Campylobacter spp.	2005	Incidence	Rate per 100,000	ERI	Eritrea	Africa	≥5 years	2209751	16266.8	8614.88	25577.4
Other bacteria	CAMP	Campylobacter spp.	2005	Incidence	Rate per 100,000	ERI	Eritrea	Africa	All ages	2631168	19775.5	11354.8	30219.8
Other bacteria	CAMP	Campylobacter spp.	2005	Incidence	Rate per 100,000	ESP	Spain	Europe	<5 years	2189223	2004.98	1371.96	2700.59
Other bacteria	CAMP	Campylobacter spp.	2005	Incidence	Rate per 100,000	ESP	Spain	Europe	≥5 years	41416363	724.812	495.97	976.279
Other bacteria	CAMP	Campylobacter spp.	2005	Incidence	Rate per 100,000	ESP	Spain	Europe	All ages	43605586	789.083	539.949	1062.85
Other bacteria	CAMP	Campylobacter spp.	2005	Incidence	Rate per 100,000	EST	Estonia	Europe	<5 years	65700	2082.05	1424.69	2804.39
Other bacteria	CAMP	Campylobacter spp.	2005	Incidence	Rate per 100,000	EST	Estonia	Europe	≥5 years	1293233	723.397	495.001	974.372
Other bacteria	CAMP	Campylobacter spp.	2005	Incidence	Rate per 100,000	EST	Estonia	Europe	All ages	1358933	789.083	539.949	1062.85
Other bacteria	CAMP	Campylobacter spp.	2005	Incidence	Rate per 100,000	ETH	Ethiopia	Africa	<5 years	14331179	47933.6	22974.5	80381.5
Other bacteria	CAMP	Campylobacter spp.	2005	Incidence	Rate per 100,000	ETH	Ethiopia	Africa	≥5 years	62881804	16232.9	6704.21	29568.9
Other bacteria	CAMP	Campylobacter spp.	2005	Incidence	Rate per 100,000	ETH	Ethiopia	Africa	All ages	77212983	22116.7	10150.9	38437.6
Other bacteria	CAMP	Campylobacter spp.	2005	Incidence	Rate per 100,000	EUR	European Region	Europe	<5 years	50767225	6854.78	4058.5	10253.3
Other bacteria	CAMP	Campylobacter spp.	2005	Incidence	Rate per 100,000	EUR	European Region	Europe	≥5 years	830257221	1015.93	691.779	1440.29
Other bacteria	CAMP	Campylobacter spp.	2005	Incidence	Rate per 100,000	EUR	European Region	Europe	All ages	881024446	1352.38	905.088	1931.25
Other bacteria	CAMP	Campylobacter spp.	2005	Incidence	Rate per 100,000	FIN	Finland	Europe	<5 years	283698	1858.03	1271.4	2502.65
Other bacteria	CAMP	Campylobacter spp.	2005	Incidence	Rate per 100,000	FIN	Finland	Europe	≥5 years	4952917	727.855	498.052	980.377
Other bacteria	CAMP	Campylobacter spp.	2005	Incidence	Rate per 100,000	FIN	Finland	Europe	All ages	5236615	789.083	539.949	1062.85
Other bacteria	CAMP	Campylobacter spp.	2005	Incidence	Rate per 100,000	FJI	Fiji	Western Pacific	<5 years	99263	13978.4	7267.94	22884.4
Other bacteria	CAMP	Campylobacter spp.	2005	Incidence	Rate per 100,000	FJI	Fiji	Western Pacific	≥5 years	779125	4843.6	2346.1	8209.66
Other bacteria	CAMP	Campylobacter spp.	2005	Incidence	Rate per 100,000	FJI	Fiji	Western Pacific	All ages	878388	5875.89	2898.18	9736.28
Other bacteria	CAMP	Campylobacter spp.	2005	Incidence	Rate per 100,000	FRA	France	Europe	<5 years	3811144	1621.85	1109.79	2184.54
Other bacteria	CAMP	Campylobacter spp.	2005	Incidence	Rate per 100,000	FRA	France	Europe	≥5 years	57594604	733.977	502.241	988.623
Other bacteria	CAMP	Campylobacter spp.	2005	Incidence	Rate per 100,000	FRA	France	Europe	All ages	61405748	789.083	539.949	1062.85
Other bacteria	CAMP	Campylobacter spp.	2005	Incidence	Rate per 100,000	FSM	Micronesia	Western Pacific	<5 years	14516	20547.7	10691.3	33499.1
Other bacteria	CAMP	Campylobacter spp.	2005	Incidence	Rate per 100,000	FSM	Micronesia	Western Pacific	≥5 years	97186	4454.94	2083.38	7749.32
Other bacteria	CAMP	Campylobacter spp.	2005	Incidence	Rate per 100,000	FSM	Micronesia	Western Pacific	All ages	111702	6546.25	3216.13	10708.8
Other bacteria	CAMP	Campylobacter spp.	2005	Incidence	Rate per 100,000	GAB	Gabon	Africa	<5 years	209209	24499.1	10456.4	41107.3
Other bacteria	CAMP	Campylobacter spp.	2005	Incidence	Rate per 100,000	GAB	Gabon	Africa	≥5 years	1232624	8109.88	3216.5	14776.8
Other bacteria	CAMP	Campylobacter spp.	2005	Incidence	Rate per 100,000	GAB	Gabon	Africa	All ages	1441833	10487.9	4245.48	18901.8
Other bacteria	CAMP	Campylobacter spp.	2005	Incidence	Rate per 100,000	GBR	United Kingdom	Europe	<5 years	3476771	1747.92	1196.06	2354.35
Other bacteria	CAMP	Campylobacter spp.	2005	Incidence	Rate per 100,000	GBR	United Kingdom	Europe	≥5 years	56895907	730.491	499.856	983.927
Other bacteria	CAMP	Campylobacter spp.	2005	Incidence	Rate per 100,000	GBR	United Kingdom	Europe	All ages	60372678	789.083	539.949	1062.85
Other bacteria	CAMP	Campylobacter spp.	2005	Incidence	Rate per 100,000	GEO	Georgia	Europe	<5 years	239255	11428.7	5621.4	18107
Other bacteria	CAMP	Campylobacter spp.	2005	Incidence	Rate per 100,000	GEO	Georgia	Europe	≥5 years	3801660	1506.87	699.1	2618.04
Other bacteria	CAMP	Campylobacter spp.	2005	Incidence	Rate per 100,000	GEO	Georgia	Europe	All ages	4040915	2094.32	1016.68	3501.29
Other bacteria	CAMP	Campylobacter spp.	2005	Incidence	Rate per 100,000	GHA	Ghana	Africa	<5 years	3393266	31161.2	15922.4	51053.9
Other bacteria	CAMP	Campylobacter spp.	2005	Incidence	Rate per 100,000	GHA	Ghana	Africa	≥5 years	18763911	10523.1	4756.55	19276.9
Other bacteria	CAMP	Campylobacter spp.	2005	Incidence	Rate per 100,000	GHA	Ghana	Africa	All ages	22157177	13683.8	6524.28	23862.5
Other bacteria	CAMP	Campylobacter spp.	2005	Incidence	Rate per 100,000	GIN	Guinea	Africa	<5 years	1564690	30551.2	19058.2	43867.4
Other bacteria	CAMP	Campylobacter spp.	2005	Incidence	Rate per 100,000	GIN	Guinea	Africa	≥5 years	7591057	12861.5	7281.53	19990
Other bacteria	CAMP	Campylobacter spp.	2005	Incidence	Rate per 100,000	GIN	Guinea	Africa	All ages	9155747	15884.6	9496.67	23661.8
Other bacteria	CAMP	Campylobacter spp.	2005	Incidence	Rate per 100,000	GLOBAL	Global	All WHO Member States	<5 years	637585530	22917.5	14551.6	32781.5
Other bacteria	CAMP	Campylobacter spp.	2005	Incidence	Rate per 100,000	GLOBAL	Global	All WHO Member States	≥5 years	5864041626	5878.08	3516.62	8782.67
Other bacteria	CAMP	Campylobacter spp.	2005	Incidence	Rate per 100,000	GLOBAL	Global	All WHO Member States	All ages	6501627156	7549.06	4645.68	10756.5
Other bacteria	CAMP	Campylobacter spp.	2005	Incidence	Rate per 100,000	GMB	Gambia	Africa	<5 years	284607	35684.8	17405.3	59094.8
Other bacteria	CAMP	Campylobacter spp.	2005	Incidence	Rate per 100,000	GMB	Gambia	Africa	≥5 years	1359025	11810.6	5339.49	21109.4
Other bacteria	CAMP	Campylobacter spp.	2005	Incidence	Rate per 100,000	GMB	Gambia	Africa	All ages	1643632	15944.6	7263.58	26593.1
Other bacteria	CAMP	Campylobacter spp.	2005	Incidence	Rate per 100,000	GNB	Guinea-Bissau	Africa	<5 years	232553	36869.7	18245.5	61051.4
Other bacteria	CAMP	Campylobacter spp.	2005	Incidence	Rate per 100,000	GNB	Guinea-Bissau	Africa	≥5 years	1132688	15553.9	6990.76	28942.7
Other bacteria	CAMP	Campylobacter spp.	2005	Incidence	Rate per 100,000	GNB	Guinea-Bissau	Africa	All ages	1365241	19184.8	9126.08	34782
Other bacteria	CAMP	Campylobacter spp.	2005	Incidence	Rate per 100,000	GNQ	Equatorial Guinea	Africa	<5 years	146153	35440.6	20218.9	53115.8
Other bacteria	CAMP	Campylobacter spp.	2005	Incidence	Rate per 100,000	GNQ	Equatorial Guinea	Africa	≥5 years	780386	10733.8	5742.81	17035.8
Other bacteria	CAMP	Campylobacter spp.	2005	Incidence	Rate per 100,000	GNQ	Equatorial Guinea	Africa	All ages	926539	14631.1	8279.3	22414.3
Other bacteria	CAMP	Campylobacter spp.	2005	Incidence	Rate per 100,000	GRC	Greece	Europe	<5 years	531893	2074.71	1419.67	2794.51
Other bacteria	CAMP	Campylobacter spp.	2005	Incidence	Rate per 100,000	GRC	Greece	Europe	≥5 years	10430982	723.527	495.09	974.547
Other bacteria	CAMP	Campylobacter spp.	2005	Incidence	Rate per 100,000	GRC	Greece	Europe	All ages	10962875	789.083	539.949	1062.85
Other bacteria	CAMP	Campylobacter spp.	2005	Incidence	Rate per 100,000	GRD	Grenada	Americas	<5 years	9205	7929.86	3859.89	13464.7
Other bacteria	CAMP	Campylobacter spp.	2005	Incidence	Rate per 100,000	GRD	Grenada	Americas	≥5 years	100325	7321.13	4011.49	12055
Other bacteria	CAMP	Campylobacter spp.	2005	Incidence	Rate per 100,000	GRD	Grenada	Americas	All ages	109530	7372.29	4042.6	12001.3
Other bacteria	CAMP	Campylobacter spp.	2005	Incidence	Rate per 100,000	GTM	Guatemala	Americas	<5 years	1940118	17543	7802.07	30684.2
Other bacteria	CAMP	Campylobacter spp.	2005	Incidence	Rate per 100,000	GTM	Guatemala	Americas	≥5 years	11009428	8386.52	3394.86	15942
Other bacteria	CAMP	Campylobacter spp.	2005	Incidence	Rate per 100,000	GTM	Guatemala	Americas	All ages	12949546	9758.35	4075.4	18123.4
Other bacteria	CAMP	Campylobacter spp.	2005	Incidence	Rate per 100,000	GUY	Guyana	Americas	<5 years	85768	939.309	568.542	1369.62
Other bacteria	CAMP	Campylobacter spp.	2005	Incidence	Rate per 100,000	GUY	Guyana	Americas	≥5 years	676067	814.97	493.283	1188.32
Other bacteria	CAMP	Campylobacter spp.	2005	Incidence	Rate per 100,000	GUY	Guyana	Americas	All ages	761835	828.968	501.755	1208.73
Other bacteria	CAMP	Campylobacter spp.	2005	Incidence	Rate per 100,000	HND	Honduras	Americas	<5 years	1085532	11910	5968	20030.3
Other bacteria	CAMP	Campylobacter spp.	2005	Incidence	Rate per 100,000	HND	Honduras	Americas	≥5 years	6303308	5572.63	2743.06	9533.28
Other bacteria	CAMP	Campylobacter spp.	2005	Incidence	Rate per 100,000	HND	Honduras	Americas	All ages	7388840	6503.68	3335.4	10913
Other bacteria	CAMP	Campylobacter spp.	2005	Incidence	Rate per 100,000	HRV	Croatia	Europe	<5 years	202727	2141.33	1465.26	2884.25
Other bacteria	CAMP	Campylobacter spp.	2005	Incidence	Rate per 100,000	HRV	Croatia	Europe	≥5 years	4109860	722.381	494.306	973.004
Other bacteria	CAMP	Campylobacter spp.	2005	Incidence	Rate per 100,000	HRV	Croatia	Europe	All ages	4312587	789.083	539.949	1062.85
Other bacteria	CAMP	Campylobacter spp.	2005	Incidence	Rate per 100,000	HTI	Haiti	Americas	<5 years	1209910	17596.6	9216.78	29616.2
Other bacteria	CAMP	Campylobacter spp.	2005	Incidence	Rate per 100,000	HTI	Haiti	Americas	≥5 years	7774193	5090.19	2589.8	8683.94
Other bacteria	CAMP	Campylobacter spp.	2005	Incidence	Rate per 100,000	HTI	Haiti	Americas	All ages	8984103	6774.45	3605.1	11388.4
Other bacteria	CAMP	Campylobacter spp.	2005	Incidence	Rate per 100,000	HUN	Hungary	Europe	<5 years	477843	2122.53	1452.39	2858.92
Other bacteria	CAMP	Campylobacter spp.	2005	Incidence	Rate per 100,000	HUN	Hungary	Europe	≥5 years	9598000	722.697	494.522	973.429
Other bacteria	CAMP	Campylobacter spp.	2005	Incidence	Rate per 100,000	HUN	Hungary	Europe	All ages	10075843	789.083	539.949	1062.85
Other bacteria	CAMP	Campylobacter spp.	2005	Incidence	Rate per 100,000	IDN	Indonesia	South-East Asia	<5 years	22491261	23979.8	10919.6	44328.1
Other bacteria	CAMP	Campylobacter spp.	2005	Incidence	Rate per 100,000	IDN	Indonesia	South-East Asia	≥5 years	206844018	4464.2	1862.28	8422.12
Other bacteria	CAMP	Campylobacter spp.	2005	Incidence	Rate per 100,000	IDN	Indonesia	South-East Asia	All ages	229335279	6378.13	2847.34	11806.7
Other bacteria	CAMP	Campylobacter spp.	2005	Incidence	Rate per 100,000	IND	India	South-East Asia	<5 years	134670902	28990.3	16478.5	45635
Other bacteria	CAMP	Campylobacter spp.	2005	Incidence	Rate per 100,000	IND	India	South-East Asia	≥5 years	1010952620	14533.5	7634.35	23134.1
Other bacteria	CAMP	Campylobacter spp.	2005	Incidence	Rate per 100,000	IND	India	South-East Asia	All ages	1145623522	16232.9	8718.25	24959.2
Other bacteria	CAMP	Campylobacter spp.	2005	Incidence	Rate per 100,000	IRL	Ireland	Europe	<5 years	294858	1402.08	959.405	1888.51
Other bacteria	CAMP	Campylobacter spp.	2005	Incidence	Rate per 100,000	IRL	Ireland	Europe	≥5 years	3812165	741.67	507.505	998.985
Other bacteria	CAMP	Campylobacter spp.	2005	Incidence	Rate per 100,000	IRL	Ireland	Europe	All ages	4107023	789.083	539.949	1062.85
Other bacteria	CAMP	Campylobacter spp.	2005	Incidence	Rate per 100,000	IRN	Iran	Eastern Mediterranean	<5 years	5477711	9713.15	4101.04	17865.9
Other bacteria	CAMP	Campylobacter spp.	2005	Incidence	Rate per 100,000	IRN	Iran	Eastern Mediterranean	≥5 years	65549184	2161.24	810.36	4387.9
Other bacteria	CAMP	Campylobacter spp.	2005	Incidence	Rate per 100,000	IRN	Iran	Eastern Mediterranean	All ages	71026895	2743.66	1077.59	5420.99
Other bacteria	CAMP	Campylobacter spp.	2005	Incidence	Rate per 100,000	IRQ	Iraq	Eastern Mediterranean	<5 years	4412303	22707.3	12814.5	35338.5
Other bacteria	CAMP	Campylobacter spp.	2005	Incidence	Rate per 100,000	IRQ	Iraq	Eastern Mediterranean	≥5 years	23581329	3665.57	1853.73	6415.61
Other bacteria	CAMP	Campylobacter spp.	2005	Incidence	Rate per 100,000	IRQ	Iraq	Eastern Mediterranean	All ages	27993632	6666.89	3586.59	10752.7
Other bacteria	CAMP	Campylobacter spp.	2005	Incidence	Rate per 100,000	ISL	Iceland	Europe	<5 years	21036	1405.27	961.587	1892.81
Other bacteria	CAMP	Campylobacter spp.	2005	Incidence	Rate per 100,000	ISL	Iceland	Europe	≥5 years	272637	741.54	507.416	998.81
Other bacteria	CAMP	Campylobacter spp.	2005	Incidence	Rate per 100,000	ISL	Iceland	Europe	All ages	293673	789.083	539.949	1062.85
Other bacteria	CAMP	Campylobacter spp.	2005	Incidence	Rate per 100,000	ISR	Israel	Europe	<5 years	676601	992.533	679.165	1336.88
Other bacteria	CAMP	Campylobacter spp.	2005	Incidence	Rate per 100,000	ISR	Israel	Europe	≥5 years	5994843	766.121	524.237	1031.92
Other bacteria	CAMP	Campylobacter spp.	2005	Incidence	Rate per 100,000	ISR	Israel	Europe	All ages	6671444	789.083	539.949	1062.85
Other bacteria	CAMP	Campylobacter spp.	2005	Incidence	Rate per 100,000	ITA	Italy	Europe	<5 years	2731461	2151.99	1472.55	2898.61
Other bacteria	CAMP	Campylobacter spp.	2005	Incidence	Rate per 100,000	ITA	Italy	Europe	≥5 years	55663875	722.204	494.185	972.766
Other bacteria	CAMP	Campylobacter spp.	2005	Incidence	Rate per 100,000	ITA	Italy	Europe	All ages	58395336	789.083	539.949	1062.85
Other bacteria	CAMP	Campylobacter spp.	2005	Incidence	Rate per 100,000	JAM	Jamaica	Americas	<5 years	248629	6652.53	3697.4	10299.4
Other bacteria	CAMP	Campylobacter spp.	2005	Incidence	Rate per 100,000	JAM	Jamaica	Americas	≥5 years	2431216	3076.79	1667.65	5107.27
Other bacteria	CAMP	Campylobacter spp.	2005	Incidence	Rate per 100,000	JAM	Jamaica	Americas	All ages	2679845	3408.54	1859.25	5583.7
Other bacteria	CAMP	Campylobacter spp.	2005	Incidence	Rate per 100,000	JOR	Jordan	Eastern Mediterranean	<5 years	781279	11825.3	6197.6	18438.7
Other bacteria	CAMP	Campylobacter spp.	2005	Incidence	Rate per 100,000	JOR	Jordan	Eastern Mediterranean	≥5 years	5175648	3115.28	1518.23	5567.56
Other bacteria	CAMP	Campylobacter spp.	2005	Incidence	Rate per 100,000	JOR	Jordan	Eastern Mediterranean	All ages	5956927	4257.64	2211.51	7100.21
Other bacteria	CAMP	Campylobacter spp.	2005	Incidence	Rate per 100,000	JPN	Japan	Western Pacific	<5 years	5781169	2874.08	1965.86	4302.26
Other bacteria	CAMP	Campylobacter spp.	2005	Incidence	Rate per 100,000	JPN	Japan	Western Pacific	≥5 years	122097500	930.689	636.59	1393.16
Other bacteria	CAMP	Campylobacter spp.	2005	Incidence	Rate per 100,000	JPN	Japan	Western Pacific	All ages	127878669	1018.55	696.684	1524.68
Other bacteria	CAMP	Campylobacter spp.	2005	Incidence	Rate per 100,000	KAZ	Kazakhstan	Europe	<5 years	1285485	6737.2	3384.48	10523.9
Other bacteria	CAMP	Campylobacter spp.	2005	Incidence	Rate per 100,000	KAZ	Kazakhstan	Europe	≥5 years	14619405	809.336	368.994	1397.83
Other bacteria	CAMP	Campylobacter spp.	2005	Incidence	Rate per 100,000	KAZ	Kazakhstan	Europe	All ages	15904890	1288.44	621.906	2112.13
Other bacteria	CAMP	Campylobacter spp.	2005	Incidence	Rate per 100,000	KEN	Kenya	Africa	<5 years	6064633	43608.6	24872	64977.1
Other bacteria	CAMP	Campylobacter spp.	2005	Incidence	Rate per 100,000	KEN	Kenya	Africa	≥5 years	29188883	20216	11191.9	32725.8
Other bacteria	CAMP	Campylobacter spp.	2005	Incidence	Rate per 100,000	KEN	Kenya	Africa	All ages	35253516	24240.2	14221.1	37293.2
Other bacteria	CAMP	Campylobacter spp.	2005	Incidence	Rate per 100,000	KGZ	Kyrgyzstan	Europe	<5 years	543208	9660.9	5444.73	15091.7
Other bacteria	CAMP	Campylobacter spp.	2005	Incidence	Rate per 100,000	KGZ	Kyrgyzstan	Europe	≥5 years	4681999	1056.34	530.68	1757.86
Other bacteria	CAMP	Campylobacter spp.	2005	Incidence	Rate per 100,000	KGZ	Kyrgyzstan	Europe	All ages	5225207	1950.86	1076.23	3058.83
Other bacteria	CAMP	Campylobacter spp.	2005	Incidence	Rate per 100,000	KHM	Cambodia	Western Pacific	<5 years	1624706	31482.7	14933.1	55481.7
Other bacteria	CAMP	Campylobacter spp.	2005	Incidence	Rate per 100,000	KHM	Cambodia	Western Pacific	≥5 years	11716361	4326.41	1926.1	8285.64
Other bacteria	CAMP	Campylobacter spp.	2005	Incidence	Rate per 100,000	KHM	Cambodia	Western Pacific	All ages	13341067	7633.56	3488.3	13624.2
Other bacteria	CAMP	Campylobacter spp.	2005	Incidence	Rate per 100,000	KIR	Kiribati	Western Pacific	<5 years	12911	18264	9483.23	30059.7
Other bacteria	CAMP	Campylobacter spp.	2005	Incidence	Rate per 100,000	KIR	Kiribati	Western Pacific	≥5 years	84143	7163.89	3339.67	12162.2
Other bacteria	CAMP	Campylobacter spp.	2005	Incidence	Rate per 100,000	KIR	Kiribati	Western Pacific	All ages	97054	8640.53	4128.83	14764.2
Other bacteria	CAMP	Campylobacter spp.	2005	Incidence	Rate per 100,000	KNA	Saint Kitts and Nevis	Americas	<5 years	3831	1280.13	774.833	1866.58
Other bacteria	CAMP	Campylobacter spp.	2005	Incidence	Rate per 100,000	KNA	Saint Kitts and Nevis	Americas	≥5 years	42545	788.343	477.166	1149.5
Other bacteria	CAMP	Campylobacter spp.	2005	Incidence	Rate per 100,000	KNA	Saint Kitts and Nevis	Americas	All ages	46376	828.968	501.755	1208.73
Other bacteria	CAMP	Campylobacter spp.	2005	Incidence	Rate per 100,000	KOR	South Korea	Western Pacific	<5 years	2617790	2371.59	1622.16	3550.07
Other bacteria	CAMP	Campylobacter spp.	2005	Incidence	Rate per 100,000	KOR	South Korea	Western Pacific	≥5 years	45163559	940.12	643.041	1407.28
Other bacteria	CAMP	Campylobacter spp.	2005	Incidence	Rate per 100,000	KOR	South Korea	Western Pacific	All ages	47781349	1018.55	696.684	1524.68
Other bacteria	CAMP	Campylobacter spp.	2005	Incidence	Rate per 100,000	KWT	Kuwait	Eastern Mediterranean	<5 years	193863	1310.97	654.5	2653.04
Other bacteria	CAMP	Campylobacter spp.	2005	Incidence	Rate per 100,000	KWT	Kuwait	Eastern Mediterranean	≥5 years	1986483	874.982	436.835	1770.73
Other bacteria	CAMP	Campylobacter spp.	2005	Incidence	Rate per 100,000	KWT	Kuwait	Eastern Mediterranean	All ages	2180346	913.747	456.188	1849.18
Other bacteria	CAMP	Campylobacter spp.	2005	Incidence	Rate per 100,000	LAO	Laos	Western Pacific	<5 years	802586	25642.9	13447.7	41587.2
Other bacteria	CAMP	Campylobacter spp.	2005	Incidence	Rate per 100,000	LAO	Laos	Western Pacific	≥5 years	5019920	3773.15	1715.62	6619.56
Other bacteria	CAMP	Campylobacter spp.	2005	Incidence	Rate per 100,000	LAO	Laos	Western Pacific	All ages	5822506	6787.72	3406.9	11345
Other bacteria	CAMP	Campylobacter spp.	2005	Incidence	Rate per 100,000	LBN	Lebanon	Eastern Mediterranean	<5 years	448441	17861.2	8783.62	30342.2
Other bacteria	CAMP	Campylobacter spp.	2005	Incidence	Rate per 100,000	LBN	Lebanon	Eastern Mediterranean	≥5 years	4188155	3266.33	1386.26	6061.45
Other bacteria	CAMP	Campylobacter spp.	2005	Incidence	Rate per 100,000	LBN	Lebanon	Eastern Mediterranean	All ages	4636596	4677.91	2122.82	8052.83
Other bacteria	CAMP	Campylobacter spp.	2005	Incidence	Rate per 100,000	LBR	Liberia	Africa	<5 years	545608	45653.9	26813.2	68200.4
Other bacteria	CAMP	Campylobacter spp.	2005	Incidence	Rate per 100,000	LBR	Liberia	Africa	≥5 years	2656660	16239.8	8568.16	25884.2
Other bacteria	CAMP	Campylobacter spp.	2005	Incidence	Rate per 100,000	LBR	Liberia	Africa	All ages	3202268	21251.4	12138.2	32532.9
Other bacteria	CAMP	Campylobacter spp.	2005	Incidence	Rate per 100,000	LBY	Libya	Eastern Mediterranean	<5 years	627416	13021.4	7108.59	20183.5
Other bacteria	CAMP	Campylobacter spp.	2005	Incidence	Rate per 100,000	LBY	Libya	Eastern Mediterranean	≥5 years	5169461	3090.91	1554.15	5548.82
Other bacteria	CAMP	Campylobacter spp.	2005	Incidence	Rate per 100,000	LBY	Libya	Eastern Mediterranean	All ages	5796877	4165.73	2202.3	7014.23
Other bacteria	CAMP	Campylobacter spp.	2005	Incidence	Rate per 100,000	LCA	Saint Lucia	Americas	<5 years	13807	7405.69	3968.07	11672.7
Other bacteria	CAMP	Campylobacter spp.	2005	Incidence	Rate per 100,000	LCA	Saint Lucia	Americas	≥5 years	151045	5119.32	2766.18	8492.86
Other bacteria	CAMP	Campylobacter spp.	2005	Incidence	Rate per 100,000	LCA	Saint Lucia	Americas	All ages	164852	5310.81	2899.5	8631.53
Other bacteria	CAMP	Campylobacter spp.	2005	Incidence	Rate per 100,000	LKA	Sri Lanka	South-East Asia	<5 years	1793779	16521.9	9571.43	25226.5
Other bacteria	CAMP	Campylobacter spp.	2005	Incidence	Rate per 100,000	LKA	Sri Lanka	South-East Asia	≥5 years	18357702	4312.52	2250.9	6924.16
Other bacteria	CAMP	Campylobacter spp.	2005	Incidence	Rate per 100,000	LKA	Sri Lanka	South-East Asia	All ages	20151481	5399.33	2951.3	8490.38
Other bacteria	CAMP	Campylobacter spp.	2005	Incidence	Rate per 100,000	LSO	Lesotho	Africa	<5 years	253315	29091.7	18307.3	42190.2
Other bacteria	CAMP	Campylobacter spp.	2005	Incidence	Rate per 100,000	LSO	Lesotho	Africa	≥5 years	1709682	16802.4	9660.92	26493.4
Other bacteria	CAMP	Campylobacter spp.	2005	Incidence	Rate per 100,000	LSO	Lesotho	Africa	All ages	1962997	18388.2	10755	28276.2
Other bacteria	CAMP	Campylobacter spp.	2005	Incidence	Rate per 100,000	LTU	Lithuania	Europe	<5 years	150607	2242.27	1534.32	3020.2
Other bacteria	CAMP	Campylobacter spp.	2005	Incidence	Rate per 100,000	LTU	Lithuania	Europe	≥5 years	3204254	720.78	493.211	970.848
Other bacteria	CAMP	Campylobacter spp.	2005	Incidence	Rate per 100,000	LTU	Lithuania	Europe	All ages	3354861	789.083	539.949	1062.85
Other bacteria	CAMP	Campylobacter spp.	2005	Incidence	Rate per 100,000	LUX	Luxembourg	Europe	<5 years	27928	1663.1	1138.02	2240.1
Other bacteria	CAMP	Campylobacter spp.	2005	Incidence	Rate per 100,000	LUX	Luxembourg	Europe	≥5 years	433497	732.775	501.418	987.003
Other bacteria	CAMP	Campylobacter spp.	2005	Incidence	Rate per 100,000	LUX	Luxembourg	Europe	All ages	461425	789.083	539.949	1062.85
Other bacteria	CAMP	Campylobacter spp.	2005	Incidence	Rate per 100,000	LVA	Latvia	Europe	<5 years	100239	2260.3	1546.66	3044.49
Other bacteria	CAMP	Campylobacter spp.	2005	Incidence	Rate per 100,000	LVA	Latvia	Europe	≥5 years	2150600	720.51	493.026	970.484
Other bacteria	CAMP	Campylobacter spp.	2005	Incidence	Rate per 100,000	LVA	Latvia	Europe	All ages	2250839	789.083	539.949	1062.85
Other bacteria	CAMP	Campylobacter spp.	2005	Incidence	Rate per 100,000	MAR	Morocco	Eastern Mediterranean	<5 years	3099466	24280.3	9781.63	44858.3
Other bacteria	CAMP	Campylobacter spp.	2005	Incidence	Rate per 100,000	MAR	Morocco	Eastern Mediterranean	≥5 years	27051058	2794.25	1008.69	5733.11
Other bacteria	CAMP	Campylobacter spp.	2005	Incidence	Rate per 100,000	MAR	Morocco	Eastern Mediterranean	All ages	30150524	5003.01	1896.49	9617.88
Other bacteria	CAMP	Campylobacter spp.	2005	Incidence	Rate per 100,000	MCO	Monaco	Europe	<5 years	1624	2000.06	1368.59	2693.97
Other bacteria	CAMP	Campylobacter spp.	2005	Incidence	Rate per 100,000	MCO	Monaco	Europe	≥5 years	30644	724.906	496.034	976.405
Other bacteria	CAMP	Campylobacter spp.	2005	Incidence	Rate per 100,000	MCO	Monaco	Europe	All ages	32268	789.083	539.949	1062.85
Other bacteria	CAMP	Campylobacter spp.	2005	Incidence	Rate per 100,000	MDA	Moldova	Europe	<5 years	230341	13973.3	7013.06	22082.7
Other bacteria	CAMP	Campylobacter spp.	2005	Incidence	Rate per 100,000	MDA	Moldova	Europe	≥5 years	3791283	998.418	459.366	1721.18
Other bacteria	CAMP	Campylobacter spp.	2005	Incidence	Rate per 100,000	MDA	Moldova	Europe	All ages	4021624	1741.56	878.715	2808.52
Other bacteria	CAMP	Campylobacter spp.	2005	Incidence	Rate per 100,000	MDG	Madagascar	Africa	<5 years	3276680	37356.1	13521.9	65826.2
Other bacteria	CAMP	Campylobacter spp.	2005	Incidence	Rate per 100,000	MDG	Madagascar	Africa	≥5 years	15601399	16759.2	5791.12	32919.7
Other bacteria	CAMP	Campylobacter spp.	2005	Incidence	Rate per 100,000	MDG	Madagascar	Africa	All ages	18878079	20334.2	7116.49	37919
Other bacteria	CAMP	Campylobacter spp.	2005	Incidence	Rate per 100,000	MDV	Maldives	South-East Asia	<5 years	27864	24309.9	14181	38537.4
Other bacteria	CAMP	Campylobacter spp.	2005	Incidence	Rate per 100,000	MDV	Maldives	South-East Asia	≥5 years	276027	4023.57	1962.01	6552.56
Other bacteria	CAMP	Campylobacter spp.	2005	Incidence	Rate per 100,000	MDV	Maldives	South-East Asia	All ages	303891	5883.63	3135.06	9321.92
Other bacteria	CAMP	Campylobacter spp.	2005	Incidence	Rate per 100,000	MEX	Mexico	Americas	<5 years	11485650	11118	5267.14	18663.1
Other bacteria	CAMP	Campylobacter spp.	2005	Incidence	Rate per 100,000	MEX	Mexico	Americas	≥5 years	93614676	3556.94	1648.22	6444.36
Other bacteria	CAMP	Campylobacter spp.	2005	Incidence	Rate per 100,000	MEX	Mexico	Americas	All ages	105100326	4383.24	2024.17	7733.3
Other bacteria	CAMP	Campylobacter spp.	2005	Incidence	Rate per 100,000	MHL	Marshall Islands	Western Pacific	<5 years	7783	15879	8215.02	25972.8
Other bacteria	CAMP	Campylobacter spp.	2005	Incidence	Rate per 100,000	MHL	Marshall Islands	Western Pacific	≥5 years	44074	4149.87	1996.65	7247.6
Other bacteria	CAMP	Campylobacter spp.	2005	Incidence	Rate per 100,000	MHL	Marshall Islands	Western Pacific	All ages	51857	5910.25	2973.36	9883.1
Other bacteria	CAMP	Campylobacter spp.	2005	Incidence	Rate per 100,000	MKD	North Macedonia	Europe	<5 years	135458	6622.23	3427.81	10625.9
Other bacteria	CAMP	Campylobacter spp.	2005	Incidence	Rate per 100,000	MKD	North Macedonia	Europe	≥5 years	1952963	224.399	99.7498	393.609
Other bacteria	CAMP	Campylobacter spp.	2005	Incidence	Rate per 100,000	MKD	North Macedonia	Europe	All ages	2088421	639.372	316.63	1023.73
Other bacteria	CAMP	Campylobacter spp.	2005	Incidence	Rate per 100,000	MLI	Mali	Africa	<5 years	2540237	38345.3	16959.6	62827.7
Other bacteria	CAMP	Campylobacter spp.	2005	Incidence	Rate per 100,000	MLI	Mali	Africa	≥5 years	10776630	16315.4	6919.06	29893.1
Other bacteria	CAMP	Campylobacter spp.	2005	Incidence	Rate per 100,000	MLI	Mali	Africa	All ages	13316867	20517.7	8769.19	35946
Other bacteria	CAMP	Campylobacter spp.	2005	Incidence	Rate per 100,000	MLT	Malta	Europe	<5 years	20584	2015.08	1378.86	2714.19
Other bacteria	CAMP	Campylobacter spp.	2005	Incidence	Rate per 100,000	MLT	Malta	Europe	≥5 years	391479	724.62	495.839	976.02
Other bacteria	CAMP	Campylobacter spp.	2005	Incidence	Rate per 100,000	MLT	Malta	Europe	All ages	412063	789.083	539.949	1062.85
Other bacteria	CAMP	Campylobacter spp.	2005	Incidence	Rate per 100,000	MMR	Myanmar	South-East Asia	<5 years	4817960	35918.2	21393.3	55158.5
Other bacteria	CAMP	Campylobacter spp.	2005	Incidence	Rate per 100,000	MMR	Myanmar	South-East Asia	≥5 years	42444176	3752.55	1937.71	6224.24
Other bacteria	CAMP	Campylobacter spp.	2005	Incidence	Rate per 100,000	MMR	Myanmar	South-East Asia	All ages	47262136	7031.56	3912.07	11033.9
Other bacteria	CAMP	Campylobacter spp.	2005	Incidence	Rate per 100,000	MNE	Montenegro	Europe	<5 years	41843	3749.29	1865.57	6116.71
Other bacteria	CAMP	Campylobacter spp.	2005	Incidence	Rate per 100,000	MNE	Montenegro	Europe	≥5 years	592198	172.854	76.7218	309.546
Other bacteria	CAMP	Campylobacter spp.	2005	Incidence	Rate per 100,000	MNE	Montenegro	Europe	All ages	634041	408.878	196.015	669.889
Other bacteria	CAMP	Campylobacter spp.	2005	Incidence	Rate per 100,000	MNG	Mongolia	Western Pacific	<5 years	240170	10207.1	5384.37	16700
Other bacteria	CAMP	Campylobacter spp.	2005	Incidence	Rate per 100,000	MNG	Mongolia	Western Pacific	≥5 years	2312951	631.081	276.652	1126.99
Other bacteria	CAMP	Campylobacter spp.	2005	Incidence	Rate per 100,000	MNG	Mongolia	Western Pacific	All ages	2553121	1531.89	754.835	2525.76
Other bacteria	CAMP	Campylobacter spp.	2005	Incidence	Rate per 100,000	MOZ	Mozambique	Africa	<5 years	3527970	31810.5	16185.7	53052.4
Other bacteria	CAMP	Campylobacter spp.	2005	Incidence	Rate per 100,000	MOZ	Mozambique	Africa	≥5 years	16539421	10516.8	4822.63	18655.2
Other bacteria	CAMP	Campylobacter spp.	2005	Incidence	Rate per 100,000	MOZ	Mozambique	Africa	All ages	20067391	14260.3	6945.48	24101.7
Other bacteria	CAMP	Campylobacter spp.	2005	Incidence	Rate per 100,000	MRT	Mauritania	Africa	<5 years	481560	39305.5	24306	57292.1
Other bacteria	CAMP	Campylobacter spp.	2005	Incidence	Rate per 100,000	MRT	Mauritania	Africa	≥5 years	2421375	16014.7	9091.86	25384.6
Other bacteria	CAMP	Campylobacter spp.	2005	Incidence	Rate per 100,000	MRT	Mauritania	Africa	All ages	2902935	19878.3	11650.4	29859.4
Other bacteria	CAMP	Campylobacter spp.	2005	Incidence	Rate per 100,000	MUS	Mauritius	Africa	<5 years	94861	26463.9	15057.8	40384.7
Other bacteria	CAMP	Campylobacter spp.	2005	Incidence	Rate per 100,000	MUS	Mauritius	Africa	≥5 years	1158780	4943.19	2585.37	8021.1
Other bacteria	CAMP	Campylobacter spp.	2005	Incidence	Rate per 100,000	MUS	Mauritius	Africa	All ages	1253641	6571.63	3710.9	10409.9
Other bacteria	CAMP	Campylobacter spp.	2005	Incidence	Rate per 100,000	MWI	Malawi	Africa	<5 years	2304744	35559.1	16958.4	59251
Other bacteria	CAMP	Campylobacter spp.	2005	Incidence	Rate per 100,000	MWI	Malawi	Africa	≥5 years	10360451	12576.8	5223.6	23309.1
Other bacteria	CAMP	Campylobacter spp.	2005	Incidence	Rate per 100,000	MWI	Malawi	Africa	All ages	12665195	16759	7533.93	30010.4
Other bacteria	CAMP	Campylobacter spp.	2005	Incidence	Rate per 100,000	MYS	Malaysia	Western Pacific	<5 years	2620542	7791.4	2982.51	15183.1
Other bacteria	CAMP	Campylobacter spp.	2005	Incidence	Rate per 100,000	MYS	Malaysia	Western Pacific	≥5 years	22924934	3295.13	1199.64	6663.84
Other bacteria	CAMP	Campylobacter spp.	2005	Incidence	Rate per 100,000	MYS	Malaysia	Western Pacific	All ages	25545476	3756.37	1450.03	7503.38
Other bacteria	CAMP	Campylobacter spp.	2005	Incidence	Rate per 100,000	NAM	Namibia	Africa	<5 years	260461	23540.2	13777	36509.8
Other bacteria	CAMP	Campylobacter spp.	2005	Incidence	Rate per 100,000	NAM	Namibia	Africa	≥5 years	1693760	15725	8395.2	25545
Other bacteria	CAMP	Campylobacter spp.	2005	Incidence	Rate per 100,000	NAM	Namibia	Africa	All ages	1954221	16766.6	9366.14	26480.1
Other bacteria	CAMP	Campylobacter spp.	2005	Incidence	Rate per 100,000	NER	Niger	Africa	<5 years	2783680	48054.8	30032.4	71857.8
Other bacteria	CAMP	Campylobacter spp.	2005	Incidence	Rate per 100,000	NER	Niger	Africa	≥5 years	10721780	14036.1	7346.81	22712.2
Other bacteria	CAMP	Campylobacter spp.	2005	Incidence	Rate per 100,000	NER	Niger	Africa	All ages	13505460	21047.9	12334.2	32342.1
Other bacteria	CAMP	Campylobacter spp.	2005	Incidence	Rate per 100,000	NGA	Nigeria	Africa	<5 years	25632538	36342.5	22479.9	52822.8
Other bacteria	CAMP	Campylobacter spp.	2005	Incidence	Rate per 100,000	NGA	Nigeria	Africa	≥5 years	117386410	14134.9	8191.74	22308.9
Other bacteria	CAMP	Campylobacter spp.	2005	Incidence	Rate per 100,000	NGA	Nigeria	Africa	All ages	143018948	18115.1	10923.6	27114.4
Other bacteria	CAMP	Campylobacter spp.	2005	Incidence	Rate per 100,000	NIC	Nicaragua	Americas	<5 years	653432	12614.2	4548.59	24043.5
Other bacteria	CAMP	Campylobacter spp.	2005	Incidence	Rate per 100,000	NIC	Nicaragua	Americas	≥5 years	4650823	2998.78	1049.21	5964.9
Other bacteria	CAMP	Campylobacter spp.	2005	Incidence	Rate per 100,000	NIC	Nicaragua	Americas	All ages	5304255	4183.3	1498.19	8138.18
Other bacteria	CAMP	Campylobacter spp.	2005	Incidence	Rate per 100,000	NIU	Niue	Western Pacific	<5 years	164	1462.53	1000.37	2189.28
Other bacteria	CAMP	Campylobacter spp.	2005	Incidence	Rate per 100,000	NIU	Niue	Western Pacific	≥5 years	1682	975.257	667.074	1459.88
Other bacteria	CAMP	Campylobacter spp.	2005	Incidence	Rate per 100,000	NIU	Niue	Western Pacific	All ages	1846	1018.55	696.684	1524.68
Other bacteria	CAMP	Campylobacter spp.	2005	Incidence	Rate per 100,000	NLD	Netherlands	Europe	<5 years	1022955	1618.74	1107.66	2180.35
Other bacteria	CAMP	Campylobacter spp.	2005	Incidence	Rate per 100,000	NLD	Netherlands	Europe	≥5 years	15427459	734.071	502.305	988.749
Other bacteria	CAMP	Campylobacter spp.	2005	Incidence	Rate per 100,000	NLD	Netherlands	Europe	All ages	16450414	789.083	539.949	1062.85
Other bacteria	CAMP	Campylobacter spp.	2005	Incidence	Rate per 100,000	NOR	Norway	Europe	<5 years	289145	1603.56	1097.27	2159.9
Other bacteria	CAMP	Campylobacter spp.	2005	Incidence	Rate per 100,000	NOR	Norway	Europe	≥5 years	4317057	734.532	502.621	989.37
Other bacteria	CAMP	Campylobacter spp.	2005	Incidence	Rate per 100,000	NOR	Norway	Europe	All ages	4606202	789.083	539.949	1062.85
Other bacteria	CAMP	Campylobacter spp.	2005	Incidence	Rate per 100,000	NPL	Nepal	South-East Asia	<5 years	3407128	23126.3	12185.1	37484.9
Other bacteria	CAMP	Campylobacter spp.	2005	Incidence	Rate per 100,000	NPL	Nepal	South-East Asia	≥5 years	22763301	6627.17	3181.5	11402
Other bacteria	CAMP	Campylobacter spp.	2005	Incidence	Rate per 100,000	NPL	Nepal	South-East Asia	All ages	26170429	8775.19	4453.01	14745
Other bacteria	CAMP	Campylobacter spp.	2005	Incidence	Rate per 100,000	NRU	Nauru	Western Pacific	<5 years	1245	1049.58	717.91	1571.13
Other bacteria	CAMP	Campylobacter spp.	2005	Incidence	Rate per 100,000	NRU	Nauru	Western Pacific	≥5 years	8812	1014.16	693.685	1518.12
Other bacteria	CAMP	Campylobacter spp.	2005	Incidence	Rate per 100,000	NRU	Nauru	Western Pacific	All ages	10057	1018.55	696.684	1524.68
Other bacteria	CAMP	Campylobacter spp.	2005	Incidence	Rate per 100,000	NZL	New Zealand	Western Pacific	<5 years	284490	1877.34	1284.1	2810.22
Other bacteria	CAMP	Campylobacter spp.	2005	Incidence	Rate per 100,000	NZL	New Zealand	Western Pacific	≥5 years	3826000	954.689	653.006	1429.09
Other bacteria	CAMP	Campylobacter spp.	2005	Incidence	Rate per 100,000	NZL	New Zealand	Western Pacific	All ages	4110490	1018.55	696.684	1524.68
Other bacteria	CAMP	Campylobacter spp.	2005	Incidence	Rate per 100,000	OMN	Oman	Eastern Mediterranean	<5 years	257688	1100.25	549.301	2226.61
Other bacteria	CAMP	Campylobacter spp.	2005	Incidence	Rate per 100,000	OMN	Oman	Eastern Mediterranean	≥5 years	2174657	891.647	445.155	1804.45
Other bacteria	CAMP	Campylobacter spp.	2005	Incidence	Rate per 100,000	OMN	Oman	Eastern Mediterranean	All ages	2432345	913.747	456.188	1849.18
Other bacteria	CAMP	Campylobacter spp.	2005	Incidence	Rate per 100,000	PAK	Pakistan	Eastern Mediterranean	<5 years	25932940	49281.5	25493.7	79398.7
Other bacteria	CAMP	Campylobacter spp.	2005	Incidence	Rate per 100,000	PAK	Pakistan	Eastern Mediterranean	≥5 years	147468009	16212.6	7623.37	29151.3
Other bacteria	CAMP	Campylobacter spp.	2005	Incidence	Rate per 100,000	PAK	Pakistan	Eastern Mediterranean	All ages	173400949	21158.2	10162.8	36064.5
Other bacteria	CAMP	Campylobacter spp.	2005	Incidence	Rate per 100,000	PAN	Panama	Americas	<5 years	352565	984.43	595.853	1435.42
Other bacteria	CAMP	Campylobacter spp.	2005	Incidence	Rate per 100,000	PAN	Panama	Americas	≥5 years	2929530	810.258	490.431	1181.45
Other bacteria	CAMP	Campylobacter spp.	2005	Incidence	Rate per 100,000	PAN	Panama	Americas	All ages	3282095	828.968	501.755	1208.73
Other bacteria	CAMP	Campylobacter spp.	2005	Incidence	Rate per 100,000	PER	Peru	Americas	<5 years	2989989	39719.3	19648.9	64627
Other bacteria	CAMP	Campylobacter spp.	2005	Incidence	Rate per 100,000	PER	Peru	Americas	≥5 years	24994912	7612.73	3513.98	13837.2
Other bacteria	CAMP	Campylobacter spp.	2005	Incidence	Rate per 100,000	PER	Peru	Americas	All ages	27984901	11043.1	5248.17	19205.5
Other bacteria	CAMP	Campylobacter spp.	2005	Incidence	Rate per 100,000	PHL	Philippines	Western Pacific	<5 years	11446588	28377	14772.2	46445.3
Other bacteria	CAMP	Campylobacter spp.	2005	Incidence	Rate per 100,000	PHL	Philippines	Western Pacific	≥5 years	75773180	5005.92	2262.51	8789.73
Other bacteria	CAMP	Campylobacter spp.	2005	Incidence	Rate per 100,000	PHL	Philippines	Western Pacific	All ages	87219768	8073.11	3989.83	13473.4
Other bacteria	CAMP	Campylobacter spp.	2005	Incidence	Rate per 100,000	PLW	Palau	Western Pacific	<5 years	1365	11916.6	5953.47	19573.6
Other bacteria	CAMP	Campylobacter spp.	2005	Incidence	Rate per 100,000	PLW	Palau	Western Pacific	≥5 years	18537	3996.81	1904.78	6949.25
Other bacteria	CAMP	Campylobacter spp.	2005	Incidence	Rate per 100,000	PLW	Palau	Western Pacific	All ages	19902	4540	2213.49	7712.87
Other bacteria	CAMP	Campylobacter spp.	2005	Incidence	Rate per 100,000	PNG	Papua New Guinea	Western Pacific	<5 years	938548	26181.6	13870.7	42914.2
Other bacteria	CAMP	Campylobacter spp.	2005	Incidence	Rate per 100,000	PNG	Papua New Guinea	Western Pacific	≥5 years	5492412	5975.69	2849.1	10336.6
Other bacteria	CAMP	Campylobacter spp.	2005	Incidence	Rate per 100,000	PNG	Papua New Guinea	Western Pacific	All ages	6430960	8924.59	4476.81	14802.9
Other bacteria	CAMP	Campylobacter spp.	2005	Incidence	Rate per 100,000	POL	Poland	Europe	<5 years	1796035	2137.9	1462.91	2879.63
Other bacteria	CAMP	Campylobacter spp.	2005	Incidence	Rate per 100,000	POL	Poland	Europe	≥5 years	36349576	722.438	494.345	973.081
Other bacteria	CAMP	Campylobacter spp.	2005	Incidence	Rate per 100,000	POL	Poland	Europe	All ages	38145611	789.083	539.949	1062.85
Other bacteria	CAMP	Campylobacter spp.	2005	Incidence	Rate per 100,000	PRK	North Korea	South-East Asia	<5 years	1821156	19862.6	11634.4	31606.6
Other bacteria	CAMP	Campylobacter spp.	2005	Incidence	Rate per 100,000	PRK	North Korea	South-East Asia	≥5 years	22510328	3013.32	1580.48	4999.8
Other bacteria	CAMP	Campylobacter spp.	2005	Incidence	Rate per 100,000	PRK	North Korea	South-East Asia	All ages	24331484	4274.45	2382.77	6854.26
Other bacteria	CAMP	Campylobacter spp.	2005	Incidence	Rate per 100,000	PRT	Portugal	Europe	<5 years	559122	1889.12	1292.68	2544.53
Other bacteria	CAMP	Campylobacter spp.	2005	Incidence	Rate per 100,000	PRT	Portugal	Europe	≥5 years	9934081	727.17	497.583	979.454
Other bacteria	CAMP	Campylobacter spp.	2005	Incidence	Rate per 100,000	PRT	Portugal	Europe	All ages	10493203	789.083	539.949	1062.85
Other bacteria	CAMP	Campylobacter spp.	2005	Incidence	Rate per 100,000	PRY	Paraguay	Americas	<5 years	635621	23198.9	13438.1	35311.6
Other bacteria	CAMP	Campylobacter spp.	2005	Incidence	Rate per 100,000	PRY	Paraguay	Americas	≥5 years	4783049	3243.88	1769.38	5386.92
Other bacteria	CAMP	Campylobacter spp.	2005	Incidence	Rate per 100,000	PRY	Paraguay	Americas	All ages	5418670	5584.64	3172.11	8728.94
Other bacteria	CAMP	Campylobacter spp.	2005	Incidence	Rate per 100,000	QAT	Qatar	Eastern Mediterranean	<5 years	62047	1475.14	736.461	2985.28
Other bacteria	CAMP	Campylobacter spp.	2005	Incidence	Rate per 100,000	QAT	Qatar	Eastern Mediterranean	≥5 years	723173	865.581	432.141	1751.7
Other bacteria	CAMP	Campylobacter spp.	2005	Incidence	Rate per 100,000	QAT	Qatar	Eastern Mediterranean	All ages	785220	913.747	456.188	1849.18
Other bacteria	CAMP	Campylobacter spp.	2005	Incidence	Rate per 100,000	ROU	Romania	Europe	<5 years	1066946	2010.06	1375.43	2707.43
Other bacteria	CAMP	Campylobacter spp.	2005	Incidence	Rate per 100,000	ROU	Romania	Europe	≥5 years	20238667	724.715	495.904	976.148
Other bacteria	CAMP	Campylobacter spp.	2005	Incidence	Rate per 100,000	ROU	Romania	Europe	All ages	21305613	789.083	539.949	1062.85
Other bacteria	CAMP	Campylobacter spp.	2005	Incidence	Rate per 100,000	RUS	Russia	Europe	<5 years	6960355	14754.7	7409.34	23766.8
Other bacteria	CAMP	Campylobacter spp.	2005	Incidence	Rate per 100,000	RUS	Russia	Europe	≥5 years	137939748	1343.54	626.603	2314.06
Other bacteria	CAMP	Campylobacter spp.	2005	Incidence	Rate per 100,000	RUS	Russia	Europe	All ages	144900103	1987.75	963.386	3256.81
Other bacteria	CAMP	Campylobacter spp.	2005	Incidence	Rate per 100,000	RWA	Rwanda	Africa	<5 years	1527405	37246.1	23403.8	55410.9
Other bacteria	CAMP	Campylobacter spp.	2005	Incidence	Rate per 100,000	RWA	Rwanda	Africa	≥5 years	7406470	10511.8	5553.8	17024
Other bacteria	CAMP	Campylobacter spp.	2005	Incidence	Rate per 100,000	RWA	Rwanda	Africa	All ages	8933875	15082.5	8808.4	23134.6
Other bacteria	CAMP	Campylobacter spp.	2005	Incidence	Rate per 100,000	SAU	Saudi Arabia	Eastern Mediterranean	<5 years	2228718	1051.9	525.162	2128.76
Other bacteria	CAMP	Campylobacter spp.	2005	Incidence	Rate per 100,000	SAU	Saudi Arabia	Eastern Mediterranean	≥5 years	17883913	896.53	447.593	1814.34
Other bacteria	CAMP	Campylobacter spp.	2005	Incidence	Rate per 100,000	SAU	Saudi Arabia	Eastern Mediterranean	All ages	20112631	913.747	456.188	1849.18
Other bacteria	CAMP	Campylobacter spp.	2005	Incidence	Rate per 100,000	SDN	Sudan	Eastern Mediterranean	<5 years	5413508	43554.7	18336.3	80457.3
Other bacteria	CAMP	Campylobacter spp.	2005	Incidence	Rate per 100,000	SDN	Sudan	Eastern Mediterranean	≥5 years	25495116	6238.39	2391.83	12651.1
Other bacteria	CAMP	Campylobacter spp.	2005	Incidence	Rate per 100,000	SDN	Sudan	Eastern Mediterranean	All ages	30908624	12774.2	5324.4	24407.3
Other bacteria	CAMP	Campylobacter spp.	2005	Incidence	Rate per 100,000	SEAR	South-East Asian Region	South-East Asia	<5 years	192167556	27258.1	16332.8	41955.7
Other bacteria	CAMP	Campylobacter spp.	2005	Incidence	Rate per 100,000	SEAR	South-East Asian Region	South-East Asia	≥5 years	1512183282	11623	6334.38	18269.5
Other bacteria	CAMP	Campylobacter spp.	2005	Incidence	Rate per 100,000	SEAR	South-East Asian Region	South-East Asia	All ages	1704350838	13385.8	7608.51	19989.9
Other bacteria	CAMP	Campylobacter spp.	2005	Incidence	Rate per 100,000	SEN	Senegal	Africa	<5 years	1839597	36711.5	13358.1	65241
Other bacteria	CAMP	Campylobacter spp.	2005	Incidence	Rate per 100,000	SEN	Senegal	Africa	≥5 years	9264809	12143.9	4250.54	23455.5
Other bacteria	CAMP	Campylobacter spp.	2005	Incidence	Rate per 100,000	SEN	Senegal	Africa	All ages	11104406	16213.9	5730.69	30034.3
Other bacteria	CAMP	Campylobacter spp.	2005	Incidence	Rate per 100,000	SGP	Singapore	Western Pacific	<5 years	221251	2472.38	1691.11	3700.96
Other bacteria	CAMP	Campylobacter spp.	2005	Incidence	Rate per 100,000	SGP	Singapore	Western Pacific	≥5 years	3988782	937.904	641.525	1403.97
Other bacteria	CAMP	Campylobacter spp.	2005	Incidence	Rate per 100,000	SGP	Singapore	Western Pacific	All ages	4210033	1018.55	696.684	1524.68
Other bacteria	CAMP	Campylobacter spp.	2005	Incidence	Rate per 100,000	SLB	Solomon Islands	Western Pacific	<5 years	75870	12166.6	6290.97	19920
Other bacteria	CAMP	Campylobacter spp.	2005	Incidence	Rate per 100,000	SLB	Solomon Islands	Western Pacific	≥5 years	402967	4844.2	2265.46	8313.1
Other bacteria	CAMP	Campylobacter spp.	2005	Incidence	Rate per 100,000	SLB	Solomon Islands	Western Pacific	All ages	478837	6004.42	2900.54	10164.5
Other bacteria	CAMP	Campylobacter spp.	2005	Incidence	Rate per 100,000	SLE	Sierra Leone	Africa	<5 years	938662	40997.8	24819.8	62187.2
Other bacteria	CAMP	Campylobacter spp.	2005	Incidence	Rate per 100,000	SLE	Sierra Leone	Africa	≥5 years	4495332	13858.2	7448.52	21836.1
Other bacteria	CAMP	Campylobacter spp.	2005	Incidence	Rate per 100,000	SLE	Sierra Leone	Africa	All ages	5433994	18546.3	10623.5	28111.9
Other bacteria	CAMP	Campylobacter spp.	2005	Incidence	Rate per 100,000	SLV	El Salvador	Americas	<5 years	656324	15410.3	8603.37	23908.5
Other bacteria	CAMP	Campylobacter spp.	2005	Incidence	Rate per 100,000	SLV	El Salvador	Americas	≥5 years	5350061	3938.97	2157.35	6432.07
Other bacteria	CAMP	Campylobacter spp.	2005	Incidence	Rate per 100,000	SLV	El Salvador	Americas	All ages	6006385	5192.45	2880.69	8082.16
Other bacteria	CAMP	Campylobacter spp.	2005	Incidence	Rate per 100,000	SMR	San Marino	Europe	<5 years	1507	1895.85	1297.28	2553.59
Other bacteria	CAMP	Campylobacter spp.	2005	Incidence	Rate per 100,000	SMR	San Marino	Europe	≥5 years	26876	727.024	497.484	979.258
Other bacteria	CAMP	Campylobacter spp.	2005	Incidence	Rate per 100,000	SMR	San Marino	Europe	All ages	28383	789.083	539.949	1062.85
Other bacteria	CAMP	Campylobacter spp.	2005	Incidence	Rate per 100,000	SOM	Somalia	Eastern Mediterranean	<5 years	2110179	35964.5	18675.6	57404.1
Other bacteria	CAMP	Campylobacter spp.	2005	Incidence	Rate per 100,000	SOM	Somalia	Eastern Mediterranean	≥5 years	8355471	10599.1	5122.69	18192.5
Other bacteria	CAMP	Campylobacter spp.	2005	Incidence	Rate per 100,000	SOM	Somalia	Eastern Mediterranean	All ages	10465650	15713.5	8179.01	26027.3
Other bacteria	CAMP	Campylobacter spp.	2005	Incidence	Rate per 100,000	SRB	Serbia	Europe	<5 years	355447	5170.24	2576.2	8394.1
Other bacteria	CAMP	Campylobacter spp.	2005	Incidence	Rate per 100,000	SRB	Serbia	Europe	≥5 years	7197340	192.243	87.1455	337.016
Other bacteria	CAMP	Campylobacter spp.	2005	Incidence	Rate per 100,000	SRB	Serbia	Europe	All ages	7552787	426.516	206.849	695.227
Other bacteria	CAMP	Campylobacter spp.	2005	Incidence	Rate per 100,000	SSD	South Sudan	Africa	<5 years	1405892	46195.2	28605.7	68467.1
Other bacteria	CAMP	Campylobacter spp.	2005	Incidence	Rate per 100,000	SSD	South Sudan	Africa	≥5 years	5998177	16627.2	8950.44	26513.9
Other bacteria	CAMP	Campylobacter spp.	2005	Incidence	Rate per 100,000	SSD	South Sudan	Africa	All ages	7404069	22241.6	12732.5	33787.1
Other bacteria	CAMP	Campylobacter spp.	2005	Incidence	Rate per 100,000	STP	Sao Tome and Principe	Africa	<5 years	26468	23100.6	14243.2	33564.7
Other bacteria	CAMP	Campylobacter spp.	2005	Incidence	Rate per 100,000	STP	Sao Tome and Principe	Africa	≥5 years	133190	9570.32	5329.78	15060.3
Other bacteria	CAMP	Campylobacter spp.	2005	Incidence	Rate per 100,000	STP	Sao Tome and Principe	Africa	All ages	159658	11813.4	7025.61	17628.3
Other bacteria	CAMP	Campylobacter spp.	2005	Incidence	Rate per 100,000	SUR	Suriname	Americas	<5 years	56963	10333.9	5810.15	15805.7
Other bacteria	CAMP	Campylobacter spp.	2005	Incidence	Rate per 100,000	SUR	Suriname	Americas	≥5 years	459600	3582.09	1925.26	5833.47
Other bacteria	CAMP	Campylobacter spp.	2005	Incidence	Rate per 100,000	SUR	Suriname	Americas	All ages	516563	4326.64	2396.44	6770.93
Other bacteria	CAMP	Campylobacter spp.	2005	Incidence	Rate per 100,000	SVK	Slovakia	Europe	<5 years	260744	2075.63	1420.3	2795.76
Other bacteria	CAMP	Campylobacter spp.	2005	Incidence	Rate per 100,000	SVK	Slovakia	Europe	≥5 years	5115851	723.51	495.079	974.525
Other bacteria	CAMP	Campylobacter spp.	2005	Incidence	Rate per 100,000	SVK	Slovakia	Europe	All ages	5376595	789.083	539.949	1062.85
Other bacteria	CAMP	Campylobacter spp.	2005	Incidence	Rate per 100,000	SVN	Slovenia	Europe	<5 years	89462	2243.52	1535.18	3021.88
Other bacteria	CAMP	Campylobacter spp.	2005	Incidence	Rate per 100,000	SVN	Slovenia	Europe	≥5 years	1904468	720.761	493.198	970.822
Other bacteria	CAMP	Campylobacter spp.	2005	Incidence	Rate per 100,000	SVN	Slovenia	Europe	All ages	1993930	789.083	539.949	1062.85
Other bacteria	CAMP	Campylobacter spp.	2005	Incidence	Rate per 100,000	SWE	Sweden	Europe	<5 years	485563	1868.18	1278.34	2516.32
Other bacteria	CAMP	Campylobacter spp.	2005	Incidence	Rate per 100,000	SWE	Sweden	Europe	≥5 years	8526106	727.629	497.897	980.072
Other bacteria	CAMP	Campylobacter spp.	2005	Incidence	Rate per 100,000	SWE	Sweden	Europe	All ages	9011669	789.083	539.949	1062.85
Other bacteria	CAMP	Campylobacter spp.	2005	Incidence	Rate per 100,000	SWZ	Eswatini	Africa	<5 years	150759	32112.5	20252	45990.8
Other bacteria	CAMP	Campylobacter spp.	2005	Incidence	Rate per 100,000	SWZ	Eswatini	Africa	≥5 years	925457	17852.4	10180.6	28121.8
Other bacteria	CAMP	Campylobacter spp.	2005	Incidence	Rate per 100,000	SWZ	Eswatini	Africa	All ages	1076216	19850	11710.5	30233.3
Other bacteria	CAMP	Campylobacter spp.	2005	Incidence	Rate per 100,000	SYC	Seychelles	Africa	<5 years	7171	11121.1	6413.01	17938.1
Other bacteria	CAMP	Campylobacter spp.	2005	Incidence	Rate per 100,000	SYC	Seychelles	Africa	≥5 years	81541	3648.07	1944.33	5962.2
Other bacteria	CAMP	Campylobacter spp.	2005	Incidence	Rate per 100,000	SYC	Seychelles	Africa	All ages	88712	4252.15	2367.74	6766.9
Other bacteria	CAMP	Campylobacter spp.	2005	Incidence	Rate per 100,000	SYR	Syria	Eastern Mediterranean	<5 years	2580740	13953.7	7433.03	22481.2
Other bacteria	CAMP	Campylobacter spp.	2005	Incidence	Rate per 100,000	SYR	Syria	Eastern Mediterranean	≥5 years	15992183	3232.21	1526.75	5736.55
Other bacteria	CAMP	Campylobacter spp.	2005	Incidence	Rate per 100,000	SYR	Syria	Eastern Mediterranean	All ages	18572923	4721.99	2349.71	7842.22
Other bacteria	CAMP	Campylobacter spp.	2005	Incidence	Rate per 100,000	TCD	Chad	Africa	<5 years	2037233	46360.6	28705.7	68763.2
Other bacteria	CAMP	Campylobacter spp.	2005	Incidence	Rate per 100,000	TCD	Chad	Africa	≥5 years	8105066	13537.9	7087.17	20930.3
Other bacteria	CAMP	Campylobacter spp.	2005	Incidence	Rate per 100,000	TCD	Chad	Africa	All ages	10142299	20130.9	11485	30562.9
Other bacteria	CAMP	Campylobacter spp.	2005	Incidence	Rate per 100,000	TGO	Togo	Africa	<5 years	931784	40842.7	25216.3	60639.1
Other bacteria	CAMP	Campylobacter spp.	2005	Incidence	Rate per 100,000	TGO	Togo	Africa	≥5 years	4838009	13418.5	7104.06	21467.5
Other bacteria	CAMP	Campylobacter spp.	2005	Incidence	Rate per 100,000	TGO	Togo	Africa	All ages	5769793	17847.3	10236.8	27464.9
Other bacteria	CAMP	Campylobacter spp.	2005	Incidence	Rate per 100,000	THA	Thailand	South-East Asia	<5 years	4585674	20177.7	10434.2	32440.5
Other bacteria	CAMP	Campylobacter spp.	2005	Incidence	Rate per 100,000	THA	Thailand	South-East Asia	≥5 years	61153268	5462.86	2671.28	9623.36
Other bacteria	CAMP	Campylobacter spp.	2005	Incidence	Rate per 100,000	THA	Thailand	South-East Asia	All ages	65738942	6489.31	3236.21	11068.7
Other bacteria	CAMP	Campylobacter spp.	2005	Incidence	Rate per 100,000	TJK	Tajikistan	Europe	<5 years	895280	23602.6	13336.5	37429.8
Other bacteria	CAMP	Campylobacter spp.	2005	Incidence	Rate per 100,000	TJK	Tajikistan	Europe	≥5 years	5963319	3201.83	1626.36	5276.16
Other bacteria	CAMP	Campylobacter spp.	2005	Incidence	Rate per 100,000	TJK	Tajikistan	Europe	All ages	6858599	5864.82	3268.4	9257.1
Other bacteria	CAMP	Campylobacter spp.	2005	Incidence	Rate per 100,000	TKM	Turkmenistan	Europe	<5 years	534853	13986.5	6952.01	22085.3
Other bacteria	CAMP	Campylobacter spp.	2005	Incidence	Rate per 100,000	TKM	Turkmenistan	Europe	≥5 years	4470286	1374.89	642.362	2388.27
Other bacteria	CAMP	Campylobacter spp.	2005	Incidence	Rate per 100,000	TKM	Turkmenistan	Europe	All ages	5005139	2722.57	1362.41	4428.79
Other bacteria	CAMP	Campylobacter spp.	2005	Incidence	Rate per 100,000	TLS	Timor-Leste	South-East Asia	<5 years	154023	37523	22469.5	58502.4
Other bacteria	CAMP	Campylobacter spp.	2005	Incidence	Rate per 100,000	TLS	Timor-Leste	South-East Asia	≥5 years	780199	5867.58	2967.85	9537.11
Other bacteria	CAMP	Campylobacter spp.	2005	Incidence	Rate per 100,000	TLS	Timor-Leste	South-East Asia	All ages	934222	11086.5	6230.87	17492.5
Other bacteria	CAMP	Campylobacter spp.	2005	Incidence	Rate per 100,000	TON	Tonga	Western Pacific	<5 years	14503	8041.1	3983.16	13510.2
Other bacteria	CAMP	Campylobacter spp.	2005	Incidence	Rate per 100,000	TON	Tonga	Western Pacific	≥5 years	90871	4594.86	2180.74	8199.31
Other bacteria	CAMP	Campylobacter spp.	2005	Incidence	Rate per 100,000	TON	Tonga	Western Pacific	All ages	105374	5069.18	2433.5	8751.95
Other bacteria	CAMP	Campylobacter spp.	2005	Incidence	Rate per 100,000	TTO	Trinidad and Tobago	Americas	<5 years	93837	1519.9	919.962	2216.2
Other bacteria	CAMP	Campylobacter spp.	2005	Incidence	Rate per 100,000	TTO	Trinidad and Tobago	Americas	≥5 years	1254867	777.301	470.483	1133.4
Other bacteria	CAMP	Campylobacter spp.	2005	Incidence	Rate per 100,000	TTO	Trinidad and Tobago	Americas	All ages	1348704	828.968	501.755	1208.73
Other bacteria	CAMP	Campylobacter spp.	2005	Incidence	Rate per 100,000	TUN	Tunisia	Eastern Mediterranean	<5 years	829367	13369.1	7003.64	20710.6
Other bacteria	CAMP	Campylobacter spp.	2005	Incidence	Rate per 100,000	TUN	Tunisia	Eastern Mediterranean	≥5 years	9381594	2501.3	1263.29	4364.57
Other bacteria	CAMP	Campylobacter spp.	2005	Incidence	Rate per 100,000	TUN	Tunisia	Eastern Mediterranean	All ages	10210961	3384.02	1776.89	5565.57
Other bacteria	CAMP	Campylobacter spp.	2005	Incidence	Rate per 100,000	TUR	Turkey	Europe	<5 years	6473886	14968.2	6544.71	24814.2
Other bacteria	CAMP	Campylobacter spp.	2005	Incidence	Rate per 100,000	TUR	Turkey	Europe	≥5 years	62493455	2978.95	1292.85	5394.48
Other bacteria	CAMP	Campylobacter spp.	2005	Incidence	Rate per 100,000	TUR	Turkey	Europe	All ages	68967341	4104.36	1844.85	7141.2
Other bacteria	CAMP	Campylobacter spp.	2005	Incidence	Rate per 100,000	TUV	Tuvalu	Western Pacific	<5 years	1148	8102.57	3966.48	13513.1
Other bacteria	CAMP	Campylobacter spp.	2005	Incidence	Rate per 100,000	TUV	Tuvalu	Western Pacific	≥5 years	8734	3708.34	1749.73	6404.04
Other bacteria	CAMP	Campylobacter spp.	2005	Incidence	Rate per 100,000	TUV	Tuvalu	Western Pacific	All ages	9882	4218.82	2055.25	7166.29
Other bacteria	CAMP	Campylobacter spp.	2005	Incidence	Rate per 100,000	TZA	Tanzania	Africa	<5 years	6816897	25801	13356.7	41296.2
Other bacteria	CAMP	Campylobacter spp.	2005	Incidence	Rate per 100,000	TZA	Tanzania	Africa	≥5 years	31817216	12269.9	5875.34	21655.6
Other bacteria	CAMP	Campylobacter spp.	2005	Incidence	Rate per 100,000	TZA	Tanzania	Africa	All ages	38634113	14657.4	7223.86	25021.1
Other bacteria	CAMP	Campylobacter spp.	2005	Incidence	Rate per 100,000	UGA	Uganda	Africa	<5 years	5446588	36522.7	21974.3	55271.2
Other bacteria	CAMP	Campylobacter spp.	2005	Incidence	Rate per 100,000	UGA	Uganda	Africa	≥5 years	22107859	13059.6	6813.68	21097.5
Other bacteria	CAMP	Campylobacter spp.	2005	Incidence	Rate per 100,000	UGA	Uganda	Africa	All ages	27554447	17697.5	10242.2	27172.1
Other bacteria	CAMP	Campylobacter spp.	2005	Incidence	Rate per 100,000	UKR	Ukraine	Europe	<5 years	1982162	7750.21	4067.84	12449
Other bacteria	CAMP	Campylobacter spp.	2005	Incidence	Rate per 100,000	UKR	Ukraine	Europe	≥5 years	45828079	666.837	339.504	1113.66
Other bacteria	CAMP	Campylobacter spp.	2005	Incidence	Rate per 100,000	UKR	Ukraine	Europe	All ages	47810241	960.506	511.094	1553.76
Other bacteria	CAMP	Campylobacter spp.	2005	Incidence	Rate per 100,000	URY	Uruguay	Americas	<5 years	248074	1400.04	847.413	2041.43
Other bacteria	CAMP	Campylobacter spp.	2005	Incidence	Rate per 100,000	URY	Uruguay	Americas	≥5 years	3036274	782.309	473.514	1140.7
Other bacteria	CAMP	Campylobacter spp.	2005	Incidence	Rate per 100,000	URY	Uruguay	Americas	All ages	3284348	828.968	501.755	1208.73
Other bacteria	CAMP	Campylobacter spp.	2005	Incidence	Rate per 100,000	USA	United States	Americas	<5 years	19802783	1571.26	951.05	2291.09
Other bacteria	CAMP	Campylobacter spp.	2005	Incidence	Rate per 100,000	USA	United States	Americas	≥5 years	274437620	775.405	469.335	1130.63
Other bacteria	CAMP	Campylobacter spp.	2005	Incidence	Rate per 100,000	USA	United States	Americas	All ages	294240403	828.968	501.755	1208.73
Other bacteria	CAMP	Campylobacter spp.	2005	Incidence	Rate per 100,000	UZB	Uzbekistan	Europe	<5 years	2527147	4217.31	2353.04	6647.06
Other bacteria	CAMP	Campylobacter spp.	2005	Incidence	Rate per 100,000	UZB	Uzbekistan	Europe	≥5 years	23664783	708.539	358.901	1201.49
Other bacteria	CAMP	Campylobacter spp.	2005	Incidence	Rate per 100,000	UZB	Uzbekistan	Europe	All ages	26191930	1047.09	555.434	1693.03
Other bacteria	CAMP	Campylobacter spp.	2005	Incidence	Rate per 100,000	VCT	Saint Vincent and the Grenadines	Americas	<5 years	9975	6108.03	3402.14	9584.12
Other bacteria	CAMP	Campylobacter spp.	2005	Incidence	Rate per 100,000	VCT	Saint Vincent and the Grenadines	Americas	≥5 years	102676	3812.44	2048.05	6223.92
Other bacteria	CAMP	Campylobacter spp.	2005	Incidence	Rate per 100,000	VCT	Saint Vincent and the Grenadines	Americas	All ages	112651	4015.71	2198.18	6469.36
Other bacteria	CAMP	Campylobacter spp.	2005	Incidence	Rate per 100,000	VEN	Venezuela	Americas	<5 years	2892317	11353.4	5105.56	20752.9
Other bacteria	CAMP	Campylobacter spp.	2005	Incidence	Rate per 100,000	VEN	Venezuela	Americas	≥5 years	23671063	3057.9	1331.53	6150.43
Other bacteria	CAMP	Campylobacter spp.	2005	Incidence	Rate per 100,000	VEN	Venezuela	Americas	All ages	26563380	3961.14	1797.58	7737.87
Other bacteria	CAMP	Campylobacter spp.	2005	Incidence	Rate per 100,000	VNM	Vietnam	Western Pacific	<5 years	6925611	15000.5	6937.54	26403
Other bacteria	CAMP	Campylobacter spp.	2005	Incidence	Rate per 100,000	VNM	Vietnam	Western Pacific	≥5 years	73795836	2947.02	1312.29	5596.58
Other bacteria	CAMP	Campylobacter spp.	2005	Incidence	Rate per 100,000	VNM	Vietnam	Western Pacific	All ages	80721447	3981.16	1859.17	7155.21
Other bacteria	CAMP	Campylobacter spp.	2005	Incidence	Rate per 100,000	VUT	Vanuatu	Western Pacific	<5 years	30064	17043.4	9000.94	27708.8
Other bacteria	CAMP	Campylobacter spp.	2005	Incidence	Rate per 100,000	VUT	Vanuatu	Western Pacific	≥5 years	178154	5559.97	2637.82	9675.72
Other bacteria	CAMP	Campylobacter spp.	2005	Incidence	Rate per 100,000	VUT	Vanuatu	Western Pacific	All ages	208218	7218.03	3540.27	12178.3
Other bacteria	CAMP	Campylobacter spp.	2005	Incidence	Rate per 100,000	WPR	Western Pacific Region	Western Pacific	<5 years	115993581	9069.96	5036.76	14615.2
Other bacteria	CAMP	Campylobacter spp.	2005	Incidence	Rate per 100,000	WPR	Western Pacific Region	Western Pacific	≥5 years	1618199600	1351.26	726.407	2291.4
Other bacteria	CAMP	Campylobacter spp.	2005	Incidence	Rate per 100,000	WPR	Western Pacific Region	Western Pacific	All ages	1734193181	1867.54	1026.31	3071.96
Other bacteria	CAMP	Campylobacter spp.	2005	Incidence	Rate per 100,000	WSM	Samoa	Western Pacific	<5 years	26102	9574.24	4965.78	15778.9
Other bacteria	CAMP	Campylobacter spp.	2005	Incidence	Rate per 100,000	WSM	Samoa	Western Pacific	≥5 years	160527	4520.54	2061.8	8187.71
Other bacteria	CAMP	Campylobacter spp.	2005	Incidence	Rate per 100,000	WSM	Samoa	Western Pacific	All ages	186629	5227.36	2494.32	9071.82
Other bacteria	CAMP	Campylobacter spp.	2005	Incidence	Rate per 100,000	YEM	Yemen	Eastern Mediterranean	<5 years	3848696	35718.4	19045.4	57182.3
Other bacteria	CAMP	Campylobacter spp.	2005	Incidence	Rate per 100,000	YEM	Yemen	Eastern Mediterranean	≥5 years	18570402	5490.34	2713.5	9611.2
Other bacteria	CAMP	Campylobacter spp.	2005	Incidence	Rate per 100,000	YEM	Yemen	Eastern Mediterranean	All ages	22419098	10679.6	5738.19	17355.8
Other bacteria	CAMP	Campylobacter spp.	2005	Incidence	Rate per 100,000	ZAF	South Africa	Africa	<5 years	4842496	24736.2	11847.3	43173.9
Other bacteria	CAMP	Campylobacter spp.	2005	Incidence	Rate per 100,000	ZAF	South Africa	Africa	≥5 years	44399670	17616.8	8174.5	31230.1
Other bacteria	CAMP	Campylobacter spp.	2005	Incidence	Rate per 100,000	ZAF	South Africa	Africa	All ages	49242166	18316.9	8557.49	32302.3
Other bacteria	CAMP	Campylobacter spp.	2005	Incidence	Rate per 100,000	ZMB	Zambia	Africa	<5 years	2135940	42433.3	22068.6	70366.7
Other bacteria	CAMP	Campylobacter spp.	2005	Incidence	Rate per 100,000	ZMB	Zambia	Africa	≥5 years	9380845	14533.5	6500.93	26851.9
Other bacteria	CAMP	Campylobacter spp.	2005	Incidence	Rate per 100,000	ZMB	Zambia	Africa	All ages	11516785	19707.8	9425.76	34120.6
Other bacteria	CAMP	Campylobacter spp.	2005	Incidence	Rate per 100,000	ZWE	Zimbabwe	Africa	<5 years	2020419	22427.3	11770.2	38713.8
Other bacteria	CAMP	Campylobacter spp.	2005	Incidence	Rate per 100,000	ZWE	Zimbabwe	Africa	≥5 years	10405853	12651	6041.19	23805.5
Other bacteria	CAMP	Campylobacter spp.	2005	Incidence	Rate per 100,000	ZWE	Zimbabwe	Africa	All ages	12426272	14240.5	7206.76	25956
Other bacteria	CAMP	Campylobacter spp.	2005	Mortality	Number	AFG	Afghanistan	Eastern Mediterranean	<5 years	4747279	879.632	378.834	1583.18
Other bacteria	CAMP	Campylobacter spp.	2005	Mortality	Number	AFG	Afghanistan	Eastern Mediterranean	≥5 years	19104246	21.6532	8.13655	41.6535
Other bacteria	CAMP	Campylobacter spp.	2005	Mortality	Number	AFG	Afghanistan	Eastern Mediterranean	All ages	23851525	901.285	389.062	1623.41
Other bacteria	CAMP	Campylobacter spp.	2005	Mortality	Number	AFR	African Region	Africa	<5 years	129048085	56363.2	31559.4	83948.6
Other bacteria	CAMP	Campylobacter spp.	2005	Mortality	Number	AFR	African Region	Africa	≥5 years	631499062	20070.9	9955.98	32731.1
Other bacteria	CAMP	Campylobacter spp.	2005	Mortality	Number	AFR	African Region	Africa	All ages	760547147	76434.1	42044.3	117651
Other bacteria	CAMP	Campylobacter spp.	2005	Mortality	Number	AGO	Angola	Africa	<5 years	3483810	2753.5	781.365	5177.9
Other bacteria	CAMP	Campylobacter spp.	2005	Mortality	Number	AGO	Angola	Africa	≥5 years	15454859	714.872	184.473	1504.09
Other bacteria	CAMP	Campylobacter spp.	2005	Mortality	Number	AGO	Angola	Africa	All ages	18938669	3468.37	987.305	6606.47
Other bacteria	CAMP	Campylobacter spp.	2005	Mortality	Number	ALB	Albania	Europe	<5 years	231634	3.75473	1.21599	7.47568
Other bacteria	CAMP	Campylobacter spp.	2005	Mortality	Number	ALB	Albania	Europe	≥5 years	2856512	0.680521	0.197135	1.46203
Other bacteria	CAMP	Campylobacter spp.	2005	Mortality	Number	ALB	Albania	Europe	All ages	3088146	4.43525	1.45131	8.65528
Other bacteria	CAMP	Campylobacter spp.	2005	Mortality	Number	AMR	Region of the Americas	Americas	<5 years	76132371	2566.34	1302.35	4047.62
Other bacteria	CAMP	Campylobacter spp.	2005	Mortality	Number	AMR	Region of the Americas	Americas	≥5 years	797906717	1307.42	710.878	2079.8
Other bacteria	CAMP	Campylobacter spp.	2005	Mortality	Number	AMR	Region of the Americas	Americas	All ages	874039088	3873.77	2017.79	6047.54
Other bacteria	CAMP	Campylobacter spp.	2005	Mortality	Number	AND	Andorra	Europe	<5 years	3708	0.0167981	0.00739852	0.0287085
Other bacteria	CAMP	Campylobacter spp.	2005	Mortality	Number	AND	Andorra	Europe	≥5 years	72886	0.115302	0.0509618	0.196632
Other bacteria	CAMP	Campylobacter spp.	2005	Mortality	Number	AND	Andorra	Europe	All ages	76594	0.1321	0.0583603	0.225341
Other bacteria	CAMP	Campylobacter spp.	2005	Mortality	Number	ARE	United Arab Emirates	Eastern Mediterranean	<5 years	300045	0.475527	0.0824579	1.69852
Other bacteria	CAMP	Campylobacter spp.	2005	Mortality	Number	ARE	United Arab Emirates	Eastern Mediterranean	≥5 years	4247255	3.26729	0.578295	11.6288
Other bacteria	CAMP	Campylobacter spp.	2005	Mortality	Number	ARE	United Arab Emirates	Eastern Mediterranean	All ages	4547300	3.74282	0.660753	13.3273
Other bacteria	CAMP	Campylobacter spp.	2005	Mortality	Number	ARG	Argentina	Americas	<5 years	3492391	28.9719	12.5247	52.6977
Other bacteria	CAMP	Campylobacter spp.	2005	Mortality	Number	ARG	Argentina	Americas	≥5 years	35521312	28.1555	10.5702	56.9361
Other bacteria	CAMP	Campylobacter spp.	2005	Mortality	Number	ARG	Argentina	Americas	All ages	39013703	57.1274	23.4541	109.737
Other bacteria	CAMP	Campylobacter spp.	2005	Mortality	Number	ARM	Armenia	Europe	<5 years	178863	4.42757	1.82236	7.6387
Other bacteria	CAMP	Campylobacter spp.	2005	Mortality	Number	ARM	Armenia	Europe	≥5 years	2835520	0.268413	0.117495	0.47657
Other bacteria	CAMP	Campylobacter spp.	2005	Mortality	Number	ARM	Armenia	Europe	All ages	3014383	4.69598	1.93415	8.09197
Other bacteria	CAMP	Campylobacter spp.	2005	Mortality	Number	ATG	Antigua and Barbuda	Americas	<5 years	6638	0.00627872	0.00227813	0.0124922
Other bacteria	CAMP	Campylobacter spp.	2005	Mortality	Number	ATG	Antigua and Barbuda	Americas	≥5 years	72506	0.0433028	0.0159771	0.0858501
Other bacteria	CAMP	Campylobacter spp.	2005	Mortality	Number	ATG	Antigua and Barbuda	Americas	All ages	79144	0.0495815	0.0182567	0.0983422
Other bacteria	CAMP	Campylobacter spp.	2005	Mortality	Number	AUS	Australia	Western Pacific	<5 years	1281710	0.762597	0.223439	1.90931
Other bacteria	CAMP	Campylobacter spp.	2005	Mortality	Number	AUS	Australia	Western Pacific	≥5 years	18880792	5.30123	1.60472	13.1381
Other bacteria	CAMP	Campylobacter spp.	2005	Mortality	Number	AUS	Australia	Western Pacific	All ages	20162502	6.06383	1.82805	15.0474
Other bacteria	CAMP	Campylobacter spp.	2005	Mortality	Number	AUT	Austria	Europe	<5 years	397724	1.7989	0.792278	3.07447
Other bacteria	CAMP	Campylobacter spp.	2005	Mortality	Number	AUT	Austria	Europe	≥5 years	7805055	12.3941	5.48802	21.0988
Other bacteria	CAMP	Campylobacter spp.	2005	Mortality	Number	AUT	Austria	Europe	All ages	8202779	14.193	6.2803	24.1732
Other bacteria	CAMP	Campylobacter spp.	2005	Mortality	Number	AZE	Azerbaijan	Europe	<5 years	601926	89.7673	36.3715	152.182
Other bacteria	CAMP	Campylobacter spp.	2005	Mortality	Number	AZE	Azerbaijan	Europe	≥5 years	7940150	2.98876	1.19093	5.45723
Other bacteria	CAMP	Campylobacter spp.	2005	Mortality	Number	AZE	Azerbaijan	Europe	All ages	8542076	92.756	37.4524	157.992
Other bacteria	CAMP	Campylobacter spp.	2005	Mortality	Number	BDI	Burundi	Africa	<5 years	1357902	522.6	288.006	826.919
Other bacteria	CAMP	Campylobacter spp.	2005	Mortality	Number	BDI	Burundi	Africa	≥5 years	6093747	230.774	105.55	377.902
Other bacteria	CAMP	Campylobacter spp.	2005	Mortality	Number	BDI	Burundi	Africa	All ages	7451649	753.374	402.22	1193.59
Other bacteria	CAMP	Campylobacter spp.	2005	Mortality	Number	BEL	Belgium	Europe	<5 years	574860	2.29108	1.00912	3.91541
Other bacteria	CAMP	Campylobacter spp.	2005	Mortality	Number	BEL	Belgium	Europe	≥5 years	9871149	15.7359	6.96007	26.825
Other bacteria	CAMP	Campylobacter spp.	2005	Mortality	Number	BEL	Belgium	Europe	All ages	10446009	18.0269	7.96919	30.7404
Other bacteria	CAMP	Campylobacter spp.	2005	Mortality	Number	BEN	Benin	Africa	<5 years	1442381	398.802	214.891	620.235
Other bacteria	CAMP	Campylobacter spp.	2005	Mortality	Number	BEN	Benin	Africa	≥5 years	6841614	308.164	148.458	511.577
Other bacteria	CAMP	Campylobacter spp.	2005	Mortality	Number	BEN	Benin	Africa	All ages	8283995	706.967	360.14	1116.94
Other bacteria	CAMP	Campylobacter spp.	2005	Mortality	Number	BFA	Burkina Faso	Africa	<5 years	2484025	855.818	269.936	1568.81
Other bacteria	CAMP	Campylobacter spp.	2005	Mortality	Number	BFA	Burkina Faso	Africa	≥5 years	11229580	418.629	123.287	891.377
Other bacteria	CAMP	Campylobacter spp.	2005	Mortality	Number	BFA	Burkina Faso	Africa	All ages	13713605	1274.45	399.49	2509.19
Other bacteria	CAMP	Campylobacter spp.	2005	Mortality	Number	BGD	Bangladesh	South-East Asia	<5 years	18330530	3263.64	1679.94	5224.66
Other bacteria	CAMP	Campylobacter spp.	2005	Mortality	Number	BGD	Bangladesh	South-East Asia	≥5 years	125512028	2080.91	887.197	3761.61
Other bacteria	CAMP	Campylobacter spp.	2005	Mortality	Number	BGD	Bangladesh	South-East Asia	All ages	143842558	5344.55	2720.38	9107.95
Other bacteria	CAMP	Campylobacter spp.	2005	Mortality	Number	BGR	Bulgaria	Europe	<5 years	330978	1.83275	0.541335	3.59092
Other bacteria	CAMP	Campylobacter spp.	2005	Mortality	Number	BGR	Bulgaria	Europe	≥5 years	7391962	0.809365	0.2479	1.62198
Other bacteria	CAMP	Campylobacter spp.	2005	Mortality	Number	BGR	Bulgaria	Europe	All ages	7722940	2.64211	0.752155	5.09534
Other bacteria	CAMP	Campylobacter spp.	2005	Mortality	Number	BHR	Bahrain	Eastern Mediterranean	<5 years	75064	0.0943335	0.016385	0.336857
Other bacteria	CAMP	Campylobacter spp.	2005	Mortality	Number	BHR	Bahrain	Eastern Mediterranean	≥5 years	826728	0.648142	0.114871	2.30627
Other bacteria	CAMP	Campylobacter spp.	2005	Mortality	Number	BHR	Bahrain	Eastern Mediterranean	All ages	901792	0.742476	0.131256	2.64313
Other bacteria	CAMP	Campylobacter spp.	2005	Mortality	Number	BHS	Bahamas	Americas	<5 years	27103	0.0271194	0.00983664	0.0539592
Other bacteria	CAMP	Campylobacter spp.	2005	Mortality	Number	BHS	Bahamas	Americas	≥5 years	314782	0.187182	0.0691216	0.371065
Other bacteria	CAMP	Campylobacter spp.	2005	Mortality	Number	BHS	Bahamas	Americas	All ages	341885	0.214301	0.0789645	0.425025
Other bacteria	CAMP	Campylobacter spp.	2005	Mortality	Number	BIH	Bosnia and Herzegovina	Europe	<5 years	203322	0.227432	0.100887	0.381549
Other bacteria	CAMP	Campylobacter spp.	2005	Mortality	Number	BIH	Bosnia and Herzegovina	Europe	≥5 years	3908436	1.38611	0.547126	2.66742
Other bacteria	CAMP	Campylobacter spp.	2005	Mortality	Number	BIH	Bosnia and Herzegovina	Europe	All ages	4111758	1.61354	0.661285	3.0501
Other bacteria	CAMP	Campylobacter spp.	2005	Mortality	Number	BLR	Belarus	Europe	<5 years	445447	1.15838	0.498382	1.9851
Other bacteria	CAMP	Campylobacter spp.	2005	Mortality	Number	BLR	Belarus	Europe	≥5 years	9256333	0.910741	0.400013	1.57769
Other bacteria	CAMP	Campylobacter spp.	2005	Mortality	Number	BLR	Belarus	Europe	All ages	9701780	2.06912	0.93894	3.54876
Other bacteria	CAMP	Campylobacter spp.	2005	Mortality	Number	BLZ	Belize	Americas	<5 years	36985	1.53078	0.699954	2.65634
Other bacteria	CAMP	Campylobacter spp.	2005	Mortality	Number	BLZ	Belize	Americas	≥5 years	238692	0.345179	0.148199	0.578262
Other bacteria	CAMP	Campylobacter spp.	2005	Mortality	Number	BLZ	Belize	Americas	All ages	275677	1.87595	0.875111	3.22049
Other bacteria	CAMP	Campylobacter spp.	2005	Mortality	Number	BOL	Bolivia	Americas	<5 years	1179221	183.09	80.3979	320.487
Other bacteria	CAMP	Campylobacter spp.	2005	Mortality	Number	BOL	Bolivia	Americas	≥5 years	8102543	36.1602	14.2215	65.5406
Other bacteria	CAMP	Campylobacter spp.	2005	Mortality	Number	BOL	Bolivia	Americas	All ages	9281764	219.251	95.0881	384.504
Other bacteria	CAMP	Campylobacter spp.	2005	Mortality	Number	BRA	Brazil	Americas	<5 years	16094938	485.692	144.415	886.24
Other bacteria	CAMP	Campylobacter spp.	2005	Mortality	Number	BRA	Brazil	Americas	≥5 years	167595923	234.615	66.4483	450.222
Other bacteria	CAMP	Campylobacter spp.	2005	Mortality	Number	BRA	Brazil	Americas	All ages	183690861	720.307	221.427	1314.59
Other bacteria	CAMP	Campylobacter spp.	2005	Mortality	Number	BRB	Barbados	Americas	<5 years	19070	0.0212531	0.00770186	0.0422934
Other bacteria	CAMP	Campylobacter spp.	2005	Mortality	Number	BRB	Barbados	Americas	≥5 years	248960	0.146881	0.0542892	0.29102
Other bacteria	CAMP	Campylobacter spp.	2005	Mortality	Number	BRB	Barbados	Americas	All ages	268030	0.168135	0.061996	0.333313
Other bacteria	CAMP	Campylobacter spp.	2005	Mortality	Number	BRN	Brunei	Western Pacific	<5 years	31415	0.0136253	0.0040844	0.0338597
Other bacteria	CAMP	Campylobacter spp.	2005	Mortality	Number	BRN	Brunei	Western Pacific	≥5 years	324561	0.0986202	0.0331384	0.236689
Other bacteria	CAMP	Campylobacter spp.	2005	Mortality	Number	BRN	Brunei	Western Pacific	All ages	355976	0.112245	0.0373015	0.270549
Other bacteria	CAMP	Campylobacter spp.	2005	Mortality	Number	BTN	Bhutan	South-East Asia	<5 years	67279	10.0341	5.19822	16.6763
Other bacteria	CAMP	Campylobacter spp.	2005	Mortality	Number	BTN	Bhutan	South-East Asia	≥5 years	589615	16.4015	7.3119	30.2205
Other bacteria	CAMP	Campylobacter spp.	2005	Mortality	Number	BTN	Bhutan	South-East Asia	All ages	656894	26.4356	12.9642	45.6506
Other bacteria	CAMP	Campylobacter spp.	2005	Mortality	Number	BWA	Botswana	Africa	<5 years	226675	34.1246	15.9366	62.4945
Other bacteria	CAMP	Campylobacter spp.	2005	Mortality	Number	BWA	Botswana	Africa	≥5 years	1596366	26.1756	12.2211	48.2864
Other bacteria	CAMP	Campylobacter spp.	2005	Mortality	Number	BWA	Botswana	Africa	All ages	1823041	60.3001	30.5212	108.751
Other bacteria	CAMP	Campylobacter spp.	2005	Mortality	Number	CAF	Central African Republic	Africa	<5 years	732440	205.877	74.88	412.108
Other bacteria	CAMP	Campylobacter spp.	2005	Mortality	Number	CAF	Central African Republic	Africa	≥5 years	3506404	116.933	39.8401	251.904
Other bacteria	CAMP	Campylobacter spp.	2005	Mortality	Number	CAF	Central African Republic	Africa	All ages	4238844	322.811	120.576	659.061
Other bacteria	CAMP	Campylobacter spp.	2005	Mortality	Number	CAN	Canada	Americas	<5 years	1719715	2.55497	0.921558	5.08825
Other bacteria	CAMP	Campylobacter spp.	2005	Mortality	Number	CAN	Canada	Americas	≥5 years	30563768	17.7407	6.56408	35.1178
Other bacteria	CAMP	Campylobacter spp.	2005	Mortality	Number	CAN	Canada	Americas	All ages	32283483	20.2957	7.48622	40.206
Other bacteria	CAMP	Campylobacter spp.	2005	Mortality	Number	CHE	Switzerland	Europe	<5 years	365359	1.62508	0.715751	2.77731
Other bacteria	CAMP	Campylobacter spp.	2005	Mortality	Number	CHE	Switzerland	Europe	≥5 years	7044435	11.1597	4.93477	19.0264
Other bacteria	CAMP	Campylobacter spp.	2005	Mortality	Number	CHE	Switzerland	Europe	All ages	7409794	12.7847	5.65052	21.8037
Other bacteria	CAMP	Campylobacter spp.	2005	Mortality	Number	CHL	Chile	Americas	<5 years	1205239	1.2917	0.46896	2.56913
Other bacteria	CAMP	Campylobacter spp.	2005	Mortality	Number	CHL	Chile	Americas	≥5 years	15062896	8.93345	3.30821	17.7013
Other bacteria	CAMP	Campylobacter spp.	2005	Mortality	Number	CHL	Chile	Americas	All ages	16268135	10.2251	3.77724	20.2704
Other bacteria	CAMP	Campylobacter spp.	2005	Mortality	Number	CHN	China	Western Pacific	<5 years	80890572	1988.69	870.61	3728.27
Other bacteria	CAMP	Campylobacter spp.	2005	Mortality	Number	CHN	China	Western Pacific	≥5 years	1224994395	452.759	187.38	863.567
Other bacteria	CAMP	Campylobacter spp.	2005	Mortality	Number	CHN	China	Western Pacific	All ages	1305884967	2441.45	1054.57	4554.27
Other bacteria	CAMP	Campylobacter spp.	2005	Mortality	Number	CIV	Cote d'Ivoire	Africa	<5 years	3590792	780.206	416.619	1230.77
Other bacteria	CAMP	Campylobacter spp.	2005	Mortality	Number	CIV	Cote d'Ivoire	Africa	≥5 years	16239493	204.288	90.3669	363.404
Other bacteria	CAMP	Campylobacter spp.	2005	Mortality	Number	CIV	Cote d'Ivoire	Africa	All ages	19830285	984.494	513.551	1559.6
Other bacteria	CAMP	Campylobacter spp.	2005	Mortality	Number	CMR	Cameroon	Africa	<5 years	2882382	1316.85	560.583	2401.58
Other bacteria	CAMP	Campylobacter spp.	2005	Mortality	Number	CMR	Cameroon	Africa	≥5 years	13957825	429.475	162.248	855.529
Other bacteria	CAMP	Campylobacter spp.	2005	Mortality	Number	CMR	Cameroon	Africa	All ages	16840207	1746.32	710.168	3228.75
Other bacteria	CAMP	Campylobacter spp.	2005	Mortality	Number	COD	Democratic Republic of Congo	Africa	<5 years	10641578	2672.31	1422.63	4187
Other bacteria	CAMP	Campylobacter spp.	2005	Mortality	Number	COD	Democratic Republic of Congo	Africa	≥5 years	47223807	1788.66	819.77	2974.13
Other bacteria	CAMP	Campylobacter spp.	2005	Mortality	Number	COD	Democratic Republic of Congo	Africa	All ages	57865385	4460.97	2255.32	7043.88
Other bacteria	CAMP	Campylobacter spp.	2005	Mortality	Number	COG	Congo	Africa	<5 years	575471	141.063	74.4158	219.339
Other bacteria	CAMP	Campylobacter spp.	2005	Mortality	Number	COG	Congo	Africa	≥5 years	3051082	70.3141	33.286	125.158
Other bacteria	CAMP	Campylobacter spp.	2005	Mortality	Number	COG	Congo	Africa	All ages	3626553	211.377	114.025	332.338
Other bacteria	CAMP	Campylobacter spp.	2005	Mortality	Number	COK	Cook Islands	Western Pacific	<5 years	1499	0.000572251	0.000168293	0.00143126
Other bacteria	CAMP	Campylobacter spp.	2005	Mortality	Number	COK	Cook Islands	Western Pacific	≥5 years	13605	0.00396042	0.00119076	0.00983033
Other bacteria	CAMP	Campylobacter spp.	2005	Mortality	Number	COK	Cook Islands	Western Pacific	All ages	15104	0.00453268	0.00135793	0.0112616
Other bacteria	CAMP	Campylobacter spp.	2005	Mortality	Number	COL	Colombia	Americas	<5 years	4196913	107.289	42.2494	194.448
Other bacteria	CAMP	Campylobacter spp.	2005	Mortality	Number	COL	Colombia	Americas	≥5 years	37647488	48.0433	17.2984	92.2304
Other bacteria	CAMP	Campylobacter spp.	2005	Mortality	Number	COL	Colombia	Americas	All ages	41844401	155.332	60.475	286.681
Other bacteria	CAMP	Campylobacter spp.	2005	Mortality	Number	COM	Comoros	Africa	<5 years	92854	26.4635	13.0245	42.4212
Other bacteria	CAMP	Campylobacter spp.	2005	Mortality	Number	COM	Comoros	Africa	≥5 years	493799	10.3567	5.21917	17.5912
Other bacteria	CAMP	Campylobacter spp.	2005	Mortality	Number	COM	Comoros	Africa	All ages	586653	36.8201	18.4601	57.8114
Other bacteria	CAMP	Campylobacter spp.	2005	Mortality	Number	CPV	Cape Verde	Africa	<5 years	56478	2.45403	0.775469	4.44673
Other bacteria	CAMP	Campylobacter spp.	2005	Mortality	Number	CPV	Cape Verde	Africa	≥5 years	425808	3.60819	1.03024	7.27825
Other bacteria	CAMP	Campylobacter spp.	2005	Mortality	Number	CPV	Cape Verde	Africa	All ages	482286	6.06223	1.79965	11.3901
Other bacteria	CAMP	Campylobacter spp.	2005	Mortality	Number	CRI	Costa Rica	Americas	<5 years	373622	2.34219	1.05548	3.76335
Other bacteria	CAMP	Campylobacter spp.	2005	Mortality	Number	CRI	Costa Rica	Americas	≥5 years	3856765	6.2304	2.69904	10.3618
Other bacteria	CAMP	Campylobacter spp.	2005	Mortality	Number	CRI	Costa Rica	Americas	All ages	4230387	8.5726	3.90561	14.0242
Other bacteria	CAMP	Campylobacter spp.	2005	Mortality	Number	CUB	Cuba	Americas	<5 years	693459	2.43159	0.587852	4.78162
Other bacteria	CAMP	Campylobacter spp.	2005	Mortality	Number	CUB	Cuba	Americas	≥5 years	10559044	22.4008	5.36509	44.8147
Other bacteria	CAMP	Campylobacter spp.	2005	Mortality	Number	CUB	Cuba	Americas	All ages	11252503	24.8324	5.91011	48.5744
Other bacteria	CAMP	Campylobacter spp.	2005	Mortality	Number	CYP	Cyprus	Europe	<5 years	61056	0.225259	0.0992192	0.384956
Other bacteria	CAMP	Campylobacter spp.	2005	Mortality	Number	CYP	Cyprus	Europe	≥5 years	965967	1.54604	0.683309	2.63653
Other bacteria	CAMP	Campylobacter spp.	2005	Mortality	Number	CYP	Cyprus	Europe	All ages	1027023	1.7713	0.782528	3.02148
Other bacteria	CAMP	Campylobacter spp.	2005	Mortality	Number	CZE	Czechia	Europe	<5 years	463525	2.25254	0.992309	3.84947
Other bacteria	CAMP	Campylobacter spp.	2005	Mortality	Number	CZE	Czechia	Europe	≥5 years	9806282	15.4539	6.82747	26.3606
Other bacteria	CAMP	Campylobacter spp.	2005	Mortality	Number	CZE	Czechia	Europe	All ages	10269807	17.7064	7.81978	30.2101
Other bacteria	CAMP	Campylobacter spp.	2005	Mortality	Number	DEU	Germany	Europe	<5 years	3740637	18.0005	7.92841	30.7636
Other bacteria	CAMP	Campylobacter spp.	2005	Mortality	Number	DEU	Germany	Europe	≥5 years	78336566	123.654	54.6408	210.805
Other bacteria	CAMP	Campylobacter spp.	2005	Mortality	Number	DEU	Germany	Europe	All ages	82077203	141.655	62.5692	241.569
Other bacteria	CAMP	Campylobacter spp.	2005	Mortality	Number	DJI	Djibouti	Eastern Mediterranean	<5 years	120141	31.4056	14.9754	53.3888
Other bacteria	CAMP	Campylobacter spp.	2005	Mortality	Number	DJI	Djibouti	Eastern Mediterranean	≥5 years	712235	16.8025	7.0541	30.6411
Other bacteria	CAMP	Campylobacter spp.	2005	Mortality	Number	DJI	Djibouti	Eastern Mediterranean	All ages	832376	48.2081	23.1394	82.8539
Other bacteria	CAMP	Campylobacter spp.	2005	Mortality	Number	DMA	Dominica	Americas	<5 years	5540	0.0482482	0.00863197	0.133449
Other bacteria	CAMP	Campylobacter spp.	2005	Mortality	Number	DMA	Dominica	Americas	≥5 years	63155	0.146385	0.0632528	0.249239
Other bacteria	CAMP	Campylobacter spp.	2005	Mortality	Number	DMA	Dominica	Americas	All ages	68695	0.194633	0.0821562	0.34939
Other bacteria	CAMP	Campylobacter spp.	2005	Mortality	Number	DNK	Denmark	Europe	<5 years	328050	1.18681	0.522738	2.02831
Other bacteria	CAMP	Campylobacter spp.	2005	Mortality	Number	DNK	Denmark	Europe	≥5 years	5083449	8.14237	3.59605	13.888
Other bacteria	CAMP	Campylobacter spp.	2005	Mortality	Number	DNK	Denmark	Europe	All ages	5411499	9.32919	4.11878	15.9163
Other bacteria	CAMP	Campylobacter spp.	2005	Mortality	Number	DOM	Dominican Republic	Americas	<5 years	1030460	91.2177	44.6715	147.635
Other bacteria	CAMP	Campylobacter spp.	2005	Mortality	Number	DOM	Dominican Republic	Americas	≥5 years	8135402	21.9029	9.76177	39.0762
Other bacteria	CAMP	Campylobacter spp.	2005	Mortality	Number	DOM	Dominican Republic	Americas	All ages	9165862	113.121	53.7483	182.936
Other bacteria	CAMP	Campylobacter spp.	2005	Mortality	Number	DZA	Algeria	Africa	<5 years	3004625	200.376	110.574	304.091
Other bacteria	CAMP	Campylobacter spp.	2005	Mortality	Number	DZA	Algeria	Africa	≥5 years	29858707	13.4002	6.37225	22.6844
Other bacteria	CAMP	Campylobacter spp.	2005	Mortality	Number	DZA	Algeria	Africa	All ages	32863332	213.776	119.439	323.526
Other bacteria	CAMP	Campylobacter spp.	2005	Mortality	Number	ECU	Ecuador	Americas	<5 years	1576747	14.3611	7.07027	23.6001
Other bacteria	CAMP	Campylobacter spp.	2005	Mortality	Number	ECU	Ecuador	Americas	≥5 years	12150203	20.7907	9.06769	34.8527
Other bacteria	CAMP	Campylobacter spp.	2005	Mortality	Number	ECU	Ecuador	Americas	All ages	13726950	35.1518	16.2404	57.8231
Other bacteria	CAMP	Campylobacter spp.	2005	Mortality	Number	EGY	Egypt	Eastern Mediterranean	<5 years	9929821	918.616	368.439	1736.8
Other bacteria	CAMP	Campylobacter spp.	2005	Mortality	Number	EGY	Egypt	Eastern Mediterranean	≥5 years	70359444	52.7498	17.4132	107.263
Other bacteria	CAMP	Campylobacter spp.	2005	Mortality	Number	EGY	Egypt	Eastern Mediterranean	All ages	80289265	971.366	389.87	1840.97
Other bacteria	CAMP	Campylobacter spp.	2005	Mortality	Number	EMR	Eastern Mediterranean Region	Eastern Mediterranean	<5 years	73476712	16651.5	8509.8	26138.5
Other bacteria	CAMP	Campylobacter spp.	2005	Mortality	Number	EMR	Eastern Mediterranean Region	Eastern Mediterranean	≥5 years	473995744	6099.3	2333.27	11229.7
Other bacteria	CAMP	Campylobacter spp.	2005	Mortality	Number	EMR	Eastern Mediterranean Region	Eastern Mediterranean	All ages	547472456	22750.8	11125.6	37611.8
Other bacteria	CAMP	Campylobacter spp.	2005	Mortality	Number	ERI	Eritrea	Africa	<5 years	421417	93.8384	50.6542	146.977
Other bacteria	CAMP	Campylobacter spp.	2005	Mortality	Number	ERI	Eritrea	Africa	≥5 years	2209751	131.184	58.5813	225.373
Other bacteria	CAMP	Campylobacter spp.	2005	Mortality	Number	ERI	Eritrea	Africa	All ages	2631168	225.023	112.693	361.378
Other bacteria	CAMP	Campylobacter spp.	2005	Mortality	Number	ESP	Spain	Europe	<5 years	2189223	9.56356	4.21234	16.3442
Other bacteria	CAMP	Campylobacter spp.	2005	Mortality	Number	ESP	Spain	Europe	≥5 years	41416363	65.6319	28.9868	111.942
Other bacteria	CAMP	Campylobacter spp.	2005	Mortality	Number	ESP	Spain	Europe	All ages	43605586	75.1955	33.1992	128.286
Other bacteria	CAMP	Campylobacter spp.	2005	Mortality	Number	EST	Estonia	Europe	<5 years	65700	0.298082	0.131315	0.509386
Other bacteria	CAMP	Campylobacter spp.	2005	Mortality	Number	EST	Estonia	Europe	≥5 years	1293233	2.04678	0.904831	3.48936
Other bacteria	CAMP	Campylobacter spp.	2005	Mortality	Number	EST	Estonia	Europe	All ages	1358933	2.34487	1.03615	3.99874
Other bacteria	CAMP	Campylobacter spp.	2005	Mortality	Number	ETH	Ethiopia	Africa	<5 years	14331179	6505.16	2753.14	11597.2
Other bacteria	CAMP	Campylobacter spp.	2005	Mortality	Number	ETH	Ethiopia	Africa	≥5 years	62881804	3473.83	1293.28	6872.08
Other bacteria	CAMP	Campylobacter spp.	2005	Mortality	Number	ETH	Ethiopia	Africa	All ages	77212983	9978.99	4142.93	18459.5
Other bacteria	CAMP	Campylobacter spp.	2005	Mortality	Number	EUR	European Region	Europe	<5 years	50767225	803.998	431.597	1224.52
Other bacteria	CAMP	Campylobacter spp.	2005	Mortality	Number	EUR	European Region	Europe	≥5 years	830257221	864.157	433.616	1382.27
Other bacteria	CAMP	Campylobacter spp.	2005	Mortality	Number	EUR	European Region	Europe	All ages	881024446	1668.15	981.028	2475.25
Other bacteria	CAMP	Campylobacter spp.	2005	Mortality	Number	FIN	Finland	Europe	<5 years	283698	1.14848	0.505866	1.96278
Other bacteria	CAMP	Campylobacter spp.	2005	Mortality	Number	FIN	Finland	Europe	≥5 years	4952917	7.87513	3.4749	13.4383
Other bacteria	CAMP	Campylobacter spp.	2005	Mortality	Number	FIN	Finland	Europe	All ages	5236615	9.02361	3.98076	15.4011
Other bacteria	CAMP	Campylobacter spp.	2005	Mortality	Number	FJI	Fiji	Western Pacific	<5 years	99263	1.86092	0.745244	3.25243
Other bacteria	CAMP	Campylobacter spp.	2005	Mortality	Number	FJI	Fiji	Western Pacific	≥5 years	779125	6.81933	2.63723	12.9178
Other bacteria	CAMP	Campylobacter spp.	2005	Mortality	Number	FJI	Fiji	Western Pacific	All ages	878388	8.68025	3.48228	16.0649
Other bacteria	CAMP	Campylobacter spp.	2005	Mortality	Number	FRA	France	Europe	<5 years	3811144	13.4686	5.93308	23.0166
Other bacteria	CAMP	Campylobacter spp.	2005	Mortality	Number	FRA	France	Europe	≥5 years	57594604	92.3731	40.7649	157.602
Other bacteria	CAMP	Campylobacter spp.	2005	Mortality	Number	FRA	France	Europe	All ages	61405748	105.842	46.698	180.618
Other bacteria	CAMP	Campylobacter spp.	2005	Mortality	Number	FSM	Micronesia	Western Pacific	<5 years	14516	1.05134	0.423468	1.94457
Other bacteria	CAMP	Campylobacter spp.	2005	Mortality	Number	FSM	Micronesia	Western Pacific	≥5 years	97186	0.466431	0.168419	0.971909
Other bacteria	CAMP	Campylobacter spp.	2005	Mortality	Number	FSM	Micronesia	Western Pacific	All ages	111702	1.51777	0.606455	2.76736
Other bacteria	CAMP	Campylobacter spp.	2005	Mortality	Number	GAB	Gabon	Africa	<5 years	209209	34.0906	10.538	65.1777
Other bacteria	CAMP	Campylobacter spp.	2005	Mortality	Number	GAB	Gabon	Africa	≥5 years	1232624	16.8759	4.66268	34.9665
Other bacteria	CAMP	Campylobacter spp.	2005	Mortality	Number	GAB	Gabon	Africa	All ages	1441833	50.9666	15.6899	100.117
Other bacteria	CAMP	Campylobacter spp.	2005	Mortality	Number	GBR	United Kingdom	Europe	<5 years	3476771	13.2392	5.83074	22.6276
Other bacteria	CAMP	Campylobacter spp.	2005	Mortality	Number	GBR	United Kingdom	Europe	≥5 years	56895907	90.7085	40.0109	154.863
Other bacteria	CAMP	Campylobacter spp.	2005	Mortality	Number	GBR	United Kingdom	Europe	All ages	60372678	103.948	45.8416	177.491
Other bacteria	CAMP	Campylobacter spp.	2005	Mortality	Number	GEO	Georgia	Europe	<5 years	239255	4.31236	1.83863	7.35819
Other bacteria	CAMP	Campylobacter spp.	2005	Mortality	Number	GEO	Georgia	Europe	≥5 years	3801660	0.0288889	0.0161676	0.0458143
Other bacteria	CAMP	Campylobacter spp.	2005	Mortality	Number	GEO	Georgia	Europe	All ages	4040915	4.34125	1.86663	7.38015
Other bacteria	CAMP	Campylobacter spp.	2005	Mortality	Number	GHA	Ghana	Africa	<5 years	3393266	571.519	241.286	1016.47
Other bacteria	CAMP	Campylobacter spp.	2005	Mortality	Number	GHA	Ghana	Africa	≥5 years	18763911	387.833	138.896	764.215
Other bacteria	CAMP	Campylobacter spp.	2005	Mortality	Number	GHA	Ghana	Africa	All ages	22157177	959.352	371.239	1752.49
Other bacteria	CAMP	Campylobacter spp.	2005	Mortality	Number	GIN	Guinea	Africa	<5 years	1564690	876.724	475.596	1363.24
Other bacteria	CAMP	Campylobacter spp.	2005	Mortality	Number	GIN	Guinea	Africa	≥5 years	7591057	394.179	191.23	678.557
Other bacteria	CAMP	Campylobacter spp.	2005	Mortality	Number	GIN	Guinea	Africa	All ages	9155747	1270.9	667.231	1985.51
Other bacteria	CAMP	Campylobacter spp.	2005	Mortality	Number	GLOBAL	Global	All WHO Member States	<5 years	637585530	114163	66541	168432
Other bacteria	CAMP	Campylobacter spp.	2005	Mortality	Number	GLOBAL	Global	All WHO Member States	≥5 years	5864041626	95007.6	47502.9	155744
Other bacteria	CAMP	Campylobacter spp.	2005	Mortality	Number	GLOBAL	Global	All WHO Member States	All ages	6501627156	209171	116812	326557
Other bacteria	CAMP	Campylobacter spp.	2005	Mortality	Number	GMB	Gambia	Africa	<5 years	284607	96.5486	40.7514	169.122
Other bacteria	CAMP	Campylobacter spp.	2005	Mortality	Number	GMB	Gambia	Africa	≥5 years	1359025	28.7906	10.679	57.2218
Other bacteria	CAMP	Campylobacter spp.	2005	Mortality	Number	GMB	Gambia	Africa	All ages	1643632	125.339	50.6885	222.205
Other bacteria	CAMP	Campylobacter spp.	2005	Mortality	Number	GNB	Guinea-Bissau	Africa	<5 years	232553	161.953	63.7887	287.875
Other bacteria	CAMP	Campylobacter spp.	2005	Mortality	Number	GNB	Guinea-Bissau	Africa	≥5 years	1132688	63.7961	23.0555	130.04
Other bacteria	CAMP	Campylobacter spp.	2005	Mortality	Number	GNB	Guinea-Bissau	Africa	All ages	1365241	225.749	86.9454	415.464
Other bacteria	CAMP	Campylobacter spp.	2005	Mortality	Number	GNQ	Equatorial Guinea	Africa	<5 years	146153	80.5266	41.2611	129.232
Other bacteria	CAMP	Campylobacter spp.	2005	Mortality	Number	GNQ	Equatorial Guinea	Africa	≥5 years	780386	15.0862	6.9933	27.0143
Other bacteria	CAMP	Campylobacter spp.	2005	Mortality	Number	GNQ	Equatorial Guinea	Africa	All ages	926539	95.6129	48.6303	155.66
Other bacteria	CAMP	Campylobacter spp.	2005	Mortality	Number	GRC	Greece	Europe	<5 years	531893	2.40424	1.05896	4.10903
Other bacteria	CAMP	Campylobacter spp.	2005	Mortality	Number	GRC	Greece	Europe	≥5 years	10430982	16.5028	7.28881	28.1439
Other bacteria	CAMP	Campylobacter spp.	2005	Mortality	Number	GRC	Greece	Europe	All ages	10962875	18.907	8.34777	32.253
Other bacteria	CAMP	Campylobacter spp.	2005	Mortality	Number	GRD	Grenada	Americas	<5 years	9205	0.143478	0.0365775	0.342446
Other bacteria	CAMP	Campylobacter spp.	2005	Mortality	Number	GRD	Grenada	Americas	≥5 years	100325	0.125095	0.0537488	0.20435
Other bacteria	CAMP	Campylobacter spp.	2005	Mortality	Number	GRD	Grenada	Americas	All ages	109530	0.268574	0.109564	0.532366
Other bacteria	CAMP	Campylobacter spp.	2005	Mortality	Number	GTM	Guatemala	Americas	<5 years	1940118	219.546	71.0762	431.466
Other bacteria	CAMP	Campylobacter spp.	2005	Mortality	Number	GTM	Guatemala	Americas	≥5 years	11009428	165.778	47.5324	357.532
Other bacteria	CAMP	Campylobacter spp.	2005	Mortality	Number	GTM	Guatemala	Americas	All ages	12949546	385.324	119.202	783.21
Other bacteria	CAMP	Campylobacter spp.	2005	Mortality	Number	GUY	Guyana	Americas	<5 years	85768	0.0605426	0.022053	0.120374
Other bacteria	CAMP	Campylobacter spp.	2005	Mortality	Number	GUY	Guyana	Americas	≥5 years	676067	0.417332	0.154356	0.827125
Other bacteria	CAMP	Campylobacter spp.	2005	Mortality	Number	GUY	Guyana	Americas	All ages	761835	0.477874	0.176614	0.947499
Other bacteria	CAMP	Campylobacter spp.	2005	Mortality	Number	HND	Honduras	Americas	<5 years	1085532	58.8124	24.6233	100.893
Other bacteria	CAMP	Campylobacter spp.	2005	Mortality	Number	HND	Honduras	Americas	≥5 years	6303308	44.1935	16.0079	82.5339
Other bacteria	CAMP	Campylobacter spp.	2005	Mortality	Number	HND	Honduras	Americas	All ages	7388840	103.006	42.0494	183.661
Other bacteria	CAMP	Campylobacter spp.	2005	Mortality	Number	HRV	Croatia	Europe	<5 years	202727	0.945927	0.416719	1.61652
Other bacteria	CAMP	Campylobacter spp.	2005	Mortality	Number	HRV	Croatia	Europe	≥5 years	4109860	6.49051	2.86815	11.0702
Other bacteria	CAMP	Campylobacter spp.	2005	Mortality	Number	HRV	Croatia	Europe	All ages	4312587	7.43644	3.28487	12.6867
Other bacteria	CAMP	Campylobacter spp.	2005	Mortality	Number	HTI	Haiti	Americas	<5 years	1209910	403.348	171.563	685.105
Other bacteria	CAMP	Campylobacter spp.	2005	Mortality	Number	HTI	Haiti	Americas	≥5 years	7774193	73.4926	26.7435	135.465
Other bacteria	CAMP	Campylobacter spp.	2005	Mortality	Number	HTI	Haiti	Americas	All ages	8984103	476.841	202.969	810.21
Other bacteria	CAMP	Campylobacter spp.	2005	Mortality	Number	HUN	Hungary	Europe	<5 years	477843	2.21009	0.973657	3.77683
Other bacteria	CAMP	Campylobacter spp.	2005	Mortality	Number	HUN	Hungary	Europe	≥5 years	9598000	15.1658	6.70198	25.8654
Other bacteria	CAMP	Campylobacter spp.	2005	Mortality	Number	HUN	Hungary	Europe	All ages	10075843	17.3759	7.67564	29.6422
Other bacteria	CAMP	Campylobacter spp.	2005	Mortality	Number	IDN	Indonesia	South-East Asia	<5 years	22491261	2429.67	847.151	4876.17
Other bacteria	CAMP	Campylobacter spp.	2005	Mortality	Number	IDN	Indonesia	South-East Asia	≥5 years	206844018	3657.72	1183.64	7541.07
Other bacteria	CAMP	Campylobacter spp.	2005	Mortality	Number	IDN	Indonesia	South-East Asia	All ages	229335279	6087.39	2050.22	12321
Other bacteria	CAMP	Campylobacter spp.	2005	Mortality	Number	IND	India	South-East Asia	<5 years	134670902	26621.3	13238.6	42758
Other bacteria	CAMP	Campylobacter spp.	2005	Mortality	Number	IND	India	South-East Asia	≥5 years	1010952620	58610.2	25697.5	102000
Other bacteria	CAMP	Campylobacter spp.	2005	Mortality	Number	IND	India	South-East Asia	All ages	1145623522	85231.5	38675.8	145345
Other bacteria	CAMP	Campylobacter spp.	2005	Mortality	Number	IRL	Ireland	Europe	<5 years	294858	0.900874	0.396832	1.53948
Other bacteria	CAMP	Campylobacter spp.	2005	Mortality	Number	IRL	Ireland	Europe	≥5 years	3812165	6.18284	2.73282	10.5436
Other bacteria	CAMP	Campylobacter spp.	2005	Mortality	Number	IRL	Ireland	Europe	All ages	4107023	7.08371	3.12966	12.0831
Other bacteria	CAMP	Campylobacter spp.	2005	Mortality	Number	IRN	Iran	Eastern Mediterranean	<5 years	5477711	57.0053	21.6626	110.536
Other bacteria	CAMP	Campylobacter spp.	2005	Mortality	Number	IRN	Iran	Eastern Mediterranean	≥5 years	65549184	25.3276	9.21157	57.9781
Other bacteria	CAMP	Campylobacter spp.	2005	Mortality	Number	IRN	Iran	Eastern Mediterranean	All ages	71026895	82.3329	30.4222	164.307
Other bacteria	CAMP	Campylobacter spp.	2005	Mortality	Number	IRQ	Iraq	Eastern Mediterranean	<5 years	4412303	398.622	189.438	662.108
Other bacteria	CAMP	Campylobacter spp.	2005	Mortality	Number	IRQ	Iraq	Eastern Mediterranean	≥5 years	23581329	13.2085	5.79181	23.6701
Other bacteria	CAMP	Campylobacter spp.	2005	Mortality	Number	IRQ	Iraq	Eastern Mediterranean	All ages	27993632	411.831	195.114	681.862
Other bacteria	CAMP	Campylobacter spp.	2005	Mortality	Number	ISL	Iceland	Europe	<5 years	21036	0.0644163	0.0283748	0.11008
Other bacteria	CAMP	Campylobacter spp.	2005	Mortality	Number	ISL	Iceland	Europe	≥5 years	272637	0.442065	0.195383	0.753896
Other bacteria	CAMP	Campylobacter spp.	2005	Mortality	Number	ISL	Iceland	Europe	All ages	293673	0.506481	0.223758	0.863975
Other bacteria	CAMP	Campylobacter spp.	2005	Mortality	Number	ISR	Israel	Europe	<5 years	676601	1.46365	0.644828	2.50091
Other bacteria	CAMP	Campylobacter spp.	2005	Mortality	Number	ISR	Israel	Europe	≥5 years	5994843	10.0384	4.43492	17.1234
Other bacteria	CAMP	Campylobacter spp.	2005	Mortality	Number	ISR	Israel	Europe	All ages	6671444	11.5021	5.07975	19.6243
Other bacteria	CAMP	Campylobacter spp.	2005	Mortality	Number	ITA	Italy	Europe	<5 years	2731461	12.8074	5.64117	21.8878
Other bacteria	CAMP	Campylobacter spp.	2005	Mortality	Number	ITA	Italy	Europe	≥5 years	55663875	88.1416	39.0096	150.128
Other bacteria	CAMP	Campylobacter spp.	2005	Mortality	Number	ITA	Italy	Europe	All ages	58395336	100.949	44.6508	172.016
Other bacteria	CAMP	Campylobacter spp.	2005	Mortality	Number	JAM	Jamaica	Americas	<5 years	248629	0.000784344	0.000375927	0.00144072
Other bacteria	CAMP	Campylobacter spp.	2005	Mortality	Number	JAM	Jamaica	Americas	≥5 years	2431216	5.93635	2.65578	9.81208
Other bacteria	CAMP	Campylobacter spp.	2005	Mortality	Number	JAM	Jamaica	Americas	All ages	2679845	5.93714	2.65667	9.813
Other bacteria	CAMP	Campylobacter spp.	2005	Mortality	Number	JOR	Jordan	Eastern Mediterranean	<5 years	781279	6.19368	2.90079	10.2386
Other bacteria	CAMP	Campylobacter spp.	2005	Mortality	Number	JOR	Jordan	Eastern Mediterranean	≥5 years	5175648	1.32803	0.572249	2.34983
Other bacteria	CAMP	Campylobacter spp.	2005	Mortality	Number	JOR	Jordan	Eastern Mediterranean	All ages	5956927	7.52171	3.56684	12.6051
Other bacteria	CAMP	Campylobacter spp.	2005	Mortality	Number	JPN	Japan	Western Pacific	<5 years	5781169	4.85839	1.43622	12.1304
Other bacteria	CAMP	Campylobacter spp.	2005	Mortality	Number	JPN	Japan	Western Pacific	≥5 years	122097500	35.3172	11.6722	84.898
Other bacteria	CAMP	Campylobacter spp.	2005	Mortality	Number	JPN	Japan	Western Pacific	All ages	127878669	40.1756	13.1394	97.0284
Other bacteria	CAMP	Campylobacter spp.	2005	Mortality	Number	KAZ	Kazakhstan	Europe	<5 years	1285485	49.2802	21.6826	81.8173
Other bacteria	CAMP	Campylobacter spp.	2005	Mortality	Number	KAZ	Kazakhstan	Europe	≥5 years	14619405	4.28059	1.75386	7.71926
Other bacteria	CAMP	Campylobacter spp.	2005	Mortality	Number	KAZ	Kazakhstan	Europe	All ages	15904890	53.5607	23.6115	89.8082
Other bacteria	CAMP	Campylobacter spp.	2005	Mortality	Number	KEN	Kenya	Africa	<5 years	6064633	1292.88	631.848	2027.17
Other bacteria	CAMP	Campylobacter spp.	2005	Mortality	Number	KEN	Kenya	Africa	≥5 years	29188883	647.336	295.309	1094.96
Other bacteria	CAMP	Campylobacter spp.	2005	Mortality	Number	KEN	Kenya	Africa	All ages	35253516	1940.22	955.863	3135.83
Other bacteria	CAMP	Campylobacter spp.	2005	Mortality	Number	KGZ	Kyrgyzstan	Europe	<5 years	543208	28.9024	13.4014	47.0699
Other bacteria	CAMP	Campylobacter spp.	2005	Mortality	Number	KGZ	Kyrgyzstan	Europe	≥5 years	4681999	1.58422	0.712086	2.6492
Other bacteria	CAMP	Campylobacter spp.	2005	Mortality	Number	KGZ	Kyrgyzstan	Europe	All ages	5225207	30.4866	14.1648	49.8837
Other bacteria	CAMP	Campylobacter spp.	2005	Mortality	Number	KHM	Cambodia	Western Pacific	<5 years	1624706	276.756	97.1808	521.79
Other bacteria	CAMP	Campylobacter spp.	2005	Mortality	Number	KHM	Cambodia	Western Pacific	≥5 years	11716361	99.5665	30.3961	207.87
Other bacteria	CAMP	Campylobacter spp.	2005	Mortality	Number	KHM	Cambodia	Western Pacific	All ages	13341067	376.323	132.786	741.128
Other bacteria	CAMP	Campylobacter spp.	2005	Mortality	Number	KIR	Kiribati	Western Pacific	<5 years	12911	2.06079	0.832538	3.55552
Other bacteria	CAMP	Campylobacter spp.	2005	Mortality	Number	KIR	Kiribati	Western Pacific	≥5 years	84143	2.35313	0.896057	4.51101
Other bacteria	CAMP	Campylobacter spp.	2005	Mortality	Number	KIR	Kiribati	Western Pacific	All ages	97054	4.41391	1.80984	8.0572
Other bacteria	CAMP	Campylobacter spp.	2005	Mortality	Number	KNA	Saint Kitts and Nevis	Americas	<5 years	3831	0.00367961	0.0013355	0.0073206
Other bacteria	CAMP	Campylobacter spp.	2005	Mortality	Number	KNA	Saint Kitts and Nevis	Americas	≥5 years	42545	0.0254001	0.00939387	0.0503347
Other bacteria	CAMP	Campylobacter spp.	2005	Mortality	Number	KNA	Saint Kitts and Nevis	Americas	All ages	46376	0.0290797	0.0107331	0.0576553
Other bacteria	CAMP	Campylobacter spp.	2005	Mortality	Number	KOR	South Korea	Western Pacific	<5 years	2617790	1.81836	0.538921	4.53515
Other bacteria	CAMP	Campylobacter spp.	2005	Mortality	Number	KOR	South Korea	Western Pacific	≥5 years	45163559	13.2208	4.43247	31.76
Other bacteria	CAMP	Campylobacter spp.	2005	Mortality	Number	KOR	South Korea	Western Pacific	All ages	47781349	15.0392	4.94793	36.2952
Other bacteria	CAMP	Campylobacter spp.	2005	Mortality	Number	KWT	Kuwait	Eastern Mediterranean	<5 years	193863	0.228118	0.0396493	0.814473
Other bacteria	CAMP	Campylobacter spp.	2005	Mortality	Number	KWT	Kuwait	Eastern Mediterranean	≥5 years	1986483	1.56748	0.278883	5.57618
Other bacteria	CAMP	Campylobacter spp.	2005	Mortality	Number	KWT	Kuwait	Eastern Mediterranean	All ages	2180346	1.7956	0.318532	6.39065
Other bacteria	CAMP	Campylobacter spp.	2005	Mortality	Number	LAO	Laos	Western Pacific	<5 years	802586	239.276	98.8682	418.629
Other bacteria	CAMP	Campylobacter spp.	2005	Mortality	Number	LAO	Laos	Western Pacific	≥5 years	5019920	53.8914	19.7284	107.918
Other bacteria	CAMP	Campylobacter spp.	2005	Mortality	Number	LAO	Laos	Western Pacific	All ages	5822506	293.168	120.019	520.756
Other bacteria	CAMP	Campylobacter spp.	2005	Mortality	Number	LBN	Lebanon	Eastern Mediterranean	<5 years	448441	0.923926	0.356977	1.80548
Other bacteria	CAMP	Campylobacter spp.	2005	Mortality	Number	LBN	Lebanon	Eastern Mediterranean	≥5 years	4188155	3.78921	1.33064	7.63819
Other bacteria	CAMP	Campylobacter spp.	2005	Mortality	Number	LBN	Lebanon	Eastern Mediterranean	All ages	4636596	4.71313	1.70096	9.3149
Other bacteria	CAMP	Campylobacter spp.	2005	Mortality	Number	LBR	Liberia	Africa	<5 years	545608	242.269	134.297	375.969
Other bacteria	CAMP	Campylobacter spp.	2005	Mortality	Number	LBR	Liberia	Africa	≥5 years	2656660	67.0956	30.6569	116.847
Other bacteria	CAMP	Campylobacter spp.	2005	Mortality	Number	LBR	Liberia	Africa	All ages	3202268	309.364	165.392	491.349
Other bacteria	CAMP	Campylobacter spp.	2005	Mortality	Number	LBY	Libya	Eastern Mediterranean	<5 years	627416	13.986	6.60214	23.4606
Other bacteria	CAMP	Campylobacter spp.	2005	Mortality	Number	LBY	Libya	Eastern Mediterranean	≥5 years	5169461	2.75562	1.17753	5.05358
Other bacteria	CAMP	Campylobacter spp.	2005	Mortality	Number	LBY	Libya	Eastern Mediterranean	All ages	5796877	16.7417	7.99008	28.2323
Other bacteria	CAMP	Campylobacter spp.	2005	Mortality	Number	LCA	Saint Lucia	Americas	<5 years	13807	0.119038	0.0241693	0.330225
Other bacteria	CAMP	Campylobacter spp.	2005	Mortality	Number	LCA	Saint Lucia	Americas	≥5 years	151045	0.214817	0.0935088	0.357893
Other bacteria	CAMP	Campylobacter spp.	2005	Mortality	Number	LCA	Saint Lucia	Americas	All ages	164852	0.333855	0.1415	0.64254
Other bacteria	CAMP	Campylobacter spp.	2005	Mortality	Number	LKA	Sri Lanka	South-East Asia	<5 years	1793779	13.4094	7.11224	22.2343
Other bacteria	CAMP	Campylobacter spp.	2005	Mortality	Number	LKA	Sri Lanka	South-East Asia	≥5 years	18357702	75.9323	34.3647	137.222
Other bacteria	CAMP	Campylobacter spp.	2005	Mortality	Number	LKA	Sri Lanka	South-East Asia	All ages	20151481	89.3417	41.7372	157.314
Other bacteria	CAMP	Campylobacter spp.	2005	Mortality	Number	LSO	Lesotho	Africa	<5 years	253315	71.9346	37.3503	112.62
Other bacteria	CAMP	Campylobacter spp.	2005	Mortality	Number	LSO	Lesotho	Africa	≥5 years	1709682	95.9334	45.1513	165.716
Other bacteria	CAMP	Campylobacter spp.	2005	Mortality	Number	LSO	Lesotho	Africa	All ages	1962997	167.868	84.6656	275.806
Other bacteria	CAMP	Campylobacter spp.	2005	Mortality	Number	LTU	Lithuania	Europe	<5 years	150607	0.735875	0.324172	1.25753
Other bacteria	CAMP	Campylobacter spp.	2005	Mortality	Number	LTU	Lithuania	Europe	≥5 years	3204254	5.05336	2.23411	8.61455
Other bacteria	CAMP	Campylobacter spp.	2005	Mortality	Number	LTU	Lithuania	Europe	All ages	3354861	5.78924	2.55828	9.87208
Other bacteria	CAMP	Campylobacter spp.	2005	Mortality	Number	LUX	Luxembourg	Europe	<5 years	27928	0.101206	0.0445785	0.172955
Other bacteria	CAMP	Campylobacter spp.	2005	Mortality	Number	LUX	Luxembourg	Europe	≥5 years	433497	0.694891	0.307264	1.18476
Other bacteria	CAMP	Campylobacter spp.	2005	Mortality	Number	LUX	Luxembourg	Europe	All ages	461425	0.796098	0.351842	1.35772
Other bacteria	CAMP	Campylobacter spp.	2005	Mortality	Number	LVA	Latvia	Europe	<5 years	100239	0.493711	0.217492	0.843702
Other bacteria	CAMP	Campylobacter spp.	2005	Mortality	Number	LVA	Latvia	Europe	≥5 years	2150600	3.39103	1.4994	5.78014
Other bacteria	CAMP	Campylobacter spp.	2005	Mortality	Number	LVA	Latvia	Europe	All ages	2250839	3.88474	1.71689	6.62384
Other bacteria	CAMP	Campylobacter spp.	2005	Mortality	Number	MAR	Morocco	Eastern Mediterranean	<5 years	3099466	237.351	68.4121	479.229
Other bacteria	CAMP	Campylobacter spp.	2005	Mortality	Number	MAR	Morocco	Eastern Mediterranean	≥5 years	27051058	25.6829	6.57757	52.4513
Other bacteria	CAMP	Campylobacter spp.	2005	Mortality	Number	MAR	Morocco	Eastern Mediterranean	All ages	30150524	263.034	75.4577	529.084
Other bacteria	CAMP	Campylobacter spp.	2005	Mortality	Number	MCO	Monaco	Europe	<5 years	1624	0.00707683	0.0031169	0.0120945
Other bacteria	CAMP	Campylobacter spp.	2005	Mortality	Number	MCO	Monaco	Europe	≥5 years	30644	0.0486154	0.0215063	0.0828719
Other bacteria	CAMP	Campylobacter spp.	2005	Mortality	Number	MCO	Monaco	Europe	All ages	32268	0.0556923	0.0246232	0.0949665
Other bacteria	CAMP	Campylobacter spp.	2005	Mortality	Number	MDA	Moldova	Europe	<5 years	230341	1.29023	0.561246	2.31896
Other bacteria	CAMP	Campylobacter spp.	2005	Mortality	Number	MDA	Moldova	Europe	≥5 years	3791283	0.245765	0.114825	0.422165
Other bacteria	CAMP	Campylobacter spp.	2005	Mortality	Number	MDA	Moldova	Europe	All ages	4021624	1.536	0.672844	2.71123
Other bacteria	CAMP	Campylobacter spp.	2005	Mortality	Number	MDG	Madagascar	Africa	<5 years	3276680	1000.62	309.37	1867.02
Other bacteria	CAMP	Campylobacter spp.	2005	Mortality	Number	MDG	Madagascar	Africa	≥5 years	15601399	499.726	111.262	1073.1
Other bacteria	CAMP	Campylobacter spp.	2005	Mortality	Number	MDG	Madagascar	Africa	All ages	18878079	1500.35	430.657	2899.82
Other bacteria	CAMP	Campylobacter spp.	2005	Mortality	Number	MDV	Maldives	South-East Asia	<5 years	27864	0.523151	0.255014	0.885284
Other bacteria	CAMP	Campylobacter spp.	2005	Mortality	Number	MDV	Maldives	South-East Asia	≥5 years	276027	0.844262	0.367554	1.4189
Other bacteria	CAMP	Campylobacter spp.	2005	Mortality	Number	MDV	Maldives	South-East Asia	All ages	303891	1.36741	0.669021	2.26716
Other bacteria	CAMP	Campylobacter spp.	2005	Mortality	Number	MEX	Mexico	Americas	<5 years	11485650	496.726	226.153	882.131
Other bacteria	CAMP	Campylobacter spp.	2005	Mortality	Number	MEX	Mexico	Americas	≥5 years	93614676	254.95	102.963	487.241
Other bacteria	CAMP	Campylobacter spp.	2005	Mortality	Number	MEX	Mexico	Americas	All ages	105100326	751.676	326.351	1374.08
Other bacteria	CAMP	Campylobacter spp.	2005	Mortality	Number	MHL	Marshall Islands	Western Pacific	<5 years	7783	0.572147	0.21982	1.06956
Other bacteria	CAMP	Campylobacter spp.	2005	Mortality	Number	MHL	Marshall Islands	Western Pacific	≥5 years	44074	0.176454	0.0702284	0.321915
Other bacteria	CAMP	Campylobacter spp.	2005	Mortality	Number	MHL	Marshall Islands	Western Pacific	All ages	51857	0.748601	0.297449	1.36868
Other bacteria	CAMP	Campylobacter spp.	2005	Mortality	Number	MKD	North Macedonia	Europe	<5 years	135458	1.40746	0.524603	2.61762
Other bacteria	CAMP	Campylobacter spp.	2005	Mortality	Number	MKD	North Macedonia	Europe	≥5 years	1952963	0.117626	0.0397	0.243123
Other bacteria	CAMP	Campylobacter spp.	2005	Mortality	Number	MKD	North Macedonia	Europe	All ages	2088421	1.52509	0.57498	2.80069
Other bacteria	CAMP	Campylobacter spp.	2005	Mortality	Number	MLI	Mali	Africa	<5 years	2540237	1430.35	506.035	2511.05
Other bacteria	CAMP	Campylobacter spp.	2005	Mortality	Number	MLI	Mali	Africa	≥5 years	10776630	501.928	159.639	992.101
Other bacteria	CAMP	Campylobacter spp.	2005	Mortality	Number	MLI	Mali	Africa	All ages	13316867	1932.28	670.935	3481.38
Other bacteria	CAMP	Campylobacter spp.	2005	Mortality	Number	MLT	Malta	Europe	<5 years	20584	0.090373	0.0398042	0.154449
Other bacteria	CAMP	Campylobacter spp.	2005	Mortality	Number	MLT	Malta	Europe	≥5 years	391479	0.620602	0.274441	1.05805
Other bacteria	CAMP	Campylobacter spp.	2005	Mortality	Number	MLT	Malta	Europe	All ages	412063	0.710975	0.314245	1.2125
Other bacteria	CAMP	Campylobacter spp.	2005	Mortality	Number	MMR	Myanmar	South-East Asia	<5 years	4817960	1226.11	644.613	2010.72
Other bacteria	CAMP	Campylobacter spp.	2005	Mortality	Number	MMR	Myanmar	South-East Asia	≥5 years	42444176	370.068	168.413	674.802
Other bacteria	CAMP	Campylobacter spp.	2005	Mortality	Number	MMR	Myanmar	South-East Asia	All ages	47262136	1596.18	821.584	2631.71
Other bacteria	CAMP	Campylobacter spp.	2005	Mortality	Number	MNE	Montenegro	Europe	<5 years	41843	8.87132e-05	4.13603e-05	0.000163283
Other bacteria	CAMP	Campylobacter spp.	2005	Mortality	Number	MNE	Montenegro	Europe	≥5 years	592198	0.0268479	0.0125047	0.0478703
Other bacteria	CAMP	Campylobacter spp.	2005	Mortality	Number	MNE	Montenegro	Europe	All ages	634041	0.0269366	0.0125643	0.0479324
Other bacteria	CAMP	Campylobacter spp.	2005	Mortality	Number	MNG	Mongolia	Western Pacific	<5 years	240170	20.0871	8.19334	35.6572
Other bacteria	CAMP	Campylobacter spp.	2005	Mortality	Number	MNG	Mongolia	Western Pacific	≥5 years	2312951	0.118787	0.0547578	0.213523
Other bacteria	CAMP	Campylobacter spp.	2005	Mortality	Number	MNG	Mongolia	Western Pacific	All ages	2553121	20.2059	8.25071	35.8631
Other bacteria	CAMP	Campylobacter spp.	2005	Mortality	Number	MOZ	Mozambique	Africa	<5 years	3527970	1060.6	440.018	1911.48
Other bacteria	CAMP	Campylobacter spp.	2005	Mortality	Number	MOZ	Mozambique	Africa	≥5 years	16539421	403.659	143.249	775.874
Other bacteria	CAMP	Campylobacter spp.	2005	Mortality	Number	MOZ	Mozambique	Africa	All ages	20067391	1464.25	576.866	2672.47
Other bacteria	CAMP	Campylobacter spp.	2005	Mortality	Number	MRT	Mauritania	Africa	<5 years	481560	109.732	61.4366	167.72
Other bacteria	CAMP	Campylobacter spp.	2005	Mortality	Number	MRT	Mauritania	Africa	≥5 years	2421375	38.607	18.1828	66.8555
Other bacteria	CAMP	Campylobacter spp.	2005	Mortality	Number	MRT	Mauritania	Africa	All ages	2902935	148.339	81.4075	234.394
Other bacteria	CAMP	Campylobacter spp.	2005	Mortality	Number	MUS	Mauritius	Africa	<5 years	94861	0.293169	0.10032	0.688212
Other bacteria	CAMP	Campylobacter spp.	2005	Mortality	Number	MUS	Mauritius	Africa	≥5 years	1158780	0.707331	0.320171	1.21901
Other bacteria	CAMP	Campylobacter spp.	2005	Mortality	Number	MUS	Mauritius	Africa	All ages	1253641	1.0005	0.467661	1.8608
Other bacteria	CAMP	Campylobacter spp.	2005	Mortality	Number	MWI	Malawi	Africa	<5 years	2304744	675.491	247.44	1182.49
Other bacteria	CAMP	Campylobacter spp.	2005	Mortality	Number	MWI	Malawi	Africa	≥5 years	10360451	469.352	147.219	941.995
Other bacteria	CAMP	Campylobacter spp.	2005	Mortality	Number	MWI	Malawi	Africa	All ages	12665195	1144.84	398.92	2147.81
Other bacteria	CAMP	Campylobacter spp.	2005	Mortality	Number	MYS	Malaysia	Western Pacific	<5 years	2620542	2.80639	0.83369	6.11344
Other bacteria	CAMP	Campylobacter spp.	2005	Mortality	Number	MYS	Malaysia	Western Pacific	≥5 years	22924934	36.4504	10.4311	81.0498
Other bacteria	CAMP	Campylobacter spp.	2005	Mortality	Number	MYS	Malaysia	Western Pacific	All ages	25545476	39.2568	11.2836	86.7407
Other bacteria	CAMP	Campylobacter spp.	2005	Mortality	Number	NAM	Namibia	Africa	<5 years	260461	32.4113	16.948	52.942
Other bacteria	CAMP	Campylobacter spp.	2005	Mortality	Number	NAM	Namibia	Africa	≥5 years	1693760	36.7762	15.5144	67.5953
Other bacteria	CAMP	Campylobacter spp.	2005	Mortality	Number	NAM	Namibia	Africa	All ages	1954221	69.1875	33.3086	118.213
Other bacteria	CAMP	Campylobacter spp.	2005	Mortality	Number	NER	Niger	Africa	<5 years	2783680	2680.41	1526.14	4239.93
Other bacteria	CAMP	Campylobacter spp.	2005	Mortality	Number	NER	Niger	Africa	≥5 years	10721780	780.898	363.2	1326.11
Other bacteria	CAMP	Campylobacter spp.	2005	Mortality	Number	NER	Niger	Africa	All ages	13505460	3461.31	1878.6	5541.08
Other bacteria	CAMP	Campylobacter spp.	2005	Mortality	Number	NGA	Nigeria	Africa	<5 years	25632538	19601.1	10378.8	30354.4
Other bacteria	CAMP	Campylobacter spp.	2005	Mortality	Number	NGA	Nigeria	Africa	≥5 years	117386410	3392.12	1612.27	5824.2
Other bacteria	CAMP	Campylobacter spp.	2005	Mortality	Number	NGA	Nigeria	Africa	All ages	143018948	22993.2	12136.6	35766.4
Other bacteria	CAMP	Campylobacter spp.	2005	Mortality	Number	NIC	Nicaragua	Americas	<5 years	653432	55.3147	11.8393	114.952
Other bacteria	CAMP	Campylobacter spp.	2005	Mortality	Number	NIC	Nicaragua	Americas	≥5 years	4650823	4.92658	1.0075	11.2788
Other bacteria	CAMP	Campylobacter spp.	2005	Mortality	Number	NIC	Nicaragua	Americas	All ages	5304255	60.2413	12.7215	123.901
Other bacteria	CAMP	Campylobacter spp.	2005	Mortality	Number	NIU	Niue	Western Pacific	<5 years	164	6.99186e-05	2.05509e-05	0.000174907
Other bacteria	CAMP	Campylobacter spp.	2005	Mortality	Number	NIU	Niue	Western Pacific	≥5 years	1682	0.000485332	0.000146987	0.00120266
Other bacteria	CAMP	Campylobacter spp.	2005	Mortality	Number	NIU	Niue	Western Pacific	All ages	1846	0.00055525	0.000167438	0.00137757
Other bacteria	CAMP	Campylobacter spp.	2005	Mortality	Number	NLD	Netherlands	Europe	<5 years	1022955	3.60805	1.58923	6.16602
Other bacteria	CAMP	Campylobacter spp.	2005	Mortality	Number	NLD	Netherlands	Europe	≥5 years	15427459	24.7522	10.9282	42.2186
Other bacteria	CAMP	Campylobacter spp.	2005	Mortality	Number	NLD	Netherlands	Europe	All ages	16450414	28.3602	12.5174	48.3846
Other bacteria	CAMP	Campylobacter spp.	2005	Mortality	Number	NOR	Norway	Europe	<5 years	289145	1.01133	0.445817	1.7272
Other bacteria	CAMP	Campylobacter spp.	2005	Mortality	Number	NOR	Norway	Europe	≥5 years	4317057	6.96134	3.08626	11.8467
Other bacteria	CAMP	Campylobacter spp.	2005	Mortality	Number	NOR	Norway	Europe	All ages	4606202	7.97267	3.53208	13.5739
Other bacteria	CAMP	Campylobacter spp.	2005	Mortality	Number	NPL	Nepal	South-East Asia	<5 years	3407128	346.289	148.512	617.19
Other bacteria	CAMP	Campylobacter spp.	2005	Mortality	Number	NPL	Nepal	South-East Asia	≥5 years	22763301	339.927	126.41	653.631
Other bacteria	CAMP	Campylobacter spp.	2005	Mortality	Number	NPL	Nepal	South-East Asia	All ages	26170429	686.216	259.071	1281.66
Other bacteria	CAMP	Campylobacter spp.	2005	Mortality	Number	NRU	Nauru	Western Pacific	<5 years	1245	0.000381775	0.000112704	0.000953692
Other bacteria	CAMP	Campylobacter spp.	2005	Mortality	Number	NRU	Nauru	Western Pacific	≥5 years	8812	0.00263857	0.000794295	0.00654652
Other bacteria	CAMP	Campylobacter spp.	2005	Mortality	Number	NRU	Nauru	Western Pacific	All ages	10057	0.00302035	0.000905879	0.00750021
Other bacteria	CAMP	Campylobacter spp.	2005	Mortality	Number	NZL	New Zealand	Western Pacific	<5 years	284490	0.155847	0.0458931	0.389616
Other bacteria	CAMP	Campylobacter spp.	2005	Mortality	Number	NZL	New Zealand	Western Pacific	≥5 years	3826000	1.08949	0.335764	2.6861
Other bacteria	CAMP	Campylobacter spp.	2005	Mortality	Number	NZL	New Zealand	Western Pacific	All ages	4110490	1.24534	0.381221	3.07571
Other bacteria	CAMP	Campylobacter spp.	2005	Mortality	Number	OMN	Oman	Eastern Mediterranean	<5 years	257688	0.254535	0.044296	0.908636
Other bacteria	CAMP	Campylobacter spp.	2005	Mortality	Number	OMN	Oman	Eastern Mediterranean	≥5 years	2174657	1.74768	0.30917	6.22016
Other bacteria	CAMP	Campylobacter spp.	2005	Mortality	Number	OMN	Oman	Eastern Mediterranean	All ages	2432345	2.00222	0.353466	7.1288
Other bacteria	CAMP	Campylobacter spp.	2005	Mortality	Number	PAK	Pakistan	Eastern Mediterranean	<5 years	25932940	10745.4	4562.92	17790.2
Other bacteria	CAMP	Campylobacter spp.	2005	Mortality	Number	PAK	Pakistan	Eastern Mediterranean	≥5 years	147468009	5177.65	1817.5	9667.65
Other bacteria	CAMP	Campylobacter spp.	2005	Mortality	Number	PAK	Pakistan	Eastern Mediterranean	All ages	173400949	15923.1	6626.04	28044.1
Other bacteria	CAMP	Campylobacter spp.	2005	Mortality	Number	PAN	Panama	Americas	<5 years	352565	0.262137	0.0962523	0.520192
Other bacteria	CAMP	Campylobacter spp.	2005	Mortality	Number	PAN	Panama	Americas	≥5 years	2929530	1.80886	0.673788	3.57813
Other bacteria	CAMP	Campylobacter spp.	2005	Mortality	Number	PAN	Panama	Americas	All ages	3282095	2.071	0.770867	4.09832
Other bacteria	CAMP	Campylobacter spp.	2005	Mortality	Number	PER	Peru	Americas	<5 years	2989989	221.841	93.2835	399.585
Other bacteria	CAMP	Campylobacter spp.	2005	Mortality	Number	PER	Peru	Americas	≥5 years	24994912	48.5124	17.8683	98.2542
Other bacteria	CAMP	Campylobacter spp.	2005	Mortality	Number	PER	Peru	Americas	All ages	27984901	270.353	112.165	492.744
Other bacteria	CAMP	Campylobacter spp.	2005	Mortality	Number	PHL	Philippines	Western Pacific	<5 years	11446588	779.881	336.436	1390.41
Other bacteria	CAMP	Campylobacter spp.	2005	Mortality	Number	PHL	Philippines	Western Pacific	≥5 years	75773180	219.322	77.7255	411.804
Other bacteria	CAMP	Campylobacter spp.	2005	Mortality	Number	PHL	Philippines	Western Pacific	All ages	87219768	999.203	433.67	1780.61
Other bacteria	CAMP	Campylobacter spp.	2005	Mortality	Number	PLW	Palau	Western Pacific	<5 years	1365	0.100378	0.0385615	0.195692
Other bacteria	CAMP	Campylobacter spp.	2005	Mortality	Number	PLW	Palau	Western Pacific	≥5 years	18537	0.186249	0.0673172	0.385396
Other bacteria	CAMP	Campylobacter spp.	2005	Mortality	Number	PLW	Palau	Western Pacific	All ages	19902	0.286627	0.107053	0.54911
Other bacteria	CAMP	Campylobacter spp.	2005	Mortality	Number	PNG	Papua New Guinea	Western Pacific	<5 years	938548	140.268	60.1972	258.385
Other bacteria	CAMP	Campylobacter spp.	2005	Mortality	Number	PNG	Papua New Guinea	Western Pacific	≥5 years	5492412	46.031	17.2599	89.0948
Other bacteria	CAMP	Campylobacter spp.	2005	Mortality	Number	PNG	Papua New Guinea	Western Pacific	All ages	6430960	186.299	78.9371	339.771
Other bacteria	CAMP	Campylobacter spp.	2005	Mortality	Number	POL	Poland	Europe	<5 years	1796035	8.36715	3.68597	14.2984
Other bacteria	CAMP	Campylobacter spp.	2005	Mortality	Number	POL	Poland	Europe	≥5 years	36349576	57.4006	25.3473	97.9183
Other bacteria	CAMP	Campylobacter spp.	2005	Mortality	Number	POL	Poland	Europe	All ages	38145611	65.7677	29.0333	112.217
Other bacteria	CAMP	Campylobacter spp.	2005	Mortality	Number	PRK	North Korea	South-East Asia	<5 years	1821156	112.727	56.1529	188.307
Other bacteria	CAMP	Campylobacter spp.	2005	Mortality	Number	PRK	North Korea	South-East Asia	≥5 years	22510328	3.92379	1.72513	6.85808
Other bacteria	CAMP	Campylobacter spp.	2005	Mortality	Number	PRK	North Korea	South-East Asia	All ages	24331484	116.651	58.2797	195.799
Other bacteria	CAMP	Campylobacter spp.	2005	Mortality	Number	PRT	Portugal	Europe	<5 years	559122	2.30142	1.01367	3.93308
Other bacteria	CAMP	Campylobacter spp.	2005	Mortality	Number	PRT	Portugal	Europe	≥5 years	9934081	15.8067	6.99115	26.946
Other bacteria	CAMP	Campylobacter spp.	2005	Mortality	Number	PRT	Portugal	Europe	All ages	10493203	18.1081	8.00482	30.8791
Other bacteria	CAMP	Campylobacter spp.	2005	Mortality	Number	PRY	Paraguay	Americas	<5 years	635621	35.4815	15.2693	60.3327
Other bacteria	CAMP	Campylobacter spp.	2005	Mortality	Number	PRY	Paraguay	Americas	≥5 years	4783049	11.1212	4.57523	19.6792
Other bacteria	CAMP	Campylobacter spp.	2005	Mortality	Number	PRY	Paraguay	Americas	All ages	5418670	46.6027	19.9968	77.6851
Other bacteria	CAMP	Campylobacter spp.	2005	Mortality	Number	QAT	Qatar	Eastern Mediterranean	<5 years	62047	0.0821333	0.0142605	0.293309
Other bacteria	CAMP	Campylobacter spp.	2005	Mortality	Number	QAT	Qatar	Eastern Mediterranean	≥5 years	723173	0.564477	0.100237	2.00828
Other bacteria	CAMP	Campylobacter spp.	2005	Mortality	Number	QAT	Qatar	Eastern Mediterranean	All ages	785220	0.646611	0.114497	2.30159
Other bacteria	CAMP	Campylobacter spp.	2005	Mortality	Number	ROU	Romania	Europe	<5 years	1066946	4.67342	2.05894	7.9863
Other bacteria	CAMP	Campylobacter spp.	2005	Mortality	Number	ROU	Romania	Europe	≥5 years	20238667	32.0665	14.1697	54.6911
Other bacteria	CAMP	Campylobacter spp.	2005	Mortality	Number	ROU	Romania	Europe	All ages	21305613	36.7399	16.2287	62.6774
Other bacteria	CAMP	Campylobacter spp.	2005	Mortality	Number	RUS	Russia	Europe	<5 years	6960355	46.6167	20.1554	77.8754
Other bacteria	CAMP	Campylobacter spp.	2005	Mortality	Number	RUS	Russia	Europe	≥5 years	137939748	37.9597	15.5259	69.0657
Other bacteria	CAMP	Campylobacter spp.	2005	Mortality	Number	RUS	Russia	Europe	All ages	144900103	84.5764	35.9466	145.12
Other bacteria	CAMP	Campylobacter spp.	2005	Mortality	Number	RWA	Rwanda	Africa	<5 years	1527405	672.093	367.097	1067.22
Other bacteria	CAMP	Campylobacter spp.	2005	Mortality	Number	RWA	Rwanda	Africa	≥5 years	7406470	148.918	64.2963	257.413
Other bacteria	CAMP	Campylobacter spp.	2005	Mortality	Number	RWA	Rwanda	Africa	All ages	8933875	821.011	437.903	1305.73
Other bacteria	CAMP	Campylobacter spp.	2005	Mortality	Number	SAU	Saudi Arabia	Eastern Mediterranean	<5 years	2228718	2.10489	0.366479	7.51345
Other bacteria	CAMP	Campylobacter spp.	2005	Mortality	Number	SAU	Saudi Arabia	Eastern Mediterranean	≥5 years	17883913	14.4527	2.55873	51.4345
Other bacteria	CAMP	Campylobacter spp.	2005	Mortality	Number	SAU	Saudi Arabia	Eastern Mediterranean	All ages	20112631	16.5576	2.92521	58.9479
Other bacteria	CAMP	Campylobacter spp.	2005	Mortality	Number	SDN	Sudan	Eastern Mediterranean	<5 years	5413508	1133.76	364.088	2278.19
Other bacteria	CAMP	Campylobacter spp.	2005	Mortality	Number	SDN	Sudan	Eastern Mediterranean	≥5 years	25495116	81.091	22.6974	179.047
Other bacteria	CAMP	Campylobacter spp.	2005	Mortality	Number	SDN	Sudan	Eastern Mediterranean	All ages	30908624	1214.85	388.865	2434.83
Other bacteria	CAMP	Campylobacter spp.	2005	Mortality	Number	SEAR	South-East Asian Region	South-East Asia	<5 years	192167556	34110.5	17679.1	53641.1
Other bacteria	CAMP	Campylobacter spp.	2005	Mortality	Number	SEAR	South-East Asian Region	South-East Asia	≥5 years	1512183282	65560	29989.3	112045
Other bacteria	CAMP	Campylobacter spp.	2005	Mortality	Number	SEAR	South-East Asian Region	South-East Asia	All ages	1704350838	99670.5	47777.4	164966
Other bacteria	CAMP	Campylobacter spp.	2005	Mortality	Number	SEN	Senegal	Africa	<5 years	1839597	585.757	161.234	1121.4
Other bacteria	CAMP	Campylobacter spp.	2005	Mortality	Number	SEN	Senegal	Africa	≥5 years	9264809	270.897	60.1545	574.963
Other bacteria	CAMP	Campylobacter spp.	2005	Mortality	Number	SEN	Senegal	Africa	All ages	11104406	856.654	222.772	1686.54
Other bacteria	CAMP	Campylobacter spp.	2005	Mortality	Number	SGP	Singapore	Western Pacific	<5 years	221251	0.160125	0.047418	0.399512
Other bacteria	CAMP	Campylobacter spp.	2005	Mortality	Number	SGP	Singapore	Western Pacific	≥5 years	3988782	1.16159	0.38834	2.79534
Other bacteria	CAMP	Campylobacter spp.	2005	Mortality	Number	SGP	Singapore	Western Pacific	All ages	4210033	1.32171	0.433665	3.19485
Other bacteria	CAMP	Campylobacter spp.	2005	Mortality	Number	SLB	Solomon Islands	Western Pacific	<5 years	75870	3.10229	1.34852	5.60157
Other bacteria	CAMP	Campylobacter spp.	2005	Mortality	Number	SLB	Solomon Islands	Western Pacific	≥5 years	402967	3.97413	1.47833	7.8202
Other bacteria	CAMP	Campylobacter spp.	2005	Mortality	Number	SLB	Solomon Islands	Western Pacific	All ages	478837	7.07642	2.86575	13.036
Other bacteria	CAMP	Campylobacter spp.	2005	Mortality	Number	SLE	Sierra Leone	Africa	<5 years	938662	750.236	397.141	1183.36
Other bacteria	CAMP	Campylobacter spp.	2005	Mortality	Number	SLE	Sierra Leone	Africa	≥5 years	4495332	225.895	101.122	382.773
Other bacteria	CAMP	Campylobacter spp.	2005	Mortality	Number	SLE	Sierra Leone	Africa	All ages	5433994	976.132	512.263	1552.83
Other bacteria	CAMP	Campylobacter spp.	2005	Mortality	Number	SLV	El Salvador	Americas	<5 years	656324	25.1306	12.8877	40.2259
Other bacteria	CAMP	Campylobacter spp.	2005	Mortality	Number	SLV	El Salvador	Americas	≥5 years	5350061	19.5065	8.04784	34.2065
Other bacteria	CAMP	Campylobacter spp.	2005	Mortality	Number	SLV	El Salvador	Americas	All ages	6006385	44.6371	21.1446	72.8225
Other bacteria	CAMP	Campylobacter spp.	2005	Mortality	Number	SMR	San Marino	Europe	<5 years	1507	0.00622496	0.00274177	0.0106385
Other bacteria	CAMP	Campylobacter spp.	2005	Mortality	Number	SMR	San Marino	Europe	≥5 years	26876	0.0427441	0.0189002	0.0728781
Other bacteria	CAMP	Campylobacter spp.	2005	Mortality	Number	SMR	San Marino	Europe	All ages	28383	0.048969	0.021642	0.0835166
Other bacteria	CAMP	Campylobacter spp.	2005	Mortality	Number	SOM	Somalia	Eastern Mediterranean	<5 years	2110179	1359.93	585.079	2437.79
Other bacteria	CAMP	Campylobacter spp.	2005	Mortality	Number	SOM	Somalia	Eastern Mediterranean	≥5 years	8355471	590.286	221.085	1104
Other bacteria	CAMP	Campylobacter spp.	2005	Mortality	Number	SOM	Somalia	Eastern Mediterranean	All ages	10465650	1950.21	788.799	3518.38
Other bacteria	CAMP	Campylobacter spp.	2005	Mortality	Number	SRB	Serbia	Europe	<5 years	355447	0.726538	0.262377	1.45358
Other bacteria	CAMP	Campylobacter spp.	2005	Mortality	Number	SRB	Serbia	Europe	≥5 years	7197340	0.648272	0.233727	1.30874
Other bacteria	CAMP	Campylobacter spp.	2005	Mortality	Number	SRB	Serbia	Europe	All ages	7552787	1.37481	0.586089	2.59543
Other bacteria	CAMP	Campylobacter spp.	2005	Mortality	Number	SSD	South Sudan	Africa	<5 years	1405892	660.84	360.638	1063.27
Other bacteria	CAMP	Campylobacter spp.	2005	Mortality	Number	SSD	South Sudan	Africa	≥5 years	5998177	290.749	131.323	508.238
Other bacteria	CAMP	Campylobacter spp.	2005	Mortality	Number	SSD	South Sudan	Africa	All ages	7404069	951.588	501.958	1557.07
Other bacteria	CAMP	Campylobacter spp.	2005	Mortality	Number	STP	Sao Tome and Principe	Africa	<5 years	26468	3.62705	1.85177	6.2106
Other bacteria	CAMP	Campylobacter spp.	2005	Mortality	Number	STP	Sao Tome and Principe	Africa	≥5 years	133190	1.78038	0.82658	3.09206
Other bacteria	CAMP	Campylobacter spp.	2005	Mortality	Number	STP	Sao Tome and Principe	Africa	All ages	159658	5.40743	2.72674	9.04823
Other bacteria	CAMP	Campylobacter spp.	2005	Mortality	Number	SUR	Suriname	Americas	<5 years	56963	0.332207	0.106784	0.791598
Other bacteria	CAMP	Campylobacter spp.	2005	Mortality	Number	SUR	Suriname	Americas	≥5 years	459600	1.69868	0.696348	2.93092
Other bacteria	CAMP	Campylobacter spp.	2005	Mortality	Number	SUR	Suriname	Americas	All ages	516563	2.03089	0.849337	3.49372
Other bacteria	CAMP	Campylobacter spp.	2005	Mortality	Number	SVK	Slovakia	Europe	<5 years	260744	1.17933	0.519555	2.01537
Other bacteria	CAMP	Campylobacter spp.	2005	Mortality	Number	SVK	Slovakia	Europe	≥5 years	5115851	8.08984	3.57361	13.7999
Other bacteria	CAMP	Campylobacter spp.	2005	Mortality	Number	SVK	Slovakia	Europe	All ages	5376595	9.26917	4.09317	15.8153
Other bacteria	CAMP	Campylobacter spp.	2005	Mortality	Number	SVN	Slovenia	Europe	<5 years	89462	0.437337	0.192658	0.747389
Other bacteria	CAMP	Campylobacter spp.	2005	Mortality	Number	SVN	Slovenia	Europe	≥5 years	1904468	3.00007	1.32529	5.11775
Other bacteria	CAMP	Campylobacter spp.	2005	Mortality	Number	SVN	Slovenia	Europe	All ages	1993930	3.4374	1.51795	5.86514
Other bacteria	CAMP	Campylobacter spp.	2005	Mortality	Number	SWE	Sweden	Europe	<5 years	485563	1.9766	0.870691	3.37784
Other bacteria	CAMP	Campylobacter spp.	2005	Mortality	Number	SWE	Sweden	Europe	≥5 years	8526106	13.5727	6.0022	23.1419
Other bacteria	CAMP	Campylobacter spp.	2005	Mortality	Number	SWE	Sweden	Europe	All ages	9011669	15.5493	6.87289	26.5197
Other bacteria	CAMP	Campylobacter spp.	2005	Mortality	Number	SWZ	Eswatini	Africa	<5 years	150759	43.9913	24.394	73.4804
Other bacteria	CAMP	Campylobacter spp.	2005	Mortality	Number	SWZ	Eswatini	Africa	≥5 years	925457	22.2412	10.8084	37.0319
Other bacteria	CAMP	Campylobacter spp.	2005	Mortality	Number	SWZ	Eswatini	Africa	All ages	1076216	66.2325	35.2207	108.245
Other bacteria	CAMP	Campylobacter spp.	2005	Mortality	Number	SYC	Seychelles	Africa	<5 years	7171	0.0316649	0.00482829	0.081233
Other bacteria	CAMP	Campylobacter spp.	2005	Mortality	Number	SYC	Seychelles	Africa	≥5 years	81541	0.324315	0.15401	0.59206
Other bacteria	CAMP	Campylobacter spp.	2005	Mortality	Number	SYC	Seychelles	Africa	All ages	88712	0.35598	0.169413	0.639061
Other bacteria	CAMP	Campylobacter spp.	2005	Mortality	Number	SYR	Syria	Eastern Mediterranean	<5 years	2580740	13.9028	5.90758	24.1698
Other bacteria	CAMP	Campylobacter spp.	2005	Mortality	Number	SYR	Syria	Eastern Mediterranean	≥5 years	15992183	4.95506	1.91448	9.5247
Other bacteria	CAMP	Campylobacter spp.	2005	Mortality	Number	SYR	Syria	Eastern Mediterranean	All ages	18572923	18.8579	8.17377	33.2019
Other bacteria	CAMP	Campylobacter spp.	2005	Mortality	Number	TCD	Chad	Africa	<5 years	2037233	1674.1	945.933	2707.76
Other bacteria	CAMP	Campylobacter spp.	2005	Mortality	Number	TCD	Chad	Africa	≥5 years	8105066	499.057	237.636	838.65
Other bacteria	CAMP	Campylobacter spp.	2005	Mortality	Number	TCD	Chad	Africa	All ages	10142299	2173.16	1194.99	3489.17
Other bacteria	CAMP	Campylobacter spp.	2005	Mortality	Number	TGO	Togo	Africa	<5 years	931784	207.694	113.55	330.245
Other bacteria	CAMP	Campylobacter spp.	2005	Mortality	Number	TGO	Togo	Africa	≥5 years	4838009	183.492	82.4833	320.136
Other bacteria	CAMP	Campylobacter spp.	2005	Mortality	Number	TGO	Togo	Africa	All ages	5769793	391.185	199.275	633.048
Other bacteria	CAMP	Campylobacter spp.	2005	Mortality	Number	THA	Thailand	South-East Asia	<5 years	4585674	34.2587	13.6221	59.4831
Other bacteria	CAMP	Campylobacter spp.	2005	Mortality	Number	THA	Thailand	South-East Asia	≥5 years	61153268	397.542	143.558	736.826
Other bacteria	CAMP	Campylobacter spp.	2005	Mortality	Number	THA	Thailand	South-East Asia	All ages	65738942	431.801	157.436	792.808
Other bacteria	CAMP	Campylobacter spp.	2005	Mortality	Number	TJK	Tajikistan	Europe	<5 years	895280	141.288	70.0333	232.317
Other bacteria	CAMP	Campylobacter spp.	2005	Mortality	Number	TJK	Tajikistan	Europe	≥5 years	5963319	5.76961	2.5274	9.94121
Other bacteria	CAMP	Campylobacter spp.	2005	Mortality	Number	TJK	Tajikistan	Europe	All ages	6858599	147.058	72.3578	240.484
Other bacteria	CAMP	Campylobacter spp.	2005	Mortality	Number	TKM	Turkmenistan	Europe	<5 years	534853	61.5049	27.1715	109.022
Other bacteria	CAMP	Campylobacter spp.	2005	Mortality	Number	TKM	Turkmenistan	Europe	≥5 years	4470286	1.75515	0.708021	3.12527
Other bacteria	CAMP	Campylobacter spp.	2005	Mortality	Number	TKM	Turkmenistan	Europe	All ages	5005139	63.2601	27.8905	112.212
Other bacteria	CAMP	Campylobacter spp.	2005	Mortality	Number	TLS	Timor-Leste	South-East Asia	<5 years	154023	52.5898	27.45	87.5304
Other bacteria	CAMP	Campylobacter spp.	2005	Mortality	Number	TLS	Timor-Leste	South-East Asia	≥5 years	780199	6.50144	2.78272	12.3078
Other bacteria	CAMP	Campylobacter spp.	2005	Mortality	Number	TLS	Timor-Leste	South-East Asia	All ages	934222	59.0912	30.0387	98.8553
Other bacteria	CAMP	Campylobacter spp.	2005	Mortality	Number	TON	Tonga	Western Pacific	<5 years	14503	0.099625	0.0376822	0.183062
Other bacteria	CAMP	Campylobacter spp.	2005	Mortality	Number	TON	Tonga	Western Pacific	≥5 years	90871	0.200463	0.0756216	0.361126
Other bacteria	CAMP	Campylobacter spp.	2005	Mortality	Number	TON	Tonga	Western Pacific	All ages	105374	0.300088	0.119765	0.533623
Other bacteria	CAMP	Campylobacter spp.	2005	Mortality	Number	TTO	Trinidad and Tobago	Americas	<5 years	93837	0.106954	0.0387672	0.212828
Other bacteria	CAMP	Campylobacter spp.	2005	Mortality	Number	TTO	Trinidad and Tobago	Americas	≥5 years	1254867	0.738848	0.273248	1.46405
Other bacteria	CAMP	Campylobacter spp.	2005	Mortality	Number	TTO	Trinidad and Tobago	Americas	All ages	1348704	0.845802	0.31204	1.67688
Other bacteria	CAMP	Campylobacter spp.	2005	Mortality	Number	TUN	Tunisia	Eastern Mediterranean	<5 years	829367	6.14695	3.01296	10.5719
Other bacteria	CAMP	Campylobacter spp.	2005	Mortality	Number	TUN	Tunisia	Eastern Mediterranean	≥5 years	9381594	4.73443	1.91357	8.60683
Other bacteria	CAMP	Campylobacter spp.	2005	Mortality	Number	TUN	Tunisia	Eastern Mediterranean	All ages	10210961	10.8814	5.11679	18.7628
Other bacteria	CAMP	Campylobacter spp.	2005	Mortality	Number	TUR	Turkey	Europe	<5 years	6473886	7.33691	2.98106	13.7978
Other bacteria	CAMP	Campylobacter spp.	2005	Mortality	Number	TUR	Turkey	Europe	≥5 years	62493455	31.1109	11.7826	62.4693
Other bacteria	CAMP	Campylobacter spp.	2005	Mortality	Number	TUR	Turkey	Europe	All ages	68967341	38.4478	15.0297	74.8085
Other bacteria	CAMP	Campylobacter spp.	2005	Mortality	Number	TUV	Tuvalu	Western Pacific	<5 years	1148	0.181244	0.0690024	0.317421
Other bacteria	CAMP	Campylobacter spp.	2005	Mortality	Number	TUV	Tuvalu	Western Pacific	≥5 years	8734	0.379443	0.137744	0.693203
Other bacteria	CAMP	Campylobacter spp.	2005	Mortality	Number	TUV	Tuvalu	Western Pacific	All ages	9882	0.560686	0.211911	1.01447
Other bacteria	CAMP	Campylobacter spp.	2005	Mortality	Number	TZA	Tanzania	Africa	<5 years	6816897	1682	701.991	2999.8
Other bacteria	CAMP	Campylobacter spp.	2005	Mortality	Number	TZA	Tanzania	Africa	≥5 years	31817216	734.654	269.92	1443.46
Other bacteria	CAMP	Campylobacter spp.	2005	Mortality	Number	TZA	Tanzania	Africa	All ages	38634113	2416.66	1004.07	4497.38
Other bacteria	CAMP	Campylobacter spp.	2005	Mortality	Number	UGA	Uganda	Africa	<5 years	5446588	1184.42	631.059	1894.62
Other bacteria	CAMP	Campylobacter spp.	2005	Mortality	Number	UGA	Uganda	Africa	≥5 years	22107859	552.443	257.837	973.953
Other bacteria	CAMP	Campylobacter spp.	2005	Mortality	Number	UGA	Uganda	Africa	All ages	27554447	1736.86	908.666	2768.87
Other bacteria	CAMP	Campylobacter spp.	2005	Mortality	Number	UKR	Ukraine	Europe	<5 years	1982162	9.88701	4.24743	17.4109
Other bacteria	CAMP	Campylobacter spp.	2005	Mortality	Number	UKR	Ukraine	Europe	≥5 years	45828079	2.35759	1.20857	3.73349
Other bacteria	CAMP	Campylobacter spp.	2005	Mortality	Number	UKR	Ukraine	Europe	All ages	47810241	12.2446	5.60173	20.9777
Other bacteria	CAMP	Campylobacter spp.	2005	Mortality	Number	URY	Uruguay	Americas	<5 years	248074	0.260711	0.094779	0.518595
Other bacteria	CAMP	Campylobacter spp.	2005	Mortality	Number	URY	Uruguay	Americas	≥5 years	3036274	1.81514	0.679358	3.58896
Other bacteria	CAMP	Campylobacter spp.	2005	Mortality	Number	URY	Uruguay	Americas	All ages	3284348	2.07585	0.774977	4.10756
Other bacteria	CAMP	Campylobacter spp.	2005	Mortality	Number	USA	United States	Americas	<5 years	19802783	23.3015	8.41429	46.3918
Other bacteria	CAMP	Campylobacter spp.	2005	Mortality	Number	USA	United States	Americas	≥5 years	274437620	164.062	62.0342	322.939
Other bacteria	CAMP	Campylobacter spp.	2005	Mortality	Number	USA	United States	Americas	All ages	294240403	187.363	70.4292	369.331
Other bacteria	CAMP	Campylobacter spp.	2005	Mortality	Number	UZB	Uzbekistan	Europe	<5 years	2527147	239.376	100.706	437.378
Other bacteria	CAMP	Campylobacter spp.	2005	Mortality	Number	UZB	Uzbekistan	Europe	≥5 years	23664783	9.9262	4.39692	16.5796
Other bacteria	CAMP	Campylobacter spp.	2005	Mortality	Number	UZB	Uzbekistan	Europe	All ages	26191930	249.302	106.076	454.326
Other bacteria	CAMP	Campylobacter spp.	2005	Mortality	Number	VCT	Saint Vincent and the Grenadines	Americas	<5 years	9975	0.424319	0.156109	0.907823
Other bacteria	CAMP	Campylobacter spp.	2005	Mortality	Number	VCT	Saint Vincent and the Grenadines	Americas	≥5 years	102676	0.117667	0.0496615	0.200091
Other bacteria	CAMP	Campylobacter spp.	2005	Mortality	Number	VCT	Saint Vincent and the Grenadines	Americas	All ages	112651	0.541986	0.20821	1.07519
Other bacteria	CAMP	Campylobacter spp.	2005	Mortality	Number	VEN	Venezuela	Americas	<5 years	2892317	104.254	37.5844	200.391
Other bacteria	CAMP	Campylobacter spp.	2005	Mortality	Number	VEN	Venezuela	Americas	≥5 years	23671063	62.1379	18.8738	135.236
Other bacteria	CAMP	Campylobacter spp.	2005	Mortality	Number	VEN	Venezuela	Americas	All ages	26563380	166.391	56.9594	334.803
Other bacteria	CAMP	Campylobacter spp.	2005	Mortality	Number	VNM	Vietnam	Western Pacific	<5 years	6925611	201.674	77.8068	383.3
Other bacteria	CAMP	Campylobacter spp.	2005	Mortality	Number	VNM	Vietnam	Western Pacific	≥5 years	73795836	124.393	41.7345	271.368
Other bacteria	CAMP	Campylobacter spp.	2005	Mortality	Number	VNM	Vietnam	Western Pacific	All ages	80721447	326.068	124.23	648.121
Other bacteria	CAMP	Campylobacter spp.	2005	Mortality	Number	VUT	Vanuatu	Western Pacific	<5 years	30064	1.20694	0.492499	2.11543
Other bacteria	CAMP	Campylobacter spp.	2005	Mortality	Number	VUT	Vanuatu	Western Pacific	≥5 years	178154	2.07121	0.737001	4.15462
Other bacteria	CAMP	Campylobacter spp.	2005	Mortality	Number	VUT	Vanuatu	Western Pacific	All ages	208218	3.27815	1.32317	6.11085
Other bacteria	CAMP	Campylobacter spp.	2005	Mortality	Number	WPR	Western Pacific Region	Western Pacific	<5 years	115993581	3667.92	1779.68	6323.42
Other bacteria	CAMP	Campylobacter spp.	2005	Mortality	Number	WPR	Western Pacific Region	Western Pacific	≥5 years	1618199600	1105.81	517.93	2029.13
Other bacteria	CAMP	Campylobacter spp.	2005	Mortality	Number	WPR	Western Pacific Region	Western Pacific	All ages	1734193181	4773.72	2339.49	8234.12
Other bacteria	CAMP	Campylobacter spp.	2005	Mortality	Number	WSM	Samoa	Western Pacific	<5 years	26102	0.470619	0.194285	0.845699
Other bacteria	CAMP	Campylobacter spp.	2005	Mortality	Number	WSM	Samoa	Western Pacific	≥5 years	160527	0.451309	0.155236	0.871205
Other bacteria	CAMP	Campylobacter spp.	2005	Mortality	Number	WSM	Samoa	Western Pacific	All ages	186629	0.921928	0.375126	1.69687
Other bacteria	CAMP	Campylobacter spp.	2005	Mortality	Number	YEM	Yemen	Eastern Mediterranean	<5 years	3848696	845.332	378.424	1489.88
Other bacteria	CAMP	Campylobacter spp.	2005	Mortality	Number	YEM	Yemen	Eastern Mediterranean	≥5 years	18570402	55.0428	20.6978	104.587
Other bacteria	CAMP	Campylobacter spp.	2005	Mortality	Number	YEM	Yemen	Eastern Mediterranean	All ages	22419098	900.375	402.42	1592.92
Other bacteria	CAMP	Campylobacter spp.	2005	Mortality	Number	ZAF	South Africa	Africa	<5 years	4842496	1239.69	498.829	2204.18
Other bacteria	CAMP	Campylobacter spp.	2005	Mortality	Number	ZAF	South Africa	Africa	≥5 years	44399670	859.219	324.879	1627.64
Other bacteria	CAMP	Campylobacter spp.	2005	Mortality	Number	ZAF	South Africa	Africa	All ages	49242166	2098.91	859.371	3742.87
Other bacteria	CAMP	Campylobacter spp.	2005	Mortality	Number	ZMB	Zambia	Africa	<5 years	2135940	656.292	292.71	1169.77
Other bacteria	CAMP	Campylobacter spp.	2005	Mortality	Number	ZMB	Zambia	Africa	≥5 years	9380845	263.815	102.006	528.059
Other bacteria	CAMP	Campylobacter spp.	2005	Mortality	Number	ZMB	Zambia	Africa	All ages	11516785	920.107	391.604	1713.49
Other bacteria	CAMP	Campylobacter spp.	2005	Mortality	Number	ZWE	Zimbabwe	Africa	<5 years	2020419	473.502	212.318	907.416
Other bacteria	CAMP	Campylobacter spp.	2005	Mortality	Number	ZWE	Zimbabwe	Africa	≥5 years	10405853	236.083	91.5107	483.512
Other bacteria	CAMP	Campylobacter spp.	2005	Mortality	Number	ZWE	Zimbabwe	Africa	All ages	12426272	709.586	308.403	1354.51
Other bacteria	CAMP	Campylobacter spp.	2005	Mortality	Rate per 100,000	AFG	Afghanistan	Eastern Mediterranean	<5 years	4747279	18.5292	7.98003	33.3491
Other bacteria	CAMP	Campylobacter spp.	2005	Mortality	Rate per 100,000	AFG	Afghanistan	Eastern Mediterranean	≥5 years	19104246	0.113342	0.0425903	0.218033
Other bacteria	CAMP	Campylobacter spp.	2005	Mortality	Rate per 100,000	AFG	Afghanistan	Eastern Mediterranean	All ages	23851525	3.77873	1.63118	6.80631
Other bacteria	CAMP	Campylobacter spp.	2005	Mortality	Rate per 100,000	AFR	African Region	Africa	<5 years	129048085	43.6761	24.4555	65.0522
Other bacteria	CAMP	Campylobacter spp.	2005	Mortality	Rate per 100,000	AFR	African Region	Africa	≥5 years	631499062	3.1783	1.57656	5.18308
Other bacteria	CAMP	Campylobacter spp.	2005	Mortality	Rate per 100,000	AFR	African Region	Africa	All ages	760547147	10.0499	5.52817	15.4692
Other bacteria	CAMP	Campylobacter spp.	2005	Mortality	Rate per 100,000	AGO	Angola	Africa	<5 years	3483810	79.037	22.4285	148.627
Other bacteria	CAMP	Campylobacter spp.	2005	Mortality	Rate per 100,000	AGO	Angola	Africa	≥5 years	15454859	4.62555	1.19363	9.73214
Other bacteria	CAMP	Campylobacter spp.	2005	Mortality	Rate per 100,000	AGO	Angola	Africa	All ages	18938669	18.3137	5.21317	34.8835
Other bacteria	CAMP	Campylobacter spp.	2005	Mortality	Rate per 100,000	ALB	Albania	Europe	<5 years	231634	1.62097	0.52496	3.22737
Other bacteria	CAMP	Campylobacter spp.	2005	Mortality	Rate per 100,000	ALB	Albania	Europe	≥5 years	2856512	0.0238235	0.00690125	0.0511825
Other bacteria	CAMP	Campylobacter spp.	2005	Mortality	Rate per 100,000	ALB	Albania	Europe	All ages	3088146	0.143622	0.0469962	0.280274
Other bacteria	CAMP	Campylobacter spp.	2005	Mortality	Rate per 100,000	AMR	Region of the Americas	Americas	<5 years	76132371	3.3709	1.71064	5.31656
Other bacteria	CAMP	Campylobacter spp.	2005	Mortality	Rate per 100,000	AMR	Region of the Americas	Americas	≥5 years	797906717	0.163856	0.0890929	0.260657
Other bacteria	CAMP	Campylobacter spp.	2005	Mortality	Rate per 100,000	AMR	Region of the Americas	Americas	All ages	874039088	0.443203	0.230858	0.691908
Other bacteria	CAMP	Campylobacter spp.	2005	Mortality	Rate per 100,000	AND	Andorra	Europe	<5 years	3708	0.453024	0.199529	0.774232
Other bacteria	CAMP	Campylobacter spp.	2005	Mortality	Rate per 100,000	AND	Andorra	Europe	≥5 years	72886	0.158195	0.0699199	0.269781
Other bacteria	CAMP	Campylobacter spp.	2005	Mortality	Rate per 100,000	AND	Andorra	Europe	All ages	76594	0.172468	0.0761944	0.294202
Other bacteria	CAMP	Campylobacter spp.	2005	Mortality	Rate per 100,000	ARE	United Arab Emirates	Eastern Mediterranean	<5 years	300045	0.158485	0.0274819	0.566089
Other bacteria	CAMP	Campylobacter spp.	2005	Mortality	Rate per 100,000	ARE	United Arab Emirates	Eastern Mediterranean	≥5 years	4247255	0.0769271	0.0136157	0.273795
Other bacteria	CAMP	Campylobacter spp.	2005	Mortality	Rate per 100,000	ARE	United Arab Emirates	Eastern Mediterranean	All ages	4547300	0.0823086	0.0145307	0.293082
Other bacteria	CAMP	Campylobacter spp.	2005	Mortality	Rate per 100,000	ARG	Argentina	Americas	<5 years	3492391	0.829572	0.358628	1.50893
Other bacteria	CAMP	Campylobacter spp.	2005	Mortality	Rate per 100,000	ARG	Argentina	Americas	≥5 years	35521312	0.0792637	0.0297574	0.160287
Other bacteria	CAMP	Campylobacter spp.	2005	Mortality	Rate per 100,000	ARG	Argentina	Americas	All ages	39013703	0.146429	0.0601175	0.281278
Other bacteria	CAMP	Campylobacter spp.	2005	Mortality	Rate per 100,000	ARM	Armenia	Europe	<5 years	178863	2.4754	1.01886	4.2707
Other bacteria	CAMP	Campylobacter spp.	2005	Mortality	Rate per 100,000	ARM	Armenia	Europe	≥5 years	2835520	0.0094661	0.0041437	0.0168071
Other bacteria	CAMP	Campylobacter spp.	2005	Mortality	Rate per 100,000	ARM	Armenia	Europe	All ages	3014383	0.155786	0.0641641	0.268445
Other bacteria	CAMP	Campylobacter spp.	2005	Mortality	Rate per 100,000	ATG	Antigua and Barbuda	Americas	<5 years	6638	0.0945876	0.0343195	0.188192
Other bacteria	CAMP	Campylobacter spp.	2005	Mortality	Rate per 100,000	ATG	Antigua and Barbuda	Americas	≥5 years	72506	0.0597231	0.0220356	0.118404
Other bacteria	CAMP	Campylobacter spp.	2005	Mortality	Rate per 100,000	ATG	Antigua and Barbuda	Americas	All ages	79144	0.0626472	0.0230677	0.124257
Other bacteria	CAMP	Campylobacter spp.	2005	Mortality	Rate per 100,000	AUS	Australia	Western Pacific	<5 years	1281710	0.0594984	0.0174329	0.148966
Other bacteria	CAMP	Campylobacter spp.	2005	Mortality	Rate per 100,000	AUS	Australia	Western Pacific	≥5 years	18880792	0.0280774	0.00849919	0.0695846
Other bacteria	CAMP	Campylobacter spp.	2005	Mortality	Rate per 100,000	AUS	Australia	Western Pacific	All ages	20162502	0.0300748	0.00906657	0.0746308
Other bacteria	CAMP	Campylobacter spp.	2005	Mortality	Rate per 100,000	AUT	Austria	Europe	<5 years	397724	0.452299	0.199203	0.773017
Other bacteria	CAMP	Campylobacter spp.	2005	Mortality	Rate per 100,000	AUT	Austria	Europe	≥5 years	7805055	0.158796	0.0703137	0.270322
Other bacteria	CAMP	Campylobacter spp.	2005	Mortality	Rate per 100,000	AUT	Austria	Europe	All ages	8202779	0.173027	0.0765631	0.294696
Other bacteria	CAMP	Campylobacter spp.	2005	Mortality	Rate per 100,000	AZE	Azerbaijan	Europe	<5 years	601926	14.9133	6.04253	25.2825
Other bacteria	CAMP	Campylobacter spp.	2005	Mortality	Rate per 100,000	AZE	Azerbaijan	Europe	≥5 years	7940150	0.0376411	0.0149989	0.0687296
Other bacteria	CAMP	Campylobacter spp.	2005	Mortality	Rate per 100,000	AZE	Azerbaijan	Europe	All ages	8542076	1.08587	0.438446	1.84958
Other bacteria	CAMP	Campylobacter spp.	2005	Mortality	Rate per 100,000	BDI	Burundi	Africa	<5 years	1357902	38.4859	21.2096	60.8968
Other bacteria	CAMP	Campylobacter spp.	2005	Mortality	Rate per 100,000	BDI	Burundi	Africa	≥5 years	6093747	3.78706	1.7321	6.20148
Other bacteria	CAMP	Campylobacter spp.	2005	Mortality	Rate per 100,000	BDI	Burundi	Africa	All ages	7451649	10.1102	5.39774	16.0178
Other bacteria	CAMP	Campylobacter spp.	2005	Mortality	Rate per 100,000	BEL	Belgium	Europe	<5 years	574860	0.398546	0.175542	0.681106
Other bacteria	CAMP	Campylobacter spp.	2005	Mortality	Rate per 100,000	BEL	Belgium	Europe	≥5 years	9871149	0.159413	0.0705092	0.271751
Other bacteria	CAMP	Campylobacter spp.	2005	Mortality	Rate per 100,000	BEL	Belgium	Europe	All ages	10446009	0.172573	0.0762893	0.294279
Other bacteria	CAMP	Campylobacter spp.	2005	Mortality	Rate per 100,000	BEN	Benin	Africa	<5 years	1442381	27.6489	14.8984	43.0008
Other bacteria	CAMP	Campylobacter spp.	2005	Mortality	Rate per 100,000	BEN	Benin	Africa	≥5 years	6841614	4.50426	2.16993	7.47743
Other bacteria	CAMP	Campylobacter spp.	2005	Mortality	Rate per 100,000	BEN	Benin	Africa	All ages	8283995	8.53413	4.34741	13.4831
Other bacteria	CAMP	Campylobacter spp.	2005	Mortality	Rate per 100,000	BFA	Burkina Faso	Africa	<5 years	2484025	34.4529	10.8669	63.156
Other bacteria	CAMP	Campylobacter spp.	2005	Mortality	Rate per 100,000	BFA	Burkina Faso	Africa	≥5 years	11229580	3.72791	1.09788	7.93776
Other bacteria	CAMP	Campylobacter spp.	2005	Mortality	Rate per 100,000	BFA	Burkina Faso	Africa	All ages	13713605	9.2933	2.91309	18.2971
Other bacteria	CAMP	Campylobacter spp.	2005	Mortality	Rate per 100,000	BGD	Bangladesh	South-East Asia	<5 years	18330530	17.8044	9.16472	28.5025
Other bacteria	CAMP	Campylobacter spp.	2005	Mortality	Rate per 100,000	BGD	Bangladesh	South-East Asia	≥5 years	125512028	1.65794	0.706863	2.99701
Other bacteria	CAMP	Campylobacter spp.	2005	Mortality	Rate per 100,000	BGD	Bangladesh	South-East Asia	All ages	143842558	3.71555	1.89122	6.33189
Other bacteria	CAMP	Campylobacter spp.	2005	Mortality	Rate per 100,000	BGR	Bulgaria	Europe	<5 years	330978	0.553738	0.163556	1.08494
Other bacteria	CAMP	Campylobacter spp.	2005	Mortality	Rate per 100,000	BGR	Bulgaria	Europe	≥5 years	7391962	0.0109493	0.00335365	0.0219424
Other bacteria	CAMP	Campylobacter spp.	2005	Mortality	Rate per 100,000	BGR	Bulgaria	Europe	All ages	7722940	0.0342113	0.00973924	0.0659767
Other bacteria	CAMP	Campylobacter spp.	2005	Mortality	Rate per 100,000	BHR	Bahrain	Eastern Mediterranean	<5 years	75064	0.125671	0.0218281	0.448759
Other bacteria	CAMP	Campylobacter spp.	2005	Mortality	Rate per 100,000	BHR	Bahrain	Eastern Mediterranean	≥5 years	826728	0.0783985	0.0138947	0.278964
Other bacteria	CAMP	Campylobacter spp.	2005	Mortality	Rate per 100,000	BHR	Bahrain	Eastern Mediterranean	All ages	901792	0.0823334	0.0145551	0.293097
Other bacteria	CAMP	Campylobacter spp.	2005	Mortality	Rate per 100,000	BHS	Bahamas	Americas	<5 years	27103	0.10006	0.0362935	0.199089
Other bacteria	CAMP	Campylobacter spp.	2005	Mortality	Rate per 100,000	BHS	Bahamas	Americas	≥5 years	314782	0.059464	0.0219586	0.11788
Other bacteria	CAMP	Campylobacter spp.	2005	Mortality	Rate per 100,000	BHS	Bahamas	Americas	All ages	341885	0.0626823	0.0230968	0.124318
Other bacteria	CAMP	Campylobacter spp.	2005	Mortality	Rate per 100,000	BIH	Bosnia and Herzegovina	Europe	<5 years	203322	0.111858	0.0496195	0.187658
Other bacteria	CAMP	Campylobacter spp.	2005	Mortality	Rate per 100,000	BIH	Bosnia and Herzegovina	Europe	≥5 years	3908436	0.0354646	0.0139986	0.0682476
Other bacteria	CAMP	Campylobacter spp.	2005	Mortality	Rate per 100,000	BIH	Bosnia and Herzegovina	Europe	All ages	4111758	0.0392422	0.0160828	0.0741799
Other bacteria	CAMP	Campylobacter spp.	2005	Mortality	Rate per 100,000	BLR	Belarus	Europe	<5 years	445447	0.260049	0.111884	0.445642
Other bacteria	CAMP	Campylobacter spp.	2005	Mortality	Rate per 100,000	BLR	Belarus	Europe	≥5 years	9256333	0.00983911	0.00432151	0.0170444
Other bacteria	CAMP	Campylobacter spp.	2005	Mortality	Rate per 100,000	BLR	Belarus	Europe	All ages	9701780	0.0213272	0.00967802	0.0365784
Other bacteria	CAMP	Campylobacter spp.	2005	Mortality	Rate per 100,000	BLZ	Belize	Americas	<5 years	36985	4.13891	1.89253	7.18222
Other bacteria	CAMP	Campylobacter spp.	2005	Mortality	Rate per 100,000	BLZ	Belize	Americas	≥5 years	238692	0.144613	0.0620878	0.242263
Other bacteria	CAMP	Campylobacter spp.	2005	Mortality	Rate per 100,000	BLZ	Belize	Americas	All ages	275677	0.68049	0.317441	1.16821
Other bacteria	CAMP	Campylobacter spp.	2005	Mortality	Rate per 100,000	BOL	Bolivia	Americas	<5 years	1179221	15.5264	6.81788	27.1779
Other bacteria	CAMP	Campylobacter spp.	2005	Mortality	Rate per 100,000	BOL	Bolivia	Americas	≥5 years	8102543	0.446282	0.175519	0.808889
Other bacteria	CAMP	Campylobacter spp.	2005	Mortality	Rate per 100,000	BOL	Bolivia	Americas	All ages	9281764	2.36217	1.02446	4.14257
Other bacteria	CAMP	Campylobacter spp.	2005	Mortality	Rate per 100,000	BRA	Brazil	Americas	<5 years	16094938	3.01767	0.897269	5.50633
Other bacteria	CAMP	Campylobacter spp.	2005	Mortality	Rate per 100,000	BRA	Brazil	Americas	≥5 years	167595923	0.139989	0.0396479	0.268636
Other bacteria	CAMP	Campylobacter spp.	2005	Mortality	Rate per 100,000	BRA	Brazil	Americas	All ages	183690861	0.39213	0.120543	0.715652
Other bacteria	CAMP	Campylobacter spp.	2005	Mortality	Rate per 100,000	BRB	Barbados	Americas	<5 years	19070	0.111448	0.0403873	0.22178
Other bacteria	CAMP	Campylobacter spp.	2005	Mortality	Rate per 100,000	BRB	Barbados	Americas	≥5 years	248960	0.058998	0.0218064	0.116894
Other bacteria	CAMP	Campylobacter spp.	2005	Mortality	Rate per 100,000	BRB	Barbados	Americas	All ages	268030	0.0627298	0.0231302	0.124357
Other bacteria	CAMP	Campylobacter spp.	2005	Mortality	Rate per 100,000	BRN	Brunei	Western Pacific	<5 years	31415	0.0433719	0.0130014	0.107782
Other bacteria	CAMP	Campylobacter spp.	2005	Mortality	Rate per 100,000	BRN	Brunei	Western Pacific	≥5 years	324561	0.0303857	0.0102102	0.0729259
Other bacteria	CAMP	Campylobacter spp.	2005	Mortality	Rate per 100,000	BRN	Brunei	Western Pacific	All ages	355976	0.0315318	0.0104787	0.076002
Other bacteria	CAMP	Campylobacter spp.	2005	Mortality	Rate per 100,000	BTN	Bhutan	South-East Asia	<5 years	67279	14.9142	7.72636	24.7867
Other bacteria	CAMP	Campylobacter spp.	2005	Mortality	Rate per 100,000	BTN	Bhutan	South-East Asia	≥5 years	589615	2.78174	1.24011	5.12546
Other bacteria	CAMP	Campylobacter spp.	2005	Mortality	Rate per 100,000	BTN	Bhutan	South-East Asia	All ages	656894	4.02434	1.97355	6.94946
Other bacteria	CAMP	Campylobacter spp.	2005	Mortality	Rate per 100,000	BWA	Botswana	Africa	<5 years	226675	15.0544	7.0306	27.5701
Other bacteria	CAMP	Campylobacter spp.	2005	Mortality	Rate per 100,000	BWA	Botswana	Africa	≥5 years	1596366	1.6397	0.765558	3.02477
Other bacteria	CAMP	Campylobacter spp.	2005	Mortality	Rate per 100,000	BWA	Botswana	Africa	All ages	1823041	3.30767	1.67419	5.96535
Other bacteria	CAMP	Campylobacter spp.	2005	Mortality	Rate per 100,000	CAF	Central African Republic	Africa	<5 years	732440	28.1084	10.2234	56.2652
Other bacteria	CAMP	Campylobacter spp.	2005	Mortality	Rate per 100,000	CAF	Central African Republic	Africa	≥5 years	3506404	3.33485	1.13621	7.18412
Other bacteria	CAMP	Campylobacter spp.	2005	Mortality	Rate per 100,000	CAF	Central African Republic	Africa	All ages	4238844	7.61554	2.84454	15.5481
Other bacteria	CAMP	Campylobacter spp.	2005	Mortality	Rate per 100,000	CAN	Canada	Americas	<5 years	1719715	0.148569	0.0535879	0.295877
Other bacteria	CAMP	Campylobacter spp.	2005	Mortality	Rate per 100,000	CAN	Canada	Americas	≥5 years	30563768	0.0580449	0.0214767	0.1149
Other bacteria	CAMP	Campylobacter spp.	2005	Mortality	Rate per 100,000	CAN	Canada	Americas	All ages	32283483	0.062867	0.023189	0.124541
Other bacteria	CAMP	Campylobacter spp.	2005	Mortality	Rate per 100,000	CHE	Switzerland	Europe	<5 years	365359	0.444791	0.195904	0.760159
Other bacteria	CAMP	Campylobacter spp.	2005	Mortality	Rate per 100,000	CHE	Switzerland	Europe	≥5 years	7044435	0.158418	0.070052	0.270092
Other bacteria	CAMP	Campylobacter spp.	2005	Mortality	Rate per 100,000	CHE	Switzerland	Europe	All ages	7409794	0.172538	0.0762574	0.294256
Other bacteria	CAMP	Campylobacter spp.	2005	Mortality	Rate per 100,000	CHL	Chile	Americas	<5 years	1205239	0.107174	0.0389101	0.213163
Other bacteria	CAMP	Campylobacter spp.	2005	Mortality	Rate per 100,000	CHL	Chile	Americas	≥5 years	15062896	0.0593076	0.0219626	0.117516
Other bacteria	CAMP	Campylobacter spp.	2005	Mortality	Rate per 100,000	CHL	Chile	Americas	All ages	16268135	0.0628538	0.0232186	0.124602
Other bacteria	CAMP	Campylobacter spp.	2005	Mortality	Rate per 100,000	CHN	China	Western Pacific	<5 years	80890572	2.4585	1.07628	4.60903
Other bacteria	CAMP	Campylobacter spp.	2005	Mortality	Rate per 100,000	CHN	China	Western Pacific	≥5 years	1224994395	0.0369601	0.0152964	0.0704956
Other bacteria	CAMP	Campylobacter spp.	2005	Mortality	Rate per 100,000	CHN	China	Western Pacific	All ages	1305884967	0.186958	0.0807553	0.34875
Other bacteria	CAMP	Campylobacter spp.	2005	Mortality	Rate per 100,000	CIV	Cote d'Ivoire	Africa	<5 years	3590792	21.728	11.6024	34.2756
Other bacteria	CAMP	Campylobacter spp.	2005	Mortality	Rate per 100,000	CIV	Cote d'Ivoire	Africa	≥5 years	16239493	1.25797	0.556464	2.23778
Other bacteria	CAMP	Campylobacter spp.	2005	Mortality	Rate per 100,000	CIV	Cote d'Ivoire	Africa	All ages	19830285	4.9646	2.58973	7.86475
Other bacteria	CAMP	Campylobacter spp.	2005	Mortality	Rate per 100,000	CMR	Cameroon	Africa	<5 years	2882382	45.686	19.4486	83.3192
Other bacteria	CAMP	Campylobacter spp.	2005	Mortality	Rate per 100,000	CMR	Cameroon	Africa	≥5 years	13957825	3.07695	1.16241	6.12939
Other bacteria	CAMP	Campylobacter spp.	2005	Mortality	Rate per 100,000	CMR	Cameroon	Africa	All ages	16840207	10.37	4.2171	19.1728
Other bacteria	CAMP	Campylobacter spp.	2005	Mortality	Rate per 100,000	COD	Democratic Republic of Congo	Africa	<5 years	10641578	25.112	13.3686	39.3456
Other bacteria	CAMP	Campylobacter spp.	2005	Mortality	Rate per 100,000	COD	Democratic Republic of Congo	Africa	≥5 years	47223807	3.78763	1.73593	6.29795
Other bacteria	CAMP	Campylobacter spp.	2005	Mortality	Rate per 100,000	COD	Democratic Republic of Congo	Africa	All ages	57865385	7.70922	3.89753	12.1729
Other bacteria	CAMP	Campylobacter spp.	2005	Mortality	Rate per 100,000	COG	Congo	Africa	<5 years	575471	24.5126	12.9313	38.1147
Other bacteria	CAMP	Campylobacter spp.	2005	Mortality	Rate per 100,000	COG	Congo	Africa	≥5 years	3051082	2.30456	1.09096	4.10209
Other bacteria	CAMP	Campylobacter spp.	2005	Mortality	Rate per 100,000	COG	Congo	Africa	All ages	3626553	5.82859	3.14417	9.16401
Other bacteria	CAMP	Campylobacter spp.	2005	Mortality	Rate per 100,000	COK	Cook Islands	Western Pacific	<5 years	1499	0.0381755	0.011227	0.0954808
Other bacteria	CAMP	Campylobacter spp.	2005	Mortality	Rate per 100,000	COK	Cook Islands	Western Pacific	≥5 years	13605	0.0291101	0.0087524	0.0722553
Other bacteria	CAMP	Campylobacter spp.	2005	Mortality	Rate per 100,000	COK	Cook Islands	Western Pacific	All ages	15104	0.0300098	0.00899054	0.0745603
Other bacteria	CAMP	Campylobacter spp.	2005	Mortality	Rate per 100,000	COL	Colombia	Americas	<5 years	4196913	2.55638	1.00668	4.63312
Other bacteria	CAMP	Campylobacter spp.	2005	Mortality	Rate per 100,000	COL	Colombia	Americas	≥5 years	37647488	0.127613	0.0459482	0.244984
Other bacteria	CAMP	Campylobacter spp.	2005	Mortality	Rate per 100,000	COL	Colombia	Americas	All ages	41844401	0.371214	0.144524	0.685111
Other bacteria	CAMP	Campylobacter spp.	2005	Mortality	Rate per 100,000	COM	Comoros	Africa	<5 years	92854	28.5001	14.0269	45.6859
Other bacteria	CAMP	Campylobacter spp.	2005	Mortality	Rate per 100,000	COM	Comoros	Africa	≥5 years	493799	2.09735	1.05694	3.56243
Other bacteria	CAMP	Campylobacter spp.	2005	Mortality	Rate per 100,000	COM	Comoros	Africa	All ages	586653	6.27631	3.14668	9.85445
Other bacteria	CAMP	Campylobacter spp.	2005	Mortality	Rate per 100,000	CPV	Cape Verde	Africa	<5 years	56478	4.34511	1.37305	7.87339
Other bacteria	CAMP	Campylobacter spp.	2005	Mortality	Rate per 100,000	CPV	Cape Verde	Africa	≥5 years	425808	0.847375	0.241949	1.70928
Other bacteria	CAMP	Campylobacter spp.	2005	Mortality	Rate per 100,000	CPV	Cape Verde	Africa	All ages	482286	1.25698	0.373151	2.36169
Other bacteria	CAMP	Campylobacter spp.	2005	Mortality	Rate per 100,000	CRI	Costa Rica	Americas	<5 years	373622	0.626888	0.282499	1.00726
Other bacteria	CAMP	Campylobacter spp.	2005	Mortality	Rate per 100,000	CRI	Costa Rica	Americas	≥5 years	3856765	0.161545	0.0699821	0.268667
Other bacteria	CAMP	Campylobacter spp.	2005	Mortality	Rate per 100,000	CRI	Costa Rica	Americas	All ages	4230387	0.202643	0.0923228	0.331511
Other bacteria	CAMP	Campylobacter spp.	2005	Mortality	Rate per 100,000	CUB	Cuba	Americas	<5 years	693459	0.350647	0.084771	0.689532
Other bacteria	CAMP	Campylobacter spp.	2005	Mortality	Rate per 100,000	CUB	Cuba	Americas	≥5 years	10559044	0.212148	0.0508103	0.42442
Other bacteria	CAMP	Campylobacter spp.	2005	Mortality	Rate per 100,000	CUB	Cuba	Americas	All ages	11252503	0.220683	0.0525226	0.431677
Other bacteria	CAMP	Campylobacter spp.	2005	Mortality	Rate per 100,000	CYP	Cyprus	Europe	<5 years	61056	0.368939	0.162505	0.630497
Other bacteria	CAMP	Campylobacter spp.	2005	Mortality	Rate per 100,000	CYP	Cyprus	Europe	≥5 years	965967	0.160051	0.0707383	0.272942
Other bacteria	CAMP	Campylobacter spp.	2005	Mortality	Rate per 100,000	CYP	Cyprus	Europe	All ages	1027023	0.172469	0.0761938	0.294198
Other bacteria	CAMP	Campylobacter spp.	2005	Mortality	Rate per 100,000	CZE	Czechia	Europe	<5 years	463525	0.485958	0.214079	0.830477
Other bacteria	CAMP	Campylobacter spp.	2005	Mortality	Rate per 100,000	CZE	Czechia	Europe	≥5 years	9806282	0.157592	0.0696234	0.268814
Other bacteria	CAMP	Campylobacter spp.	2005	Mortality	Rate per 100,000	CZE	Czechia	Europe	All ages	10269807	0.172412	0.0761434	0.294164
Other bacteria	CAMP	Campylobacter spp.	2005	Mortality	Rate per 100,000	DEU	Germany	Europe	<5 years	3740637	0.481216	0.211953	0.822417
Other bacteria	CAMP	Campylobacter spp.	2005	Mortality	Rate per 100,000	DEU	Germany	Europe	≥5 years	78336566	0.15785	0.0697514	0.269102
Other bacteria	CAMP	Campylobacter spp.	2005	Mortality	Rate per 100,000	DEU	Germany	Europe	All ages	82077203	0.172587	0.0762322	0.294319
Other bacteria	CAMP	Campylobacter spp.	2005	Mortality	Rate per 100,000	DJI	Djibouti	Eastern Mediterranean	<5 years	120141	26.1406	12.4648	44.4385
Other bacteria	CAMP	Campylobacter spp.	2005	Mortality	Rate per 100,000	DJI	Djibouti	Eastern Mediterranean	≥5 years	712235	2.35913	0.990417	4.30211
Other bacteria	CAMP	Campylobacter spp.	2005	Mortality	Rate per 100,000	DJI	Djibouti	Eastern Mediterranean	All ages	832376	5.79163	2.77992	9.9539
Other bacteria	CAMP	Campylobacter spp.	2005	Mortality	Rate per 100,000	DMA	Dominica	Americas	<5 years	5540	0.870907	0.155812	2.40883
Other bacteria	CAMP	Campylobacter spp.	2005	Mortality	Rate per 100,000	DMA	Dominica	Americas	≥5 years	63155	0.231786	0.100155	0.394647
Other bacteria	CAMP	Campylobacter spp.	2005	Mortality	Rate per 100,000	DMA	Dominica	Americas	All ages	68695	0.283329	0.119596	0.50861
Other bacteria	CAMP	Campylobacter spp.	2005	Mortality	Rate per 100,000	DNK	Denmark	Europe	<5 years	328050	0.361778	0.159347	0.618292
Other bacteria	CAMP	Campylobacter spp.	2005	Mortality	Rate per 100,000	DNK	Denmark	Europe	≥5 years	5083449	0.160174	0.0707403	0.2732
Other bacteria	CAMP	Campylobacter spp.	2005	Mortality	Rate per 100,000	DNK	Denmark	Europe	All ages	5411499	0.172396	0.0761117	0.29412
Other bacteria	CAMP	Campylobacter spp.	2005	Mortality	Rate per 100,000	DOM	Dominican Republic	Americas	<5 years	1030460	8.85213	4.3351	14.3271
Other bacteria	CAMP	Campylobacter spp.	2005	Mortality	Rate per 100,000	DOM	Dominican Republic	Americas	≥5 years	8135402	0.26923	0.119991	0.480323
Other bacteria	CAMP	Campylobacter spp.	2005	Mortality	Rate per 100,000	DOM	Dominican Republic	Americas	All ages	9165862	1.23415	0.586397	1.99584
Other bacteria	CAMP	Campylobacter spp.	2005	Mortality	Rate per 100,000	DZA	Algeria	Africa	<5 years	3004625	6.6689	3.68013	10.1208
Other bacteria	CAMP	Campylobacter spp.	2005	Mortality	Rate per 100,000	DZA	Algeria	Africa	≥5 years	29858707	0.0448788	0.0213413	0.0759725
Other bacteria	CAMP	Campylobacter spp.	2005	Mortality	Rate per 100,000	DZA	Algeria	Africa	All ages	32863332	0.650499	0.363443	0.984459
Other bacteria	CAMP	Campylobacter spp.	2005	Mortality	Rate per 100,000	ECU	Ecuador	Americas	<5 years	1576747	0.910808	0.448409	1.49676
Other bacteria	CAMP	Campylobacter spp.	2005	Mortality	Rate per 100,000	ECU	Ecuador	Americas	≥5 years	12150203	0.171114	0.0746299	0.286849
Other bacteria	CAMP	Campylobacter spp.	2005	Mortality	Rate per 100,000	ECU	Ecuador	Americas	All ages	13726950	0.256079	0.11831	0.421238
Other bacteria	CAMP	Campylobacter spp.	2005	Mortality	Rate per 100,000	EGY	Egypt	Eastern Mediterranean	<5 years	9929821	9.25109	3.71043	17.4908
Other bacteria	CAMP	Campylobacter spp.	2005	Mortality	Rate per 100,000	EGY	Egypt	Eastern Mediterranean	≥5 years	70359444	0.0749719	0.0247489	0.15245
Other bacteria	CAMP	Campylobacter spp.	2005	Mortality	Rate per 100,000	EGY	Egypt	Eastern Mediterranean	All ages	80289265	1.20983	0.485582	2.29293
Other bacteria	CAMP	Campylobacter spp.	2005	Mortality	Rate per 100,000	EMR	Eastern Mediterranean Region	Eastern Mediterranean	<5 years	73476712	22.6622	11.5816	35.5739
Other bacteria	CAMP	Campylobacter spp.	2005	Mortality	Rate per 100,000	EMR	Eastern Mediterranean Region	Eastern Mediterranean	≥5 years	473995744	1.28678	0.492255	2.36915
Other bacteria	CAMP	Campylobacter spp.	2005	Mortality	Rate per 100,000	EMR	Eastern Mediterranean Region	Eastern Mediterranean	All ages	547472456	4.1556	2.03218	6.87009
Other bacteria	CAMP	Campylobacter spp.	2005	Mortality	Rate per 100,000	ERI	Eritrea	Africa	<5 years	421417	22.2674	12.02	34.877
Other bacteria	CAMP	Campylobacter spp.	2005	Mortality	Rate per 100,000	ERI	Eritrea	Africa	≥5 years	2209751	5.93661	2.65104	10.199
Other bacteria	CAMP	Campylobacter spp.	2005	Mortality	Rate per 100,000	ERI	Eritrea	Africa	All ages	2631168	8.5522	4.28302	13.7345
Other bacteria	CAMP	Campylobacter spp.	2005	Mortality	Rate per 100,000	ESP	Spain	Europe	<5 years	2189223	0.436847	0.192413	0.746575
Other bacteria	CAMP	Campylobacter spp.	2005	Mortality	Rate per 100,000	ESP	Spain	Europe	≥5 years	41416363	0.158469	0.0699889	0.270284
Other bacteria	CAMP	Campylobacter spp.	2005	Mortality	Rate per 100,000	ESP	Spain	Europe	All ages	43605586	0.172445	0.0761352	0.294197
Other bacteria	CAMP	Campylobacter spp.	2005	Mortality	Rate per 100,000	EST	Estonia	Europe	<5 years	65700	0.453701	0.199871	0.775321
Other bacteria	CAMP	Campylobacter spp.	2005	Mortality	Rate per 100,000	EST	Estonia	Europe	≥5 years	1293233	0.158269	0.0699666	0.269816
Other bacteria	CAMP	Campylobacter spp.	2005	Mortality	Rate per 100,000	EST	Estonia	Europe	All ages	1358933	0.172552	0.0762471	0.294256
Other bacteria	CAMP	Campylobacter spp.	2005	Mortality	Rate per 100,000	ETH	Ethiopia	Africa	<5 years	14331179	45.3916	19.2109	80.9227
Other bacteria	CAMP	Campylobacter spp.	2005	Mortality	Rate per 100,000	ETH	Ethiopia	Africa	≥5 years	62881804	5.52438	2.05669	10.9286
Other bacteria	CAMP	Campylobacter spp.	2005	Mortality	Rate per 100,000	ETH	Ethiopia	Africa	All ages	77212983	12.924	5.36559	23.9073
Other bacteria	CAMP	Campylobacter spp.	2005	Mortality	Rate per 100,000	EUR	European Region	Europe	<5 years	50767225	1.58369	0.85015	2.41204
Other bacteria	CAMP	Campylobacter spp.	2005	Mortality	Rate per 100,000	EUR	European Region	Europe	≥5 years	830257221	0.104083	0.0522267	0.166487
Other bacteria	CAMP	Campylobacter spp.	2005	Mortality	Rate per 100,000	EUR	European Region	Europe	All ages	881024446	0.189343	0.111351	0.280951
Other bacteria	CAMP	Campylobacter spp.	2005	Mortality	Rate per 100,000	FIN	Finland	Europe	<5 years	283698	0.404825	0.178311	0.691855
Other bacteria	CAMP	Campylobacter spp.	2005	Mortality	Rate per 100,000	FIN	Finland	Europe	≥5 years	4952917	0.159	0.0701586	0.271321
Other bacteria	CAMP	Campylobacter spp.	2005	Mortality	Rate per 100,000	FIN	Finland	Europe	All ages	5236615	0.172318	0.0760179	0.294104
Other bacteria	CAMP	Campylobacter spp.	2005	Mortality	Rate per 100,000	FJI	Fiji	Western Pacific	<5 years	99263	1.87474	0.750777	3.27658
Other bacteria	CAMP	Campylobacter spp.	2005	Mortality	Rate per 100,000	FJI	Fiji	Western Pacific	≥5 years	779125	0.875254	0.338487	1.65799
Other bacteria	CAMP	Campylobacter spp.	2005	Mortality	Rate per 100,000	FJI	Fiji	Western Pacific	All ages	878388	0.988202	0.39644	1.8289
Other bacteria	CAMP	Campylobacter spp.	2005	Mortality	Rate per 100,000	FRA	France	Europe	<5 years	3811144	0.3534	0.155677	0.60393
Other bacteria	CAMP	Campylobacter spp.	2005	Mortality	Rate per 100,000	FRA	France	Europe	≥5 years	57594604	0.160385	0.070779	0.27364
Other bacteria	CAMP	Campylobacter spp.	2005	Mortality	Rate per 100,000	FRA	France	Europe	All ages	61405748	0.172365	0.0760482	0.294139
Other bacteria	CAMP	Campylobacter spp.	2005	Mortality	Rate per 100,000	FSM	Micronesia	Western Pacific	<5 years	14516	7.24262	2.91725	13.396
Other bacteria	CAMP	Campylobacter spp.	2005	Mortality	Rate per 100,000	FSM	Micronesia	Western Pacific	≥5 years	97186	0.479937	0.173296	1.00005
Other bacteria	CAMP	Campylobacter spp.	2005	Mortality	Rate per 100,000	FSM	Micronesia	Western Pacific	All ages	111702	1.35877	0.542922	2.47745
Other bacteria	CAMP	Campylobacter spp.	2005	Mortality	Rate per 100,000	GAB	Gabon	Africa	<5 years	209209	16.295	5.03707	31.1543
Other bacteria	CAMP	Campylobacter spp.	2005	Mortality	Rate per 100,000	GAB	Gabon	Africa	≥5 years	1232624	1.36911	0.378272	2.83675
Other bacteria	CAMP	Campylobacter spp.	2005	Mortality	Rate per 100,000	GAB	Gabon	Africa	All ages	1441833	3.53485	1.08819	6.94372
Other bacteria	CAMP	Campylobacter spp.	2005	Mortality	Rate per 100,000	GBR	United Kingdom	Europe	<5 years	3476771	0.38079	0.167706	0.650824
Other bacteria	CAMP	Campylobacter spp.	2005	Mortality	Rate per 100,000	GBR	United Kingdom	Europe	≥5 years	56895907	0.159429	0.070323	0.272187
Other bacteria	CAMP	Campylobacter spp.	2005	Mortality	Rate per 100,000	GBR	United Kingdom	Europe	All ages	60372678	0.172177	0.0759311	0.293992
Other bacteria	CAMP	Campylobacter spp.	2005	Mortality	Rate per 100,000	GEO	Georgia	Europe	<5 years	239255	1.80241	0.768483	3.07546
Other bacteria	CAMP	Campylobacter spp.	2005	Mortality	Rate per 100,000	GEO	Georgia	Europe	≥5 years	3801660	0.000759902	0.000425277	0.00120511
Other bacteria	CAMP	Campylobacter spp.	2005	Mortality	Rate per 100,000	GEO	Georgia	Europe	All ages	4040915	0.107432	0.0461933	0.182636
Other bacteria	CAMP	Campylobacter spp.	2005	Mortality	Rate per 100,000	GHA	Ghana	Africa	<5 years	3393266	16.8427	7.11073	29.9556
Other bacteria	CAMP	Campylobacter spp.	2005	Mortality	Rate per 100,000	GHA	Ghana	Africa	≥5 years	18763911	2.06691	0.740232	4.07279
Other bacteria	CAMP	Campylobacter spp.	2005	Mortality	Rate per 100,000	GHA	Ghana	Africa	All ages	22157177	4.32976	1.67548	7.90936
Other bacteria	CAMP	Campylobacter spp.	2005	Mortality	Rate per 100,000	GIN	Guinea	Africa	<5 years	1564690	56.0318	30.3955	87.1253
Other bacteria	CAMP	Campylobacter spp.	2005	Mortality	Rate per 100,000	GIN	Guinea	Africa	≥5 years	7591057	5.19268	2.51915	8.9389
Other bacteria	CAMP	Campylobacter spp.	2005	Mortality	Rate per 100,000	GIN	Guinea	Africa	All ages	9155747	13.8809	7.28757	21.6859
Other bacteria	CAMP	Campylobacter spp.	2005	Mortality	Rate per 100,000	GLOBAL	Global	All WHO Member States	<5 years	637585530	17.9056	10.4364	26.4172
Other bacteria	CAMP	Campylobacter spp.	2005	Mortality	Rate per 100,000	GLOBAL	Global	All WHO Member States	≥5 years	5864041626	1.62017	0.81007	2.65592
Other bacteria	CAMP	Campylobacter spp.	2005	Mortality	Rate per 100,000	GLOBAL	Global	All WHO Member States	All ages	6501627156	3.21721	1.79666	5.02269
Other bacteria	CAMP	Campylobacter spp.	2005	Mortality	Rate per 100,000	GMB	Gambia	Africa	<5 years	284607	33.9235	14.3185	59.4229
Other bacteria	CAMP	Campylobacter spp.	2005	Mortality	Rate per 100,000	GMB	Gambia	Africa	≥5 years	1359025	2.11847	0.785782	4.2105
Other bacteria	CAMP	Campylobacter spp.	2005	Mortality	Rate per 100,000	GMB	Gambia	Africa	All ages	1643632	7.62574	3.08393	13.5192
Other bacteria	CAMP	Campylobacter spp.	2005	Mortality	Rate per 100,000	GNB	Guinea-Bissau	Africa	<5 years	232553	69.6413	27.4298	123.789
Other bacteria	CAMP	Campylobacter spp.	2005	Mortality	Rate per 100,000	GNB	Guinea-Bissau	Africa	≥5 years	1132688	5.63228	2.03547	11.4807
Other bacteria	CAMP	Campylobacter spp.	2005	Mortality	Rate per 100,000	GNB	Guinea-Bissau	Africa	All ages	1365241	16.5355	6.36851	30.4316
Other bacteria	CAMP	Campylobacter spp.	2005	Mortality	Rate per 100,000	GNQ	Equatorial Guinea	Africa	<5 years	146153	55.0975	28.2315	88.4223
Other bacteria	CAMP	Campylobacter spp.	2005	Mortality	Rate per 100,000	GNQ	Equatorial Guinea	Africa	≥5 years	780386	1.93318	0.896133	3.46166
Other bacteria	CAMP	Campylobacter spp.	2005	Mortality	Rate per 100,000	GNQ	Equatorial Guinea	Africa	All ages	926539	10.3194	5.2486	16.8002
Other bacteria	CAMP	Campylobacter spp.	2005	Mortality	Rate per 100,000	GRC	Greece	Europe	<5 years	531893	0.452016	0.199093	0.772529
Other bacteria	CAMP	Campylobacter spp.	2005	Mortality	Rate per 100,000	GRC	Greece	Europe	≥5 years	10430982	0.158209	0.0698765	0.269811
Other bacteria	CAMP	Campylobacter spp.	2005	Mortality	Rate per 100,000	GRC	Greece	Europe	All ages	10962875	0.172464	0.0761458	0.294202
Other bacteria	CAMP	Campylobacter spp.	2005	Mortality	Rate per 100,000	GRD	Grenada	Americas	<5 years	9205	1.5587	0.397365	3.72021
Other bacteria	CAMP	Campylobacter spp.	2005	Mortality	Rate per 100,000	GRD	Grenada	Americas	≥5 years	100325	0.12469	0.0535747	0.203688
Other bacteria	CAMP	Campylobacter spp.	2005	Mortality	Rate per 100,000	GRD	Grenada	Americas	All ages	109530	0.245206	0.100031	0.486046
Other bacteria	CAMP	Campylobacter spp.	2005	Mortality	Rate per 100,000	GTM	Guatemala	Americas	<5 years	1940118	11.3161	3.6635	22.2392
Other bacteria	CAMP	Campylobacter spp.	2005	Mortality	Rate per 100,000	GTM	Guatemala	Americas	≥5 years	11009428	1.50579	0.431743	3.24751
Other bacteria	CAMP	Campylobacter spp.	2005	Mortality	Rate per 100,000	GTM	Guatemala	Americas	All ages	12949546	2.97558	0.920509	6.04817
Other bacteria	CAMP	Campylobacter spp.	2005	Mortality	Rate per 100,000	GUY	Guyana	Americas	<5 years	85768	0.0705888	0.0257124	0.140348
Other bacteria	CAMP	Campylobacter spp.	2005	Mortality	Rate per 100,000	GUY	Guyana	Americas	≥5 years	676067	0.0617294	0.0228315	0.122344
Other bacteria	CAMP	Campylobacter spp.	2005	Mortality	Rate per 100,000	GUY	Guyana	Americas	All ages	761835	0.0627268	0.0231827	0.124371
Other bacteria	CAMP	Campylobacter spp.	2005	Mortality	Rate per 100,000	HND	Honduras	Americas	<5 years	1085532	5.41784	2.26832	9.29437
Other bacteria	CAMP	Campylobacter spp.	2005	Mortality	Rate per 100,000	HND	Honduras	Americas	≥5 years	6303308	0.701116	0.25396	1.30937
Other bacteria	CAMP	Campylobacter spp.	2005	Mortality	Rate per 100,000	HND	Honduras	Americas	All ages	7388840	1.39407	0.569093	2.48566
Other bacteria	CAMP	Campylobacter spp.	2005	Mortality	Rate per 100,000	HRV	Croatia	Europe	<5 years	202727	0.466601	0.205557	0.797386
Other bacteria	CAMP	Campylobacter spp.	2005	Mortality	Rate per 100,000	HRV	Croatia	Europe	≥5 years	4109860	0.157925	0.0697871	0.269358
Other bacteria	CAMP	Campylobacter spp.	2005	Mortality	Rate per 100,000	HRV	Croatia	Europe	All ages	4312587	0.172436	0.0761694	0.29418
Other bacteria	CAMP	Campylobacter spp.	2005	Mortality	Rate per 100,000	HTI	Haiti	Americas	<5 years	1209910	33.337	14.1798	56.6245
Other bacteria	CAMP	Campylobacter spp.	2005	Mortality	Rate per 100,000	HTI	Haiti	Americas	≥5 years	7774193	0.945341	0.344003	1.7425
Other bacteria	CAMP	Campylobacter spp.	2005	Mortality	Rate per 100,000	HTI	Haiti	Americas	All ages	8984103	5.3076	2.25921	9.01827
Other bacteria	CAMP	Campylobacter spp.	2005	Mortality	Rate per 100,000	HUN	Hungary	Europe	<5 years	477843	0.462514	0.203761	0.790392
Other bacteria	CAMP	Campylobacter spp.	2005	Mortality	Rate per 100,000	HUN	Hungary	Europe	≥5 years	9598000	0.15801	0.0698269	0.269487
Other bacteria	CAMP	Campylobacter spp.	2005	Mortality	Rate per 100,000	HUN	Hungary	Europe	All ages	10075843	0.172451	0.0761786	0.294191
Other bacteria	CAMP	Campylobacter spp.	2005	Mortality	Rate per 100,000	IDN	Indonesia	South-East Asia	<5 years	22491261	10.8027	3.76658	21.6803
Other bacteria	CAMP	Campylobacter spp.	2005	Mortality	Rate per 100,000	IDN	Indonesia	South-East Asia	≥5 years	206844018	1.76835	0.572239	3.64578
Other bacteria	CAMP	Campylobacter spp.	2005	Mortality	Rate per 100,000	IDN	Indonesia	South-East Asia	All ages	229335279	2.65436	0.893983	5.37247
Other bacteria	CAMP	Campylobacter spp.	2005	Mortality	Rate per 100,000	IND	India	South-East Asia	<5 years	134670902	19.7676	9.83032	31.75
Other bacteria	CAMP	Campylobacter spp.	2005	Mortality	Rate per 100,000	IND	India	South-East Asia	≥5 years	1010952620	5.79752	2.54191	10.0895
Other bacteria	CAMP	Campylobacter spp.	2005	Mortality	Rate per 100,000	IND	India	South-East Asia	All ages	1145623522	7.43974	3.37596	12.687
Other bacteria	CAMP	Campylobacter spp.	2005	Mortality	Rate per 100,000	IRL	Ireland	Europe	<5 years	294858	0.305528	0.134584	0.522108
Other bacteria	CAMP	Campylobacter spp.	2005	Mortality	Rate per 100,000	IRL	Ireland	Europe	≥5 years	3812165	0.162187	0.0716869	0.276578
Other bacteria	CAMP	Campylobacter spp.	2005	Mortality	Rate per 100,000	IRL	Ireland	Europe	All ages	4107023	0.172478	0.0762025	0.294206
Other bacteria	CAMP	Campylobacter spp.	2005	Mortality	Rate per 100,000	IRN	Iran	Eastern Mediterranean	<5 years	5477711	1.04068	0.395468	2.01792
Other bacteria	CAMP	Campylobacter spp.	2005	Mortality	Rate per 100,000	IRN	Iran	Eastern Mediterranean	≥5 years	65549184	0.038639	0.0140529	0.0884497
Other bacteria	CAMP	Campylobacter spp.	2005	Mortality	Rate per 100,000	IRN	Iran	Eastern Mediterranean	All ages	71026895	0.115918	0.042832	0.231331
Other bacteria	CAMP	Campylobacter spp.	2005	Mortality	Rate per 100,000	IRQ	Iraq	Eastern Mediterranean	<5 years	4412303	9.03434	4.29341	15.0059
Other bacteria	CAMP	Campylobacter spp.	2005	Mortality	Rate per 100,000	IRQ	Iraq	Eastern Mediterranean	≥5 years	23581329	0.0560124	0.024561	0.100377
Other bacteria	CAMP	Campylobacter spp.	2005	Mortality	Rate per 100,000	IRQ	Iraq	Eastern Mediterranean	All ages	27993632	1.47116	0.696993	2.43578
Other bacteria	CAMP	Campylobacter spp.	2005	Mortality	Rate per 100,000	ISL	Iceland	Europe	<5 years	21036	0.306219	0.134887	0.523292
Other bacteria	CAMP	Campylobacter spp.	2005	Mortality	Rate per 100,000	ISL	Iceland	Europe	≥5 years	272637	0.162144	0.0716643	0.27652
Other bacteria	CAMP	Campylobacter spp.	2005	Mortality	Rate per 100,000	ISL	Iceland	Europe	All ages	293673	0.172464	0.076193	0.294196
Other bacteria	CAMP	Campylobacter spp.	2005	Mortality	Rate per 100,000	ISR	Israel	Europe	<5 years	676601	0.216324	0.0953041	0.369629
Other bacteria	CAMP	Campylobacter spp.	2005	Mortality	Rate per 100,000	ISR	Israel	Europe	≥5 years	5994843	0.167451	0.0739789	0.285635
Other bacteria	CAMP	Campylobacter spp.	2005	Mortality	Rate per 100,000	ISR	Israel	Europe	All ages	6671444	0.172407	0.0761417	0.294153
Other bacteria	CAMP	Campylobacter spp.	2005	Mortality	Rate per 100,000	ITA	Italy	Europe	<5 years	2731461	0.468883	0.206526	0.801321
Other bacteria	CAMP	Campylobacter spp.	2005	Mortality	Rate per 100,000	ITA	Italy	Europe	≥5 years	55663875	0.158346	0.0700807	0.269704
Other bacteria	CAMP	Campylobacter spp.	2005	Mortality	Rate per 100,000	ITA	Italy	Europe	All ages	58395336	0.172872	0.076463	0.294571
Other bacteria	CAMP	Campylobacter spp.	2005	Mortality	Rate per 100,000	JAM	Jamaica	Americas	<5 years	248629	0.000315468	0.0001512	0.000579467
Other bacteria	CAMP	Campylobacter spp.	2005	Mortality	Rate per 100,000	JAM	Jamaica	Americas	≥5 years	2431216	0.244172	0.109237	0.403588
Other bacteria	CAMP	Campylobacter spp.	2005	Mortality	Rate per 100,000	JAM	Jamaica	Americas	All ages	2679845	0.221548	0.0991352	0.366178
Other bacteria	CAMP	Campylobacter spp.	2005	Mortality	Rate per 100,000	JOR	Jordan	Eastern Mediterranean	<5 years	781279	0.792761	0.371288	1.31049
Other bacteria	CAMP	Campylobacter spp.	2005	Mortality	Rate per 100,000	JOR	Jordan	Eastern Mediterranean	≥5 years	5175648	0.0256592	0.0110566	0.0454016
Other bacteria	CAMP	Campylobacter spp.	2005	Mortality	Rate per 100,000	JOR	Jordan	Eastern Mediterranean	All ages	5956927	0.126268	0.0598771	0.211605
Other bacteria	CAMP	Campylobacter spp.	2005	Mortality	Rate per 100,000	JPN	Japan	Western Pacific	<5 years	5781169	0.0840381	0.024843	0.209827
Other bacteria	CAMP	Campylobacter spp.	2005	Mortality	Rate per 100,000	JPN	Japan	Western Pacific	≥5 years	122097500	0.0289254	0.00955975	0.0695329
Other bacteria	CAMP	Campylobacter spp.	2005	Mortality	Rate per 100,000	JPN	Japan	Western Pacific	All ages	127878669	0.031417	0.0102749	0.0758754
Other bacteria	CAMP	Campylobacter spp.	2005	Mortality	Rate per 100,000	KAZ	Kazakhstan	Europe	<5 years	1285485	3.83358	1.68672	6.36471
Other bacteria	CAMP	Campylobacter spp.	2005	Mortality	Rate per 100,000	KAZ	Kazakhstan	Europe	≥5 years	14619405	0.0292802	0.0119968	0.0528014
Other bacteria	CAMP	Campylobacter spp.	2005	Mortality	Rate per 100,000	KAZ	Kazakhstan	Europe	All ages	15904890	0.336756	0.148454	0.564658
Other bacteria	CAMP	Campylobacter spp.	2005	Mortality	Rate per 100,000	KEN	Kenya	Africa	<5 years	6064633	21.3183	10.4186	33.4262
Other bacteria	CAMP	Campylobacter spp.	2005	Mortality	Rate per 100,000	KEN	Kenya	Africa	≥5 years	29188883	2.21775	1.01172	3.7513
Other bacteria	CAMP	Campylobacter spp.	2005	Mortality	Rate per 100,000	KEN	Kenya	Africa	All ages	35253516	5.50361	2.7114	8.89508
Other bacteria	CAMP	Campylobacter spp.	2005	Mortality	Rate per 100,000	KGZ	Kyrgyzstan	Europe	<5 years	543208	5.32069	2.46709	8.66518
Other bacteria	CAMP	Campylobacter spp.	2005	Mortality	Rate per 100,000	KGZ	Kyrgyzstan	Europe	≥5 years	4681999	0.0338364	0.015209	0.0565827
Other bacteria	CAMP	Campylobacter spp.	2005	Mortality	Rate per 100,000	KGZ	Kyrgyzstan	Europe	All ages	5225207	0.583453	0.271086	0.954673
Other bacteria	CAMP	Campylobacter spp.	2005	Mortality	Rate per 100,000	KHM	Cambodia	Western Pacific	<5 years	1624706	17.0342	5.98144	32.116
Other bacteria	CAMP	Campylobacter spp.	2005	Mortality	Rate per 100,000	KHM	Cambodia	Western Pacific	≥5 years	11716361	0.849808	0.259433	1.77418
Other bacteria	CAMP	Campylobacter spp.	2005	Mortality	Rate per 100,000	KHM	Cambodia	Western Pacific	All ages	13341067	2.82079	0.995319	5.55524
Other bacteria	CAMP	Campylobacter spp.	2005	Mortality	Rate per 100,000	KIR	Kiribati	Western Pacific	<5 years	12911	15.9615	6.44828	27.5387
Other bacteria	CAMP	Campylobacter spp.	2005	Mortality	Rate per 100,000	KIR	Kiribati	Western Pacific	≥5 years	84143	2.79658	1.06492	5.36112
Other bacteria	CAMP	Campylobacter spp.	2005	Mortality	Rate per 100,000	KIR	Kiribati	Western Pacific	All ages	97054	4.54789	1.86477	8.30177
Other bacteria	CAMP	Campylobacter spp.	2005	Mortality	Rate per 100,000	KNA	Saint Kitts and Nevis	Americas	<5 years	3831	0.0960483	0.0348604	0.191089
Other bacteria	CAMP	Campylobacter spp.	2005	Mortality	Rate per 100,000	KNA	Saint Kitts and Nevis	Americas	≥5 years	42545	0.0597018	0.0220798	0.118309
Other bacteria	CAMP	Campylobacter spp.	2005	Mortality	Rate per 100,000	KNA	Saint Kitts and Nevis	Americas	All ages	46376	0.0627042	0.0231435	0.124322
Other bacteria	CAMP	Campylobacter spp.	2005	Mortality	Rate per 100,000	KOR	South Korea	Western Pacific	<5 years	2617790	0.0694616	0.0205869	0.173244
Other bacteria	CAMP	Campylobacter spp.	2005	Mortality	Rate per 100,000	KOR	South Korea	Western Pacific	≥5 years	45163559	0.0292732	0.00981426	0.0703222
Other bacteria	CAMP	Campylobacter spp.	2005	Mortality	Rate per 100,000	KOR	South Korea	Western Pacific	All ages	47781349	0.031475	0.0103554	0.0759609
Other bacteria	CAMP	Campylobacter spp.	2005	Mortality	Rate per 100,000	KWT	Kuwait	Eastern Mediterranean	<5 years	193863	0.11767	0.0204522	0.420128
Other bacteria	CAMP	Campylobacter spp.	2005	Mortality	Rate per 100,000	KWT	Kuwait	Eastern Mediterranean	≥5 years	1986483	0.0789075	0.014039	0.280706
Other bacteria	CAMP	Campylobacter spp.	2005	Mortality	Rate per 100,000	KWT	Kuwait	Eastern Mediterranean	All ages	2180346	0.082354	0.0146092	0.293103
Other bacteria	CAMP	Campylobacter spp.	2005	Mortality	Rate per 100,000	LAO	Laos	Western Pacific	<5 years	802586	29.8131	12.3187	52.16
Other bacteria	CAMP	Campylobacter spp.	2005	Mortality	Rate per 100,000	LAO	Laos	Western Pacific	≥5 years	5019920	1.07355	0.393003	2.14979
Other bacteria	CAMP	Campylobacter spp.	2005	Mortality	Rate per 100,000	LAO	Laos	Western Pacific	All ages	5822506	5.03508	2.0613	8.94385
Other bacteria	CAMP	Campylobacter spp.	2005	Mortality	Rate per 100,000	LBN	Lebanon	Eastern Mediterranean	<5 years	448441	0.206031	0.079604	0.402613
Other bacteria	CAMP	Campylobacter spp.	2005	Mortality	Rate per 100,000	LBN	Lebanon	Eastern Mediterranean	≥5 years	4188155	0.0904744	0.0317715	0.182376
Other bacteria	CAMP	Campylobacter spp.	2005	Mortality	Rate per 100,000	LBN	Lebanon	Eastern Mediterranean	All ages	4636596	0.101651	0.0366855	0.2009
Other bacteria	CAMP	Campylobacter spp.	2005	Mortality	Rate per 100,000	LBR	Liberia	Africa	<5 years	545608	44.4034	24.6142	68.9082
Other bacteria	CAMP	Campylobacter spp.	2005	Mortality	Rate per 100,000	LBR	Liberia	Africa	≥5 years	2656660	2.52556	1.15397	4.39825
Other bacteria	CAMP	Campylobacter spp.	2005	Mortality	Rate per 100,000	LBR	Liberia	Africa	All ages	3202268	9.66078	5.16484	15.3438
Other bacteria	CAMP	Campylobacter spp.	2005	Mortality	Rate per 100,000	LBY	Libya	Eastern Mediterranean	<5 years	627416	2.22915	1.05227	3.73924
Other bacteria	CAMP	Campylobacter spp.	2005	Mortality	Rate per 100,000	LBY	Libya	Eastern Mediterranean	≥5 years	5169461	0.0533058	0.0227785	0.0977583
Other bacteria	CAMP	Campylobacter spp.	2005	Mortality	Rate per 100,000	LBY	Libya	Eastern Mediterranean	All ages	5796877	0.288805	0.137834	0.487025
Other bacteria	CAMP	Campylobacter spp.	2005	Mortality	Rate per 100,000	LCA	Saint Lucia	Americas	<5 years	13807	0.86216	0.175051	2.39172
Other bacteria	CAMP	Campylobacter spp.	2005	Mortality	Rate per 100,000	LCA	Saint Lucia	Americas	≥5 years	151045	0.14222	0.0619079	0.236945
Other bacteria	CAMP	Campylobacter spp.	2005	Mortality	Rate per 100,000	LCA	Saint Lucia	Americas	All ages	164852	0.202518	0.0858346	0.389768
Other bacteria	CAMP	Campylobacter spp.	2005	Mortality	Rate per 100,000	LKA	Sri Lanka	South-East Asia	<5 years	1793779	0.747552	0.396495	1.23952
Other bacteria	CAMP	Campylobacter spp.	2005	Mortality	Rate per 100,000	LKA	Sri Lanka	South-East Asia	≥5 years	18357702	0.413626	0.187195	0.747489
Other bacteria	CAMP	Campylobacter spp.	2005	Mortality	Rate per 100,000	LKA	Sri Lanka	South-East Asia	All ages	20151481	0.44335	0.207117	0.780655
Other bacteria	CAMP	Campylobacter spp.	2005	Mortality	Rate per 100,000	LSO	Lesotho	Africa	<5 years	253315	28.3973	14.7446	44.4587
Other bacteria	CAMP	Campylobacter spp.	2005	Mortality	Rate per 100,000	LSO	Lesotho	Africa	≥5 years	1709682	5.61118	2.64092	9.69282
Other bacteria	CAMP	Campylobacter spp.	2005	Mortality	Rate per 100,000	LSO	Lesotho	Africa	All ages	1962997	8.55161	4.31308	14.0503
Other bacteria	CAMP	Campylobacter spp.	2005	Mortality	Rate per 100,000	LTU	Lithuania	Europe	<5 years	150607	0.488606	0.215244	0.834977
Other bacteria	CAMP	Campylobacter spp.	2005	Mortality	Rate per 100,000	LTU	Lithuania	Europe	≥5 years	3204254	0.157708	0.0697232	0.268847
Other bacteria	CAMP	Campylobacter spp.	2005	Mortality	Rate per 100,000	LTU	Lithuania	Europe	All ages	3354861	0.172563	0.0762559	0.294262
Other bacteria	CAMP	Campylobacter spp.	2005	Mortality	Rate per 100,000	LUX	Luxembourg	Europe	<5 years	27928	0.362384	0.159619	0.619291
Other bacteria	CAMP	Campylobacter spp.	2005	Mortality	Rate per 100,000	LUX	Luxembourg	Europe	≥5 years	433497	0.160299	0.0708803	0.273304
Other bacteria	CAMP	Campylobacter spp.	2005	Mortality	Rate per 100,000	LUX	Luxembourg	Europe	All ages	461425	0.17253	0.0762513	0.294245
Other bacteria	CAMP	Campylobacter spp.	2005	Mortality	Rate per 100,000	LVA	Latvia	Europe	<5 years	100239	0.492534	0.216973	0.841691
Other bacteria	CAMP	Campylobacter spp.	2005	Mortality	Rate per 100,000	LVA	Latvia	Europe	≥5 years	2150600	0.157678	0.0697202	0.268769
Other bacteria	CAMP	Campylobacter spp.	2005	Mortality	Rate per 100,000	LVA	Latvia	Europe	All ages	2250839	0.172591	0.076278	0.294283
Other bacteria	CAMP	Campylobacter spp.	2005	Mortality	Rate per 100,000	MAR	Morocco	Eastern Mediterranean	<5 years	3099466	7.6578	2.20722	15.4617
Other bacteria	CAMP	Campylobacter spp.	2005	Mortality	Rate per 100,000	MAR	Morocco	Eastern Mediterranean	≥5 years	27051058	0.0949423	0.0243154	0.193897
Other bacteria	CAMP	Campylobacter spp.	2005	Mortality	Rate per 100,000	MAR	Morocco	Eastern Mediterranean	All ages	30150524	0.872402	0.25027	1.75481
Other bacteria	CAMP	Campylobacter spp.	2005	Mortality	Rate per 100,000	MCO	Monaco	Europe	<5 years	1624	0.435765	0.191927	0.744737
Other bacteria	CAMP	Campylobacter spp.	2005	Mortality	Rate per 100,000	MCO	Monaco	Europe	≥5 years	30644	0.158646	0.0701812	0.270434
Other bacteria	CAMP	Campylobacter spp.	2005	Mortality	Rate per 100,000	MCO	Monaco	Europe	All ages	32268	0.172593	0.0763085	0.294305
Other bacteria	CAMP	Campylobacter spp.	2005	Mortality	Rate per 100,000	MDA	Moldova	Europe	<5 years	230341	0.56014	0.243659	1.00675
Other bacteria	CAMP	Campylobacter spp.	2005	Mortality	Rate per 100,000	MDA	Moldova	Europe	≥5 years	3791283	0.00648238	0.00302865	0.0111352
Other bacteria	CAMP	Campylobacter spp.	2005	Mortality	Rate per 100,000	MDA	Moldova	Europe	All ages	4021624	0.0381934	0.0167306	0.0674162
Other bacteria	CAMP	Campylobacter spp.	2005	Mortality	Rate per 100,000	MDG	Madagascar	Africa	<5 years	3276680	30.5376	9.44156	56.9789
Other bacteria	CAMP	Campylobacter spp.	2005	Mortality	Rate per 100,000	MDG	Madagascar	Africa	≥5 years	15601399	3.20308	0.713157	6.87826
Other bacteria	CAMP	Campylobacter spp.	2005	Mortality	Rate per 100,000	MDG	Madagascar	Africa	All ages	18878079	7.94756	2.28125	15.3608
Other bacteria	CAMP	Campylobacter spp.	2005	Mortality	Rate per 100,000	MDV	Maldives	South-East Asia	<5 years	27864	1.87752	0.915209	3.17716
Other bacteria	CAMP	Campylobacter spp.	2005	Mortality	Rate per 100,000	MDV	Maldives	South-East Asia	≥5 years	276027	0.305862	0.133159	0.514044
Other bacteria	CAMP	Campylobacter spp.	2005	Mortality	Rate per 100,000	MDV	Maldives	South-East Asia	All ages	303891	0.449968	0.220152	0.746045
Other bacteria	CAMP	Campylobacter spp.	2005	Mortality	Rate per 100,000	MEX	Mexico	Americas	<5 years	11485650	4.32475	1.96901	7.68029
Other bacteria	CAMP	Campylobacter spp.	2005	Mortality	Rate per 100,000	MEX	Mexico	Americas	≥5 years	93614676	0.27234	0.109986	0.520475
Other bacteria	CAMP	Campylobacter spp.	2005	Mortality	Rate per 100,000	MEX	Mexico	Americas	All ages	105100326	0.715198	0.310514	1.3074
Other bacteria	CAMP	Campylobacter spp.	2005	Mortality	Rate per 100,000	MHL	Marshall Islands	Western Pacific	<5 years	7783	7.35123	2.82436	13.7423
Other bacteria	CAMP	Campylobacter spp.	2005	Mortality	Rate per 100,000	MHL	Marshall Islands	Western Pacific	≥5 years	44074	0.400358	0.159342	0.730397
Other bacteria	CAMP	Campylobacter spp.	2005	Mortality	Rate per 100,000	MHL	Marshall Islands	Western Pacific	All ages	51857	1.44359	0.573594	2.63933
Other bacteria	CAMP	Campylobacter spp.	2005	Mortality	Rate per 100,000	MKD	North Macedonia	Europe	<5 years	135458	1.03904	0.387281	1.93242
Other bacteria	CAMP	Campylobacter spp.	2005	Mortality	Rate per 100,000	MKD	North Macedonia	Europe	≥5 years	1952963	0.00602294	0.00203281	0.0124489
Other bacteria	CAMP	Campylobacter spp.	2005	Mortality	Rate per 100,000	MKD	North Macedonia	Europe	All ages	2088421	0.0730259	0.0275318	0.134106
Other bacteria	CAMP	Campylobacter spp.	2005	Mortality	Rate per 100,000	MLI	Mali	Africa	<5 years	2540237	56.3077	19.9208	98.8511
Other bacteria	CAMP	Campylobacter spp.	2005	Mortality	Rate per 100,000	MLI	Mali	Africa	≥5 years	10776630	4.65756	1.48134	9.20604
Other bacteria	CAMP	Campylobacter spp.	2005	Mortality	Rate per 100,000	MLI	Mali	Africa	All ages	13316867	14.51	5.03823	26.1426
Other bacteria	CAMP	Campylobacter spp.	2005	Mortality	Rate per 100,000	MLT	Malta	Europe	<5 years	20584	0.439045	0.193375	0.750333
Other bacteria	CAMP	Campylobacter spp.	2005	Mortality	Rate per 100,000	MLT	Malta	Europe	≥5 years	391479	0.158528	0.0701036	0.270271
Other bacteria	CAMP	Campylobacter spp.	2005	Mortality	Rate per 100,000	MLT	Malta	Europe	All ages	412063	0.17254	0.0762614	0.294252
Other bacteria	CAMP	Campylobacter spp.	2005	Mortality	Rate per 100,000	MMR	Myanmar	South-East Asia	<5 years	4817960	25.4487	13.3794	41.7338
Other bacteria	CAMP	Campylobacter spp.	2005	Mortality	Rate per 100,000	MMR	Myanmar	South-East Asia	≥5 years	42444176	0.871893	0.396787	1.58986
Other bacteria	CAMP	Campylobacter spp.	2005	Mortality	Rate per 100,000	MMR	Myanmar	South-East Asia	All ages	47262136	3.37728	1.73836	5.56832
Other bacteria	CAMP	Campylobacter spp.	2005	Mortality	Rate per 100,000	MNE	Montenegro	Europe	<5 years	41843	0.000212014	9.88464e-05	0.000390227
Other bacteria	CAMP	Campylobacter spp.	2005	Mortality	Rate per 100,000	MNE	Montenegro	Europe	≥5 years	592198	0.00453361	0.00211158	0.0080835
Other bacteria	CAMP	Campylobacter spp.	2005	Mortality	Rate per 100,000	MNE	Montenegro	Europe	All ages	634041	0.00424841	0.00198163	0.00755983
Other bacteria	CAMP	Campylobacter spp.	2005	Mortality	Rate per 100,000	MNG	Mongolia	Western Pacific	<5 years	240170	8.36371	3.41148	14.8466
Other bacteria	CAMP	Campylobacter spp.	2005	Mortality	Rate per 100,000	MNG	Mongolia	Western Pacific	≥5 years	2312951	0.00513571	0.00236744	0.00923165
Other bacteria	CAMP	Campylobacter spp.	2005	Mortality	Rate per 100,000	MNG	Mongolia	Western Pacific	All ages	2553121	0.79142	0.323162	1.40468
Other bacteria	CAMP	Campylobacter spp.	2005	Mortality	Rate per 100,000	MOZ	Mozambique	Africa	<5 years	3527970	30.0625	12.4723	54.1807
Other bacteria	CAMP	Campylobacter spp.	2005	Mortality	Rate per 100,000	MOZ	Mozambique	Africa	≥5 years	16539421	2.44059	0.866106	4.69106
Other bacteria	CAMP	Campylobacter spp.	2005	Mortality	Rate per 100,000	MOZ	Mozambique	Africa	All ages	20067391	7.29669	2.87464	13.3175
Other bacteria	CAMP	Campylobacter spp.	2005	Mortality	Rate per 100,000	MRT	Mauritania	Africa	<5 years	481560	22.7869	12.7578	34.8284
Other bacteria	CAMP	Campylobacter spp.	2005	Mortality	Rate per 100,000	MRT	Mauritania	Africa	≥5 years	2421375	1.59442	0.750928	2.76105
Other bacteria	CAMP	Campylobacter spp.	2005	Mortality	Rate per 100,000	MRT	Mauritania	Africa	All ages	2902935	5.10998	2.80432	8.07437
Other bacteria	CAMP	Campylobacter spp.	2005	Mortality	Rate per 100,000	MUS	Mauritius	Africa	<5 years	94861	0.309051	0.105754	0.725495
Other bacteria	CAMP	Campylobacter spp.	2005	Mortality	Rate per 100,000	MUS	Mauritius	Africa	≥5 years	1158780	0.061041	0.02763	0.105197
Other bacteria	CAMP	Campylobacter spp.	2005	Mortality	Rate per 100,000	MUS	Mauritius	Africa	All ages	1253641	0.0798075	0.0373042	0.148432
Other bacteria	CAMP	Campylobacter spp.	2005	Mortality	Rate per 100,000	MWI	Malawi	Africa	<5 years	2304744	29.3087	10.7361	51.3068
Other bacteria	CAMP	Campylobacter spp.	2005	Mortality	Rate per 100,000	MWI	Malawi	Africa	≥5 years	10360451	4.53022	1.42097	9.09222
Other bacteria	CAMP	Campylobacter spp.	2005	Mortality	Rate per 100,000	MWI	Malawi	Africa	All ages	12665195	9.03928	3.14974	16.9583
Other bacteria	CAMP	Campylobacter spp.	2005	Mortality	Rate per 100,000	MYS	Malaysia	Western Pacific	<5 years	2620542	0.107092	0.0318136	0.233289
Other bacteria	CAMP	Campylobacter spp.	2005	Mortality	Rate per 100,000	MYS	Malaysia	Western Pacific	≥5 years	22924934	0.158999	0.0455012	0.353544
Other bacteria	CAMP	Campylobacter spp.	2005	Mortality	Rate per 100,000	MYS	Malaysia	Western Pacific	All ages	25545476	0.153674	0.0441706	0.339554
Other bacteria	CAMP	Campylobacter spp.	2005	Mortality	Rate per 100,000	NAM	Namibia	Africa	<5 years	260461	12.4438	6.50691	20.3263
Other bacteria	CAMP	Campylobacter spp.	2005	Mortality	Rate per 100,000	NAM	Namibia	Africa	≥5 years	1693760	2.17127	0.915974	3.99084
Other bacteria	CAMP	Campylobacter spp.	2005	Mortality	Rate per 100,000	NAM	Namibia	Africa	All ages	1954221	3.54041	1.70445	6.04912
Other bacteria	CAMP	Campylobacter spp.	2005	Mortality	Rate per 100,000	NER	Niger	Africa	<5 years	2783680	96.2902	54.8244	152.314
Other bacteria	CAMP	Campylobacter spp.	2005	Mortality	Rate per 100,000	NER	Niger	Africa	≥5 years	10721780	7.28329	3.3875	12.3684
Other bacteria	CAMP	Campylobacter spp.	2005	Mortality	Rate per 100,000	NER	Niger	Africa	All ages	13505460	25.629	13.9099	41.0284
Other bacteria	CAMP	Campylobacter spp.	2005	Mortality	Rate per 100,000	NGA	Nigeria	Africa	<5 years	25632538	76.4697	40.4908	118.421
Other bacteria	CAMP	Campylobacter spp.	2005	Mortality	Rate per 100,000	NGA	Nigeria	Africa	≥5 years	117386410	2.8897	1.37347	4.96156
Other bacteria	CAMP	Campylobacter spp.	2005	Mortality	Rate per 100,000	NGA	Nigeria	Africa	All ages	143018948	16.0771	8.486	25.0082
Other bacteria	CAMP	Campylobacter spp.	2005	Mortality	Rate per 100,000	NIC	Nicaragua	Americas	<5 years	653432	8.46526	1.81186	17.592
Other bacteria	CAMP	Campylobacter spp.	2005	Mortality	Rate per 100,000	NIC	Nicaragua	Americas	≥5 years	4650823	0.105929	0.0216628	0.242511
Other bacteria	CAMP	Campylobacter spp.	2005	Mortality	Rate per 100,000	NIC	Nicaragua	Americas	All ages	5304255	1.13572	0.239836	2.33588
Other bacteria	CAMP	Campylobacter spp.	2005	Mortality	Rate per 100,000	NIU	Niue	Western Pacific	<5 years	164	0.0426333	0.012531	0.10665
Other bacteria	CAMP	Campylobacter spp.	2005	Mortality	Rate per 100,000	NIU	Niue	Western Pacific	≥5 years	1682	0.0288544	0.00873884	0.0715018
Other bacteria	CAMP	Campylobacter spp.	2005	Mortality	Rate per 100,000	NIU	Niue	Western Pacific	All ages	1846	0.0300786	0.00907029	0.0746245
Other bacteria	CAMP	Campylobacter spp.	2005	Mortality	Rate per 100,000	NLD	Netherlands	Europe	<5 years	1022955	0.352708	0.155357	0.602765
Other bacteria	CAMP	Campylobacter spp.	2005	Mortality	Rate per 100,000	NLD	Netherlands	Europe	≥5 years	15427459	0.160442	0.0708358	0.273659
Other bacteria	CAMP	Campylobacter spp.	2005	Mortality	Rate per 100,000	NLD	Netherlands	Europe	All ages	16450414	0.172398	0.0760917	0.294124
Other bacteria	CAMP	Campylobacter spp.	2005	Mortality	Rate per 100,000	NOR	Norway	Europe	<5 years	289145	0.349765	0.154185	0.597348
Other bacteria	CAMP	Campylobacter spp.	2005	Mortality	Rate per 100,000	NOR	Norway	Europe	≥5 years	4317057	0.161252	0.0714899	0.274416
Other bacteria	CAMP	Campylobacter spp.	2005	Mortality	Rate per 100,000	NOR	Norway	Europe	All ages	4606202	0.173086	0.0766809	0.294688
Other bacteria	CAMP	Campylobacter spp.	2005	Mortality	Rate per 100,000	NPL	Nepal	South-East Asia	<5 years	3407128	10.1637	4.35888	18.1147
Other bacteria	CAMP	Campylobacter spp.	2005	Mortality	Rate per 100,000	NPL	Nepal	South-East Asia	≥5 years	22763301	1.49331	0.555326	2.87142
Other bacteria	CAMP	Campylobacter spp.	2005	Mortality	Rate per 100,000	NPL	Nepal	South-East Asia	All ages	26170429	2.6221	0.989937	4.89736
Other bacteria	CAMP	Campylobacter spp.	2005	Mortality	Rate per 100,000	NRU	Nauru	Western Pacific	<5 years	1245	0.0306646	0.00905254	0.0766018
Other bacteria	CAMP	Campylobacter spp.	2005	Mortality	Rate per 100,000	NRU	Nauru	Western Pacific	≥5 years	8812	0.029943	0.00901379	0.0742909
Other bacteria	CAMP	Campylobacter spp.	2005	Mortality	Rate per 100,000	NRU	Nauru	Western Pacific	All ages	10057	0.0300323	0.00900745	0.074577
Other bacteria	CAMP	Campylobacter spp.	2005	Mortality	Rate per 100,000	NZL	New Zealand	Western Pacific	<5 years	284490	0.0547811	0.0161317	0.136952
Other bacteria	CAMP	Campylobacter spp.	2005	Mortality	Rate per 100,000	NZL	New Zealand	Western Pacific	≥5 years	3826000	0.0284761	0.00877584	0.0702064
Other bacteria	CAMP	Campylobacter spp.	2005	Mortality	Rate per 100,000	NZL	New Zealand	Western Pacific	All ages	4110490	0.0302966	0.00927434	0.0748259
Other bacteria	CAMP	Campylobacter spp.	2005	Mortality	Rate per 100,000	OMN	Oman	Eastern Mediterranean	<5 years	257688	0.0987763	0.0171898	0.352611
Other bacteria	CAMP	Campylobacter spp.	2005	Mortality	Rate per 100,000	OMN	Oman	Eastern Mediterranean	≥5 years	2174657	0.080366	0.0142169	0.28603
Other bacteria	CAMP	Campylobacter spp.	2005	Mortality	Rate per 100,000	OMN	Oman	Eastern Mediterranean	All ages	2432345	0.0823164	0.0145319	0.293083
Other bacteria	CAMP	Campylobacter spp.	2005	Mortality	Rate per 100,000	PAK	Pakistan	Eastern Mediterranean	<5 years	25932940	41.4354	17.5951	68.6006
Other bacteria	CAMP	Campylobacter spp.	2005	Mortality	Rate per 100,000	PAK	Pakistan	Eastern Mediterranean	≥5 years	147468009	3.51103	1.23247	6.55576
Other bacteria	CAMP	Campylobacter spp.	2005	Mortality	Rate per 100,000	PAK	Pakistan	Eastern Mediterranean	All ages	173400949	9.18281	3.82123	16.173
Other bacteria	CAMP	Campylobacter spp.	2005	Mortality	Rate per 100,000	PAN	Panama	Americas	<5 years	352565	0.0743514	0.0273006	0.147545
Other bacteria	CAMP	Campylobacter spp.	2005	Mortality	Rate per 100,000	PAN	Panama	Americas	≥5 years	2929530	0.0617458	0.0229999	0.12214
Other bacteria	CAMP	Campylobacter spp.	2005	Mortality	Rate per 100,000	PAN	Panama	Americas	All ages	3282095	0.0630999	0.023487	0.124869
Other bacteria	CAMP	Campylobacter spp.	2005	Mortality	Rate per 100,000	PER	Peru	Americas	<5 years	2989989	7.41945	3.11986	13.3641
Other bacteria	CAMP	Campylobacter spp.	2005	Mortality	Rate per 100,000	PER	Peru	Americas	≥5 years	24994912	0.194089	0.0714878	0.393097
Other bacteria	CAMP	Campylobacter spp.	2005	Mortality	Rate per 100,000	PER	Peru	Americas	All ages	27984901	0.966068	0.400804	1.76075
Other bacteria	CAMP	Campylobacter spp.	2005	Mortality	Rate per 100,000	PHL	Philippines	Western Pacific	<5 years	11446588	6.81322	2.93918	12.1469
Other bacteria	CAMP	Campylobacter spp.	2005	Mortality	Rate per 100,000	PHL	Philippines	Western Pacific	≥5 years	75773180	0.289446	0.102577	0.543469
Other bacteria	CAMP	Campylobacter spp.	2005	Mortality	Rate per 100,000	PHL	Philippines	Western Pacific	All ages	87219768	1.14562	0.497216	2.04152
Other bacteria	CAMP	Campylobacter spp.	2005	Mortality	Rate per 100,000	PLW	Palau	Western Pacific	<5 years	1365	7.35371	2.82502	14.3364
Other bacteria	CAMP	Campylobacter spp.	2005	Mortality	Rate per 100,000	PLW	Palau	Western Pacific	≥5 years	18537	1.00474	0.36315	2.07906
Other bacteria	CAMP	Campylobacter spp.	2005	Mortality	Rate per 100,000	PLW	Palau	Western Pacific	All ages	19902	1.44019	0.537903	2.75907
Other bacteria	CAMP	Campylobacter spp.	2005	Mortality	Rate per 100,000	PNG	Papua New Guinea	Western Pacific	<5 years	938548	14.9452	6.41386	27.5303
Other bacteria	CAMP	Campylobacter spp.	2005	Mortality	Rate per 100,000	PNG	Papua New Guinea	Western Pacific	≥5 years	5492412	0.838083	0.314249	1.62214
Other bacteria	CAMP	Campylobacter spp.	2005	Mortality	Rate per 100,000	PNG	Papua New Guinea	Western Pacific	All ages	6430960	2.8969	1.22745	5.28336
Other bacteria	CAMP	Campylobacter spp.	2005	Mortality	Rate per 100,000	POL	Poland	Europe	<5 years	1796035	0.465868	0.205228	0.796111
Other bacteria	CAMP	Campylobacter spp.	2005	Mortality	Rate per 100,000	POL	Poland	Europe	≥5 years	36349576	0.157913	0.069732	0.26938
Other bacteria	CAMP	Campylobacter spp.	2005	Mortality	Rate per 100,000	POL	Poland	Europe	All ages	38145611	0.172412	0.0761117	0.29418
Other bacteria	CAMP	Campylobacter spp.	2005	Mortality	Rate per 100,000	PRK	North Korea	South-East Asia	<5 years	1821156	6.18987	3.08337	10.3399
Other bacteria	CAMP	Campylobacter spp.	2005	Mortality	Rate per 100,000	PRK	North Korea	South-East Asia	≥5 years	22510328	0.017431	0.00766372	0.0304664
Other bacteria	CAMP	Campylobacter spp.	2005	Mortality	Rate per 100,000	PRK	North Korea	South-East Asia	All ages	24331484	0.479424	0.239524	0.804713
Other bacteria	CAMP	Campylobacter spp.	2005	Mortality	Rate per 100,000	PRT	Portugal	Europe	<5 years	559122	0.411612	0.181296	0.703439
Other bacteria	CAMP	Campylobacter spp.	2005	Mortality	Rate per 100,000	PRT	Portugal	Europe	≥5 years	9934081	0.159116	0.0703754	0.271248
Other bacteria	CAMP	Campylobacter spp.	2005	Mortality	Rate per 100,000	PRT	Portugal	Europe	All ages	10493203	0.17257	0.0762858	0.294277
Other bacteria	CAMP	Campylobacter spp.	2005	Mortality	Rate per 100,000	PRY	Paraguay	Americas	<5 years	635621	5.58219	2.40226	9.49193
Other bacteria	CAMP	Campylobacter spp.	2005	Mortality	Rate per 100,000	PRY	Paraguay	Americas	≥5 years	4783049	0.232512	0.0956551	0.411436
Other bacteria	CAMP	Campylobacter spp.	2005	Mortality	Rate per 100,000	PRY	Paraguay	Americas	All ages	5418670	0.860039	0.369036	1.43366
Other bacteria	CAMP	Campylobacter spp.	2005	Mortality	Rate per 100,000	QAT	Qatar	Eastern Mediterranean	<5 years	62047	0.132373	0.0229834	0.472721
Other bacteria	CAMP	Campylobacter spp.	2005	Mortality	Rate per 100,000	QAT	Qatar	Eastern Mediterranean	≥5 years	723173	0.0780556	0.0138607	0.277704
Other bacteria	CAMP	Campylobacter spp.	2005	Mortality	Rate per 100,000	QAT	Qatar	Eastern Mediterranean	All ages	785220	0.0823477	0.0145815	0.293114
Other bacteria	CAMP	Campylobacter spp.	2005	Mortality	Rate per 100,000	ROU	Romania	Europe	<5 years	1066946	0.438018	0.192975	0.74852
Other bacteria	CAMP	Campylobacter spp.	2005	Mortality	Rate per 100,000	ROU	Romania	Europe	≥5 years	20238667	0.158442	0.0700132	0.270231
Other bacteria	CAMP	Campylobacter spp.	2005	Mortality	Rate per 100,000	ROU	Romania	Europe	All ages	21305613	0.172442	0.0761709	0.294183
Other bacteria	CAMP	Campylobacter spp.	2005	Mortality	Rate per 100,000	RUS	Russia	Europe	<5 years	6960355	0.669746	0.289575	1.11884
Other bacteria	CAMP	Campylobacter spp.	2005	Mortality	Rate per 100,000	RUS	Russia	Europe	≥5 years	137939748	0.0275191	0.0112556	0.0500695
Other bacteria	CAMP	Campylobacter spp.	2005	Mortality	Rate per 100,000	RUS	Russia	Europe	All ages	144900103	0.0583688	0.0248078	0.100152
Other bacteria	CAMP	Campylobacter spp.	2005	Mortality	Rate per 100,000	RWA	Rwanda	Africa	<5 years	1527405	44.0023	24.034	69.8713
Other bacteria	CAMP	Campylobacter spp.	2005	Mortality	Rate per 100,000	RWA	Rwanda	Africa	≥5 years	7406470	2.01065	0.868111	3.47551
Other bacteria	CAMP	Campylobacter spp.	2005	Mortality	Rate per 100,000	RWA	Rwanda	Africa	All ages	8933875	9.18986	4.9016	14.6155
Other bacteria	CAMP	Campylobacter spp.	2005	Mortality	Rate per 100,000	SAU	Saudi Arabia	Eastern Mediterranean	<5 years	2228718	0.0944438	0.0164435	0.33712
Other bacteria	CAMP	Campylobacter spp.	2005	Mortality	Rate per 100,000	SAU	Saudi Arabia	Eastern Mediterranean	≥5 years	17883913	0.0808142	0.0143075	0.287602
Other bacteria	CAMP	Campylobacter spp.	2005	Mortality	Rate per 100,000	SAU	Saudi Arabia	Eastern Mediterranean	All ages	20112631	0.0823245	0.0145442	0.293089
Other bacteria	CAMP	Campylobacter spp.	2005	Mortality	Rate per 100,000	SDN	Sudan	Eastern Mediterranean	<5 years	5413508	20.9432	6.72554	42.0834
Other bacteria	CAMP	Campylobacter spp.	2005	Mortality	Rate per 100,000	SDN	Sudan	Eastern Mediterranean	≥5 years	25495116	0.318065	0.0890265	0.702281
Other bacteria	CAMP	Campylobacter spp.	2005	Mortality	Rate per 100,000	SDN	Sudan	Eastern Mediterranean	All ages	30908624	3.93047	1.25811	7.87751
Other bacteria	CAMP	Campylobacter spp.	2005	Mortality	Rate per 100,000	SEAR	South-East Asian Region	South-East Asia	<5 years	192167556	17.7504	9.19982	27.9137
Other bacteria	CAMP	Campylobacter spp.	2005	Mortality	Rate per 100,000	SEAR	South-East Asian Region	South-East Asia	≥5 years	1512183282	4.33545	1.98318	7.40949
Other bacteria	CAMP	Campylobacter spp.	2005	Mortality	Rate per 100,000	SEAR	South-East Asian Region	South-East Asia	All ages	1704350838	5.848	2.80326	9.67914
Other bacteria	CAMP	Campylobacter spp.	2005	Mortality	Rate per 100,000	SEN	Senegal	Africa	<5 years	1839597	31.8416	8.76465	60.9589
Other bacteria	CAMP	Campylobacter spp.	2005	Mortality	Rate per 100,000	SEN	Senegal	Africa	≥5 years	9264809	2.92394	0.64928	6.20588
Other bacteria	CAMP	Campylobacter spp.	2005	Mortality	Rate per 100,000	SEN	Senegal	Africa	All ages	11104406	7.71454	2.00616	15.188
Other bacteria	CAMP	Campylobacter spp.	2005	Mortality	Rate per 100,000	SGP	Singapore	Western Pacific	<5 years	221251	0.0723726	0.0214318	0.180569
Other bacteria	CAMP	Campylobacter spp.	2005	Mortality	Rate per 100,000	SGP	Singapore	Western Pacific	≥5 years	3988782	0.0291213	0.00973581	0.07008
Other bacteria	CAMP	Campylobacter spp.	2005	Mortality	Rate per 100,000	SGP	Singapore	Western Pacific	All ages	4210033	0.0313943	0.0103007	0.0758866
Other bacteria	CAMP	Campylobacter spp.	2005	Mortality	Rate per 100,000	SLB	Solomon Islands	Western Pacific	<5 years	75870	4.08896	1.77741	7.38311
Other bacteria	CAMP	Campylobacter spp.	2005	Mortality	Rate per 100,000	SLB	Solomon Islands	Western Pacific	≥5 years	402967	0.986216	0.366862	1.94066
Other bacteria	CAMP	Campylobacter spp.	2005	Mortality	Rate per 100,000	SLB	Solomon Islands	Western Pacific	All ages	478837	1.47783	0.598481	2.72243
Other bacteria	CAMP	Campylobacter spp.	2005	Mortality	Rate per 100,000	SLE	Sierra Leone	Africa	<5 years	938662	79.9262	42.3093	126.069
Other bacteria	CAMP	Campylobacter spp.	2005	Mortality	Rate per 100,000	SLE	Sierra Leone	Africa	≥5 years	4495332	5.02511	2.24948	8.51491
Other bacteria	CAMP	Campylobacter spp.	2005	Mortality	Rate per 100,000	SLE	Sierra Leone	Africa	All ages	5433994	17.9634	9.42701	28.5763
Other bacteria	CAMP	Campylobacter spp.	2005	Mortality	Rate per 100,000	SLV	El Salvador	Americas	<5 years	656324	3.82899	1.96361	6.12897
Other bacteria	CAMP	Campylobacter spp.	2005	Mortality	Rate per 100,000	SLV	El Salvador	Americas	≥5 years	5350061	0.364604	0.150425	0.639367
Other bacteria	CAMP	Campylobacter spp.	2005	Mortality	Rate per 100,000	SLV	El Salvador	Americas	All ages	6006385	0.743161	0.352035	1.21242
Other bacteria	CAMP	Campylobacter spp.	2005	Mortality	Rate per 100,000	SMR	San Marino	Europe	<5 years	1507	0.41307	0.181936	0.705939
Other bacteria	CAMP	Campylobacter spp.	2005	Mortality	Rate per 100,000	SMR	San Marino	Europe	≥5 years	26876	0.159042	0.0703237	0.271164
Other bacteria	CAMP	Campylobacter spp.	2005	Mortality	Rate per 100,000	SMR	San Marino	Europe	All ages	28383	0.172529	0.0762498	0.294249
Other bacteria	CAMP	Campylobacter spp.	2005	Mortality	Rate per 100,000	SOM	Somalia	Eastern Mediterranean	<5 years	2110179	64.4461	27.7265	115.525
Other bacteria	CAMP	Campylobacter spp.	2005	Mortality	Rate per 100,000	SOM	Somalia	Eastern Mediterranean	≥5 years	8355471	7.06466	2.64599	13.2129
Other bacteria	CAMP	Campylobacter spp.	2005	Mortality	Rate per 100,000	SOM	Somalia	Eastern Mediterranean	All ages	10465650	18.6344	7.53703	33.6184
Other bacteria	CAMP	Campylobacter spp.	2005	Mortality	Rate per 100,000	SRB	Serbia	Europe	<5 years	355447	0.204401	0.0738161	0.408944
Other bacteria	CAMP	Campylobacter spp.	2005	Mortality	Rate per 100,000	SRB	Serbia	Europe	≥5 years	7197340	0.00900711	0.00324741	0.0181837
Other bacteria	CAMP	Campylobacter spp.	2005	Mortality	Rate per 100,000	SRB	Serbia	Europe	All ages	7552787	0.0182027	0.0077599	0.0343639
Other bacteria	CAMP	Campylobacter spp.	2005	Mortality	Rate per 100,000	SSD	South Sudan	Africa	<5 years	1405892	47.005	25.6519	75.6295
Other bacteria	CAMP	Campylobacter spp.	2005	Mortality	Rate per 100,000	SSD	South Sudan	Africa	≥5 years	5998177	4.84729	2.18938	8.47321
Other bacteria	CAMP	Campylobacter spp.	2005	Mortality	Rate per 100,000	SSD	South Sudan	Africa	All ages	7404069	12.8522	6.77949	21.0299
Other bacteria	CAMP	Campylobacter spp.	2005	Mortality	Rate per 100,000	STP	Sao Tome and Principe	Africa	<5 years	26468	13.7035	6.99625	23.4646
Other bacteria	CAMP	Campylobacter spp.	2005	Mortality	Rate per 100,000	STP	Sao Tome and Principe	Africa	≥5 years	133190	1.33672	0.620602	2.32154
Other bacteria	CAMP	Campylobacter spp.	2005	Mortality	Rate per 100,000	STP	Sao Tome and Principe	Africa	All ages	159658	3.38688	1.70786	5.66726
Other bacteria	CAMP	Campylobacter spp.	2005	Mortality	Rate per 100,000	SUR	Suriname	Americas	<5 years	56963	0.583198	0.187463	1.38967
Other bacteria	CAMP	Campylobacter spp.	2005	Mortality	Rate per 100,000	SUR	Suriname	Americas	≥5 years	459600	0.3696	0.151512	0.637711
Other bacteria	CAMP	Campylobacter spp.	2005	Mortality	Rate per 100,000	SUR	Suriname	Americas	All ages	516563	0.393154	0.164421	0.676339
Other bacteria	CAMP	Campylobacter spp.	2005	Mortality	Rate per 100,000	SVK	Slovakia	Europe	<5 years	260744	0.452295	0.199259	0.772929
Other bacteria	CAMP	Campylobacter spp.	2005	Mortality	Rate per 100,000	SVK	Slovakia	Europe	≥5 years	5115851	0.158133	0.0698537	0.269748
Other bacteria	CAMP	Campylobacter spp.	2005	Mortality	Rate per 100,000	SVK	Slovakia	Europe	All ages	5376595	0.172399	0.0761293	0.29415
Other bacteria	CAMP	Campylobacter spp.	2005	Mortality	Rate per 100,000	SVN	Slovenia	Europe	<5 years	89462	0.488853	0.215352	0.835426
Other bacteria	CAMP	Campylobacter spp.	2005	Mortality	Rate per 100,000	SVN	Slovenia	Europe	≥5 years	1904468	0.157528	0.0695887	0.268723
Other bacteria	CAMP	Campylobacter spp.	2005	Mortality	Rate per 100,000	SVN	Slovenia	Europe	All ages	1993930	0.172393	0.0761286	0.29415
Other bacteria	CAMP	Campylobacter spp.	2005	Mortality	Rate per 100,000	SWE	Sweden	Europe	<5 years	485563	0.407074	0.179316	0.695654
Other bacteria	CAMP	Campylobacter spp.	2005	Mortality	Rate per 100,000	SWE	Sweden	Europe	≥5 years	8526106	0.15919	0.070398	0.271424
Other bacteria	CAMP	Campylobacter spp.	2005	Mortality	Rate per 100,000	SWE	Sweden	Europe	All ages	9011669	0.172546	0.0762666	0.294282
Other bacteria	CAMP	Campylobacter spp.	2005	Mortality	Rate per 100,000	SWZ	Eswatini	Africa	<5 years	150759	29.1799	16.1808	48.7403
Other bacteria	CAMP	Campylobacter spp.	2005	Mortality	Rate per 100,000	SWZ	Eswatini	Africa	≥5 years	925457	2.40326	1.1679	4.00147
Other bacteria	CAMP	Campylobacter spp.	2005	Mortality	Rate per 100,000	SWZ	Eswatini	Africa	All ages	1076216	6.1542	3.27264	10.058
Other bacteria	CAMP	Campylobacter spp.	2005	Mortality	Rate per 100,000	SYC	Seychelles	Africa	<5 years	7171	0.441568	0.0673308	1.1328
Other bacteria	CAMP	Campylobacter spp.	2005	Mortality	Rate per 100,000	SYC	Seychelles	Africa	≥5 years	81541	0.397733	0.188874	0.726089
Other bacteria	CAMP	Campylobacter spp.	2005	Mortality	Rate per 100,000	SYC	Seychelles	Africa	All ages	88712	0.401276	0.190969	0.720377
Other bacteria	CAMP	Campylobacter spp.	2005	Mortality	Rate per 100,000	SYR	Syria	Eastern Mediterranean	<5 years	2580740	0.538713	0.22891	0.936545
Other bacteria	CAMP	Campylobacter spp.	2005	Mortality	Rate per 100,000	SYR	Syria	Eastern Mediterranean	≥5 years	15992183	0.0309843	0.0119713	0.0595585
Other bacteria	CAMP	Campylobacter spp.	2005	Mortality	Rate per 100,000	SYR	Syria	Eastern Mediterranean	All ages	18572923	0.101534	0.0440091	0.178765
Other bacteria	CAMP	Campylobacter spp.	2005	Mortality	Rate per 100,000	TCD	Chad	Africa	<5 years	2037233	82.1752	46.4322	132.913
Other bacteria	CAMP	Campylobacter spp.	2005	Mortality	Rate per 100,000	TCD	Chad	Africa	≥5 years	8105066	6.15734	2.93194	10.3472
Other bacteria	CAMP	Campylobacter spp.	2005	Mortality	Rate per 100,000	TCD	Chad	Africa	All ages	10142299	21.4267	11.7822	34.4022
Other bacteria	CAMP	Campylobacter spp.	2005	Mortality	Rate per 100,000	TGO	Togo	Africa	<5 years	931784	22.2899	12.1863	35.4423
Other bacteria	CAMP	Campylobacter spp.	2005	Mortality	Rate per 100,000	TGO	Togo	Africa	≥5 years	4838009	3.79271	1.7049	6.6171
Other bacteria	CAMP	Campylobacter spp.	2005	Mortality	Rate per 100,000	TGO	Togo	Africa	All ages	5769793	6.77989	3.45377	10.9718
Other bacteria	CAMP	Campylobacter spp.	2005	Mortality	Rate per 100,000	THA	Thailand	South-East Asia	<5 years	4585674	0.747081	0.297057	1.29715
Other bacteria	CAMP	Campylobacter spp.	2005	Mortality	Rate per 100,000	THA	Thailand	South-East Asia	≥5 years	61153268	0.650075	0.23475	1.20488
Other bacteria	CAMP	Campylobacter spp.	2005	Mortality	Rate per 100,000	THA	Thailand	South-East Asia	All ages	65738942	0.656842	0.239486	1.20599
Other bacteria	CAMP	Campylobacter spp.	2005	Mortality	Rate per 100,000	TJK	Tajikistan	Europe	<5 years	895280	15.7815	7.8225	25.9491
Other bacteria	CAMP	Campylobacter spp.	2005	Mortality	Rate per 100,000	TJK	Tajikistan	Europe	≥5 years	5963319	0.0967517	0.0423824	0.166706
Other bacteria	CAMP	Campylobacter spp.	2005	Mortality	Rate per 100,000	TJK	Tajikistan	Europe	All ages	6858599	2.14414	1.05499	3.50631
Other bacteria	CAMP	Campylobacter spp.	2005	Mortality	Rate per 100,000	TKM	Turkmenistan	Europe	<5 years	534853	11.4994	5.08019	20.3835
Other bacteria	CAMP	Campylobacter spp.	2005	Mortality	Rate per 100,000	TKM	Turkmenistan	Europe	≥5 years	4470286	0.0392626	0.0158384	0.069912
Other bacteria	CAMP	Campylobacter spp.	2005	Mortality	Rate per 100,000	TKM	Turkmenistan	Europe	All ages	5005139	1.2639	0.557237	2.24193
Other bacteria	CAMP	Campylobacter spp.	2005	Mortality	Rate per 100,000	TLS	Timor-Leste	South-East Asia	<5 years	154023	34.1441	17.822	56.8294
Other bacteria	CAMP	Campylobacter spp.	2005	Mortality	Rate per 100,000	TLS	Timor-Leste	South-East Asia	≥5 years	780199	0.833305	0.356669	1.57752
Other bacteria	CAMP	Campylobacter spp.	2005	Mortality	Rate per 100,000	TLS	Timor-Leste	South-East Asia	All ages	934222	6.32518	3.21537	10.5816
Other bacteria	CAMP	Campylobacter spp.	2005	Mortality	Rate per 100,000	TON	Tonga	Western Pacific	<5 years	14503	0.686927	0.259823	1.26223
Other bacteria	CAMP	Campylobacter spp.	2005	Mortality	Rate per 100,000	TON	Tonga	Western Pacific	≥5 years	90871	0.220601	0.0832186	0.397405
Other bacteria	CAMP	Campylobacter spp.	2005	Mortality	Rate per 100,000	TON	Tonga	Western Pacific	All ages	105374	0.284783	0.113657	0.506408
Other bacteria	CAMP	Campylobacter spp.	2005	Mortality	Rate per 100,000	TTO	Trinidad and Tobago	Americas	<5 years	93837	0.113978	0.0413133	0.226806
Other bacteria	CAMP	Campylobacter spp.	2005	Mortality	Rate per 100,000	TTO	Trinidad and Tobago	Americas	≥5 years	1254867	0.0588786	0.021775	0.11667
Other bacteria	CAMP	Campylobacter spp.	2005	Mortality	Rate per 100,000	TTO	Trinidad and Tobago	Americas	All ages	1348704	0.0627122	0.0231363	0.124332
Other bacteria	CAMP	Campylobacter spp.	2005	Mortality	Rate per 100,000	TUN	Tunisia	Eastern Mediterranean	<5 years	829367	0.741162	0.363284	1.2747
Other bacteria	CAMP	Campylobacter spp.	2005	Mortality	Rate per 100,000	TUN	Tunisia	Eastern Mediterranean	≥5 years	9381594	0.0504651	0.0203971	0.0917417
Other bacteria	CAMP	Campylobacter spp.	2005	Mortality	Rate per 100,000	TUN	Tunisia	Eastern Mediterranean	All ages	10210961	0.106566	0.0501108	0.183752
Other bacteria	CAMP	Campylobacter spp.	2005	Mortality	Rate per 100,000	TUR	Turkey	Europe	<5 years	6473886	0.113331	0.0460474	0.21313
Other bacteria	CAMP	Campylobacter spp.	2005	Mortality	Rate per 100,000	TUR	Turkey	Europe	≥5 years	62493455	0.0497827	0.0188542	0.0999614
Other bacteria	CAMP	Campylobacter spp.	2005	Mortality	Rate per 100,000	TUR	Turkey	Europe	All ages	68967341	0.0557479	0.0217925	0.108469
Other bacteria	CAMP	Campylobacter spp.	2005	Mortality	Rate per 100,000	TUV	Tuvalu	Western Pacific	<5 years	1148	15.7878	6.01066	27.6499
Other bacteria	CAMP	Campylobacter spp.	2005	Mortality	Rate per 100,000	TUV	Tuvalu	Western Pacific	≥5 years	8734	4.34443	1.5771	7.93684
Other bacteria	CAMP	Campylobacter spp.	2005	Mortality	Rate per 100,000	TUV	Tuvalu	Western Pacific	All ages	9882	5.67381	2.14441	10.2658
Other bacteria	CAMP	Campylobacter spp.	2005	Mortality	Rate per 100,000	TZA	Tanzania	Africa	<5 years	6816897	24.674	10.2978	44.0054
Other bacteria	CAMP	Campylobacter spp.	2005	Mortality	Rate per 100,000	TZA	Tanzania	Africa	≥5 years	31817216	2.30898	0.848346	4.53672
Other bacteria	CAMP	Campylobacter spp.	2005	Mortality	Rate per 100,000	TZA	Tanzania	Africa	All ages	38634113	6.25524	2.59893	11.641
Other bacteria	CAMP	Campylobacter spp.	2005	Mortality	Rate per 100,000	UGA	Uganda	Africa	<5 years	5446588	21.746	11.5863	34.7854
Other bacteria	CAMP	Campylobacter spp.	2005	Mortality	Rate per 100,000	UGA	Uganda	Africa	≥5 years	22107859	2.49885	1.16627	4.40546
Other bacteria	CAMP	Campylobacter spp.	2005	Mortality	Rate per 100,000	UGA	Uganda	Africa	All ages	27554447	6.30337	3.29771	10.0487
Other bacteria	CAMP	Campylobacter spp.	2005	Mortality	Rate per 100,000	UKR	Ukraine	Europe	<5 years	1982162	0.498799	0.214283	0.87838
Other bacteria	CAMP	Campylobacter spp.	2005	Mortality	Rate per 100,000	UKR	Ukraine	Europe	≥5 years	45828079	0.00514442	0.00263717	0.00814673
Other bacteria	CAMP	Campylobacter spp.	2005	Mortality	Rate per 100,000	UKR	Ukraine	Europe	All ages	47810241	0.0256108	0.0117166	0.043877
Other bacteria	CAMP	Campylobacter spp.	2005	Mortality	Rate per 100,000	URY	Uruguay	Americas	<5 years	248074	0.105094	0.0382059	0.209049
Other bacteria	CAMP	Campylobacter spp.	2005	Mortality	Rate per 100,000	URY	Uruguay	Americas	≥5 years	3036274	0.0597817	0.0223747	0.118203
Other bacteria	CAMP	Campylobacter spp.	2005	Mortality	Rate per 100,000	URY	Uruguay	Americas	All ages	3284348	0.0632042	0.0235961	0.125065
Other bacteria	CAMP	Campylobacter spp.	2005	Mortality	Rate per 100,000	USA	United States	Americas	<5 years	19802783	0.117668	0.0424904	0.234269
Other bacteria	CAMP	Campylobacter spp.	2005	Mortality	Rate per 100,000	USA	United States	Americas	≥5 years	274437620	0.059781	0.0226041	0.117673
Other bacteria	CAMP	Campylobacter spp.	2005	Mortality	Rate per 100,000	USA	United States	Americas	All ages	294240403	0.0636769	0.0239359	0.12552
Other bacteria	CAMP	Campylobacter spp.	2005	Mortality	Rate per 100,000	UZB	Uzbekistan	Europe	<5 years	2527147	9.47218	3.98495	17.3072
Other bacteria	CAMP	Campylobacter spp.	2005	Mortality	Rate per 100,000	UZB	Uzbekistan	Europe	≥5 years	23664783	0.041945	0.01858	0.0700603
Other bacteria	CAMP	Campylobacter spp.	2005	Mortality	Rate per 100,000	UZB	Uzbekistan	Europe	All ages	26191930	0.951828	0.404994	1.7346
Other bacteria	CAMP	Campylobacter spp.	2005	Mortality	Rate per 100,000	VCT	Saint Vincent and the Grenadines	Americas	<5 years	9975	4.25382	1.56501	9.10098
Other bacteria	CAMP	Campylobacter spp.	2005	Mortality	Rate per 100,000	VCT	Saint Vincent and the Grenadines	Americas	≥5 years	102676	0.1146	0.0483671	0.194876
Other bacteria	CAMP	Campylobacter spp.	2005	Mortality	Rate per 100,000	VCT	Saint Vincent and the Grenadines	Americas	All ages	112651	0.481119	0.184827	0.954443
Other bacteria	CAMP	Campylobacter spp.	2005	Mortality	Rate per 100,000	VEN	Venezuela	Americas	<5 years	2892317	3.6045	1.29946	6.92838
Other bacteria	CAMP	Campylobacter spp.	2005	Mortality	Rate per 100,000	VEN	Venezuela	Americas	≥5 years	23671063	0.262506	0.0797337	0.571313
Other bacteria	CAMP	Campylobacter spp.	2005	Mortality	Rate per 100,000	VEN	Venezuela	Americas	All ages	26563380	0.626394	0.214428	1.26039
Other bacteria	CAMP	Campylobacter spp.	2005	Mortality	Rate per 100,000	VNM	Vietnam	Western Pacific	<5 years	6925611	2.91201	1.12347	5.53453
Other bacteria	CAMP	Campylobacter spp.	2005	Mortality	Rate per 100,000	VNM	Vietnam	Western Pacific	≥5 years	73795836	0.168564	0.056554	0.367728
Other bacteria	CAMP	Campylobacter spp.	2005	Mortality	Rate per 100,000	VNM	Vietnam	Western Pacific	All ages	80721447	0.403942	0.153899	0.80291
Other bacteria	CAMP	Campylobacter spp.	2005	Mortality	Rate per 100,000	VUT	Vanuatu	Western Pacific	<5 years	30064	4.01456	1.63817	7.03641
Other bacteria	CAMP	Campylobacter spp.	2005	Mortality	Rate per 100,000	VUT	Vanuatu	Western Pacific	≥5 years	178154	1.1626	0.413688	2.33204
Other bacteria	CAMP	Campylobacter spp.	2005	Mortality	Rate per 100,000	VUT	Vanuatu	Western Pacific	All ages	208218	1.57438	0.635473	2.93483
Other bacteria	CAMP	Campylobacter spp.	2005	Mortality	Rate per 100,000	WPR	Western Pacific Region	Western Pacific	<5 years	115993581	3.16217	1.53429	5.45153
Other bacteria	CAMP	Campylobacter spp.	2005	Mortality	Rate per 100,000	WPR	Western Pacific Region	Western Pacific	≥5 years	1618199600	0.0683356	0.0320066	0.125394
Other bacteria	CAMP	Campylobacter spp.	2005	Mortality	Rate per 100,000	WPR	Western Pacific Region	Western Pacific	All ages	1734193181	0.275271	0.134904	0.47481
Other bacteria	CAMP	Campylobacter spp.	2005	Mortality	Rate per 100,000	WSM	Samoa	Western Pacific	<5 years	26102	1.803	0.744329	3.23998
Other bacteria	CAMP	Campylobacter spp.	2005	Mortality	Rate per 100,000	WSM	Samoa	Western Pacific	≥5 years	160527	0.281142	0.0967039	0.542715
Other bacteria	CAMP	Campylobacter spp.	2005	Mortality	Rate per 100,000	WSM	Samoa	Western Pacific	All ages	186629	0.49399	0.201001	0.909222
Other bacteria	CAMP	Campylobacter spp.	2005	Mortality	Rate per 100,000	YEM	Yemen	Eastern Mediterranean	<5 years	3848696	21.9641	9.83254	38.7113
Other bacteria	CAMP	Campylobacter spp.	2005	Mortality	Rate per 100,000	YEM	Yemen	Eastern Mediterranean	≥5 years	18570402	0.2964	0.111456	0.563192
Other bacteria	CAMP	Campylobacter spp.	2005	Mortality	Rate per 100,000	YEM	Yemen	Eastern Mediterranean	All ages	22419098	4.01611	1.79499	7.1052
Other bacteria	CAMP	Campylobacter spp.	2005	Mortality	Rate per 100,000	ZAF	South Africa	Africa	<5 years	4842496	25.6003	10.3011	45.5174
Other bacteria	CAMP	Campylobacter spp.	2005	Mortality	Rate per 100,000	ZAF	South Africa	Africa	≥5 years	44399670	1.93519	0.731714	3.66589
Other bacteria	CAMP	Campylobacter spp.	2005	Mortality	Rate per 100,000	ZAF	South Africa	Africa	All ages	49242166	4.26243	1.74519	7.60094
Other bacteria	CAMP	Campylobacter spp.	2005	Mortality	Rate per 100,000	ZMB	Zambia	Africa	<5 years	2135940	30.7262	13.704	54.766
Other bacteria	CAMP	Campylobacter spp.	2005	Mortality	Rate per 100,000	ZMB	Zambia	Africa	≥5 years	9380845	2.81227	1.08739	5.62912
Other bacteria	CAMP	Campylobacter spp.	2005	Mortality	Rate per 100,000	ZMB	Zambia	Africa	All ages	11516785	7.98927	3.40029	14.8782
Other bacteria	CAMP	Campylobacter spp.	2005	Mortality	Rate per 100,000	ZWE	Zimbabwe	Africa	<5 years	2020419	23.4358	10.5086	44.9123
Other bacteria	CAMP	Campylobacter spp.	2005	Mortality	Rate per 100,000	ZWE	Zimbabwe	Africa	≥5 years	10405853	2.26876	0.879416	4.64653
Other bacteria	CAMP	Campylobacter spp.	2005	Mortality	Rate per 100,000	ZWE	Zimbabwe	Africa	All ages	12426272	5.71037	2.48186	10.9004
Other bacteria	CAMP	Campylobacter spp.	2006	Incidence	Number	AFG	Afghanistan	Eastern Mediterranean	<5 years	4889565	1.10926e+06	610871	1.77192e+06
Other bacteria	CAMP	Campylobacter spp.	2006	Incidence	Number	AFG	Afghanistan	Eastern Mediterranean	≥5 years	20068044	681187	325675	1.23732e+06
Other bacteria	CAMP	Campylobacter spp.	2006	Incidence	Number	AFG	Afghanistan	Eastern Mediterranean	All ages	24957609	1.79045e+06	952892	2.91314e+06
Other bacteria	CAMP	Campylobacter spp.	2006	Incidence	Number	AFR	African Region	Africa	<5 years	132526194	4.67825e+07	3.03801e+07	6.50764e+07
Other bacteria	CAMP	Campylobacter spp.	2006	Incidence	Number	AFR	African Region	Africa	≥5 years	648732776	8.22245e+07	4.88818e+07	1.26517e+08
Other bacteria	CAMP	Campylobacter spp.	2006	Incidence	Number	AFR	African Region	Africa	All ages	781258970	1.29007e+08	8.08216e+07	1.87032e+08
Other bacteria	CAMP	Campylobacter spp.	2006	Incidence	Number	AGO	Angola	Africa	<5 years	3626320	1.3724e+06	616168	2.40673e+06
Other bacteria	CAMP	Campylobacter spp.	2006	Incidence	Number	AGO	Angola	Africa	≥5 years	16017332	1.47783e+06	604973	2.83949e+06
Other bacteria	CAMP	Campylobacter spp.	2006	Incidence	Number	AGO	Angola	Africa	All ages	19643652	2.85023e+06	1.24008e+06	5.21233e+06
Other bacteria	CAMP	Campylobacter spp.	2006	Incidence	Number	ALB	Albania	Europe	<5 years	217961	11443.1	4643.73	20365.9
Other bacteria	CAMP	Campylobacter spp.	2006	Incidence	Number	ALB	Albania	Europe	≥5 years	2846211	6810.08	2583.58	14159.9
Other bacteria	CAMP	Campylobacter spp.	2006	Incidence	Number	ALB	Albania	Europe	All ages	3064172	18253.2	7435.94	33070.3
Other bacteria	CAMP	Campylobacter spp.	2006	Incidence	Number	AMR	Region of the Americas	Americas	<5 years	75809122	7.4511e+06	4.52692e+06	1.10214e+07
Other bacteria	CAMP	Campylobacter spp.	2006	Incidence	Number	AMR	Region of the Americas	Americas	≥5 years	808171028	2.02276e+07	1.2363e+07	3.0826e+07
Other bacteria	CAMP	Campylobacter spp.	2006	Incidence	Number	AMR	Region of the Americas	Americas	All ages	883980150	2.76787e+07	1.72841e+07	4.10833e+07
Other bacteria	CAMP	Campylobacter spp.	2006	Incidence	Number	AND	Andorra	Europe	<5 years	3828	78.4739	53.5518	105.438
Other bacteria	CAMP	Campylobacter spp.	2006	Incidence	Number	AND	Andorra	Europe	≥5 years	74419	541.124	369.271	727.056
Other bacteria	CAMP	Campylobacter spp.	2006	Incidence	Number	AND	Andorra	Europe	All ages	78247	619.598	422.823	832.494
Other bacteria	CAMP	Campylobacter spp.	2006	Incidence	Number	ARE	United Arab Emirates	Eastern Mediterranean	<5 years	303780	5553.57	2788.1	11219.3
Other bacteria	CAMP	Campylobacter spp.	2006	Incidence	Number	ARE	United Arab Emirates	Eastern Mediterranean	≥5 years	4478500	38295.2	19225.6	77363.5
Other bacteria	CAMP	Campylobacter spp.	2006	Incidence	Number	ARE	United Arab Emirates	Eastern Mediterranean	All ages	4782280	43848.8	22013.8	88582.7
Other bacteria	CAMP	Campylobacter spp.	2006	Incidence	Number	ARG	Argentina	Americas	<5 years	3493084	773281	377632	1.34205e+06
Other bacteria	CAMP	Campylobacter spp.	2006	Incidence	Number	ARG	Argentina	Americas	≥5 years	35926792	2.4219e+06	1.14268e+06	4.46403e+06
Other bacteria	CAMP	Campylobacter spp.	2006	Incidence	Number	ARG	Argentina	Americas	All ages	39419876	3.19518e+06	1.55306e+06	5.63737e+06
Other bacteria	CAMP	Campylobacter spp.	2006	Incidence	Number	ARM	Armenia	Europe	<5 years	182760	25649.5	13282.2	40459.7
Other bacteria	CAMP	Campylobacter spp.	2006	Incidence	Number	ARM	Armenia	Europe	≥5 years	2815559	39624.5	18575	68637.4
Other bacteria	CAMP	Campylobacter spp.	2006	Incidence	Number	ARM	Armenia	Europe	All ages	2998319	65274	32384.8	108363
Other bacteria	CAMP	Campylobacter spp.	2006	Incidence	Number	ATG	Antigua and Barbuda	Americas	<5 years	6409	84.3706	51.1695	122.752
Other bacteria	CAMP	Campylobacter spp.	2006	Incidence	Number	ATG	Antigua and Barbuda	Americas	≥5 years	73668	581.786	352.844	846.452
Other bacteria	CAMP	Campylobacter spp.	2006	Incidence	Number	ATG	Antigua and Barbuda	Americas	All ages	80077	666.156	404.013	969.204
Other bacteria	CAMP	Campylobacter spp.	2006	Incidence	Number	AUS	Australia	Western Pacific	<5 years	1293858	26444	18176.6	39599.2
Other bacteria	CAMP	Campylobacter spp.	2006	Incidence	Number	AUS	Australia	Western Pacific	≥5 years	19132620	182347	125339	273060
Other bacteria	CAMP	Campylobacter spp.	2006	Incidence	Number	AUS	Australia	Western Pacific	All ages	20426478	208791	143516	312660
Other bacteria	CAMP	Campylobacter spp.	2006	Incidence	Number	AUT	Austria	Europe	<5 years	398332	8279.57	5650.1	11124.5
Other bacteria	CAMP	Campylobacter spp.	2006	Incidence	Number	AUT	Austria	Europe	≥5 years	7857298	57092.6	38960.8	76709.8
Other bacteria	CAMP	Campylobacter spp.	2006	Incidence	Number	AUT	Austria	Europe	All ages	8255630	65372.1	44610.9	87834.2
Other bacteria	CAMP	Campylobacter spp.	2006	Incidence	Number	AZE	Azerbaijan	Europe	<5 years	635674	89857.8	46224.9	142847
Other bacteria	CAMP	Campylobacter spp.	2006	Incidence	Number	AZE	Azerbaijan	Europe	≥5 years	8016746	89552.6	41554.4	154474
Other bacteria	CAMP	Campylobacter spp.	2006	Incidence	Number	AZE	Azerbaijan	Europe	All ages	8652420	179410	89987	288073
Other bacteria	CAMP	Campylobacter spp.	2006	Incidence	Number	BDI	Burundi	Africa	<5 years	1431994	574259	356112	845050
Other bacteria	CAMP	Campylobacter spp.	2006	Incidence	Number	BDI	Burundi	Africa	≥5 years	6290955	835044	441140	1.31319e+06
Other bacteria	CAMP	Campylobacter spp.	2006	Incidence	Number	BDI	Burundi	Africa	All ages	7722949	1.4093e+06	818653	2.15995e+06
Other bacteria	CAMP	Campylobacter spp.	2006	Incidence	Number	BEL	Belgium	Europe	<5 years	580368	10542.2	7194.18	14164.6
Other bacteria	CAMP	Campylobacter spp.	2006	Incidence	Number	BEL	Belgium	Europe	≥5 years	9931394	72695	49608.2	97673.3
Other bacteria	CAMP	Campylobacter spp.	2006	Incidence	Number	BEL	Belgium	Europe	All ages	10511762	83237.3	56802.4	111838
Other bacteria	CAMP	Campylobacter spp.	2006	Incidence	Number	BEN	Benin	Africa	<5 years	1486209	376004	236596	540690
Other bacteria	CAMP	Campylobacter spp.	2006	Incidence	Number	BEN	Benin	Africa	≥5 years	7082083	851551	493966	1.32783e+06
Other bacteria	CAMP	Campylobacter spp.	2006	Incidence	Number	BEN	Benin	Africa	All ages	8568292	1.22756e+06	741591	1.83792e+06
Other bacteria	CAMP	Campylobacter spp.	2006	Incidence	Number	BFA	Burkina Faso	Africa	<5 years	2560412	926535	414431	1.57534e+06
Other bacteria	CAMP	Campylobacter spp.	2006	Incidence	Number	BFA	Burkina Faso	Africa	≥5 years	11590230	1.27151e+06	513417	2.3621e+06
Other bacteria	CAMP	Campylobacter spp.	2006	Incidence	Number	BFA	Burkina Faso	Africa	All ages	14150642	2.19804e+06	936793	3.86462e+06
Other bacteria	CAMP	Campylobacter spp.	2006	Incidence	Number	BGD	Bangladesh	South-East Asia	<5 years	18179928	3.34617e+06	1.94992e+06	5.04525e+06
Other bacteria	CAMP	Campylobacter spp.	2006	Incidence	Number	BGD	Bangladesh	South-East Asia	≥5 years	127409086	1.12713e+07	5.87409e+06	1.87581e+07
Other bacteria	CAMP	Campylobacter spp.	2006	Incidence	Number	BGD	Bangladesh	South-East Asia	All ages	145589014	1.46175e+07	7.88487e+06	2.34511e+07
Other bacteria	CAMP	Campylobacter spp.	2006	Incidence	Number	BGR	Bulgaria	Europe	<5 years	332913	7649.8	3202.02	13623.1
Other bacteria	CAMP	Campylobacter spp.	2006	Incidence	Number	BGR	Bulgaria	Europe	≥5 years	7334246	6500.84	2505.95	12640.5
Other bacteria	CAMP	Campylobacter spp.	2006	Incidence	Number	BGR	Bulgaria	Europe	All ages	7667159	14150.6	5807.97	26253.8
Other bacteria	CAMP	Campylobacter spp.	2006	Incidence	Number	BHR	Bahrain	Eastern Mediterranean	<5 years	78552	1118.8	561.679	2260.18
Other bacteria	CAMP	Campylobacter spp.	2006	Incidence	Number	BHR	Bahrain	Eastern Mediterranean	≥5 years	884864	7714.77	3873.11	15585.3
Other bacteria	CAMP	Campylobacter spp.	2006	Incidence	Number	BHR	Bahrain	Eastern Mediterranean	All ages	963416	8833.57	4434.79	17845.5
Other bacteria	CAMP	Campylobacter spp.	2006	Incidence	Number	BHS	Bahamas	Americas	<5 years	27048	364.45	221.033	530.245
Other bacteria	CAMP	Campylobacter spp.	2006	Incidence	Number	BHS	Bahamas	Americas	≥5 years	318855	2513.1	1524.16	3656.36
Other bacteria	CAMP	Campylobacter spp.	2006	Incidence	Number	BHS	Bahamas	Americas	All ages	345903	2877.55	1745.19	4186.6
Other bacteria	CAMP	Campylobacter spp.	2006	Incidence	Number	BIH	Bosnia and Herzegovina	Europe	<5 years	199588	10965.8	5566.39	17825.4
Other bacteria	CAMP	Campylobacter spp.	2006	Incidence	Number	BIH	Bosnia and Herzegovina	Europe	≥5 years	3881640	7634.69	3477.59	13572.8
Other bacteria	CAMP	Campylobacter spp.	2006	Incidence	Number	BIH	Bosnia and Herzegovina	Europe	All ages	4081228	18600.5	9179.21	30481.6
Other bacteria	CAMP	Campylobacter spp.	2006	Incidence	Number	BLR	Belarus	Europe	<5 years	442450	44295.5	22990.2	70733.1
Other bacteria	CAMP	Campylobacter spp.	2006	Incidence	Number	BLR	Belarus	Europe	≥5 years	9191447	69112.4	32576.8	117488
Other bacteria	CAMP	Campylobacter spp.	2006	Incidence	Number	BLR	Belarus	Europe	All ages	9633897	113408	55614.9	186665
Other bacteria	CAMP	Campylobacter spp.	2006	Incidence	Number	BLZ	Belize	Americas	<5 years	37312	2466.76	1391.78	3829.09
Other bacteria	CAMP	Campylobacter spp.	2006	Incidence	Number	BLZ	Belize	Americas	≥5 years	246472	9190.17	4925.81	15211.3
Other bacteria	CAMP	Campylobacter spp.	2006	Incidence	Number	BLZ	Belize	Americas	All ages	283784	11656.9	6341.93	18525.8
Other bacteria	CAMP	Campylobacter spp.	2006	Incidence	Number	BOL	Bolivia	Americas	<5 years	1182740	286975	149716	489132
Other bacteria	CAMP	Campylobacter spp.	2006	Incidence	Number	BOL	Bolivia	Americas	≥5 years	8257003	228368	110567	401755
Other bacteria	CAMP	Campylobacter spp.	2006	Incidence	Number	BOL	Bolivia	Americas	All ages	9439743	515343	263022	854455
Other bacteria	CAMP	Campylobacter spp.	2006	Incidence	Number	BRA	Brazil	Americas	<5 years	15841169	1.30494e+06	594391	2.2652e+06
Other bacteria	CAMP	Campylobacter spp.	2006	Incidence	Number	BRA	Brazil	Americas	≥5 years	169844173	4.44664e+06	1.85823e+06	8.44529e+06
Other bacteria	CAMP	Campylobacter spp.	2006	Incidence	Number	BRA	Brazil	Americas	All ages	185685342	5.75158e+06	2.50101e+06	1.06035e+07
Other bacteria	CAMP	Campylobacter spp.	2006	Incidence	Number	BRB	Barbados	Americas	<5 years	18767	283.826	172.136	412.944
Other bacteria	CAMP	Campylobacter spp.	2006	Incidence	Number	BRB	Barbados	Americas	≥5 years	250615	1957.15	1186.98	2847.5
Other bacteria	CAMP	Campylobacter spp.	2006	Incidence	Number	BRB	Barbados	Americas	All ages	269382	2240.97	1359.12	3260.44
Other bacteria	CAMP	Campylobacter spp.	2006	Incidence	Number	BRN	Brunei	Western Pacific	<5 years	30956	468.455	321.999	701.5
Other bacteria	CAMP	Campylobacter spp.	2006	Incidence	Number	BRN	Brunei	Western Pacific	≥5 years	330899	3230.28	2220.38	4837.26
Other bacteria	CAMP	Campylobacter spp.	2006	Incidence	Number	BRN	Brunei	Western Pacific	All ages	361855	3698.73	2542.38	5538.76
Other bacteria	CAMP	Campylobacter spp.	2006	Incidence	Number	BTN	Bhutan	South-East Asia	<5 years	66521	12590.6	7471.98	19523
Other bacteria	CAMP	Campylobacter spp.	2006	Incidence	Number	BTN	Bhutan	South-East Asia	≥5 years	600316	39829.6	21226.4	64267.9
Other bacteria	CAMP	Campylobacter spp.	2006	Incidence	Number	BTN	Bhutan	South-East Asia	All ages	666837	52420.2	28556.6	82453.9
Other bacteria	CAMP	Campylobacter spp.	2006	Incidence	Number	BWA	Botswana	Africa	<5 years	230784	60865.3	35568.7	93938.7
Other bacteria	CAMP	Campylobacter spp.	2006	Incidence	Number	BWA	Botswana	Africa	≥5 years	1625929	223434	119588	367039
Other bacteria	CAMP	Campylobacter spp.	2006	Incidence	Number	BWA	Botswana	Africa	All ages	1856713	284299	156874	453685
Other bacteria	CAMP	Campylobacter spp.	2006	Incidence	Number	CAF	Central African Republic	Africa	<5 years	747947	291852	128437	533914
Other bacteria	CAMP	Campylobacter spp.	2006	Incidence	Number	CAF	Central African Republic	Africa	≥5 years	3590830	317735	124888	622875
Other bacteria	CAMP	Campylobacter spp.	2006	Incidence	Number	CAF	Central African Republic	Africa	All ages	4338777	609587	256944	1.14584e+06
Other bacteria	CAMP	Campylobacter spp.	2006	Incidence	Number	CAN	Canada	Americas	<5 years	1730589	34344.7	20829.5	49968.7
Other bacteria	CAMP	Campylobacter spp.	2006	Incidence	Number	CAN	Canada	Americas	≥5 years	30866274	236827	143632	344564
Other bacteria	CAMP	Campylobacter spp.	2006	Incidence	Number	CAN	Canada	Americas	All ages	32596863	271172	164461	394533
Other bacteria	CAMP	Campylobacter spp.	2006	Incidence	Number	CHE	Switzerland	Europe	<5 years	365040	7475.46	5101.37	10044.1
Other bacteria	CAMP	Campylobacter spp.	2006	Incidence	Number	CHE	Switzerland	Europe	≥5 years	7088812	51547.8	35177	69259.8
Other bacteria	CAMP	Campylobacter spp.	2006	Incidence	Number	CHE	Switzerland	Europe	All ages	7453852	59023.2	40278.4	79303.8
Other bacteria	CAMP	Campylobacter spp.	2006	Incidence	Number	CHL	Chile	Americas	<5 years	1185746	17310.3	10498.5	25185.2
Other bacteria	CAMP	Campylobacter spp.	2006	Incidence	Number	CHL	Chile	Americas	≥5 years	15243674	119365	72393.1	173667
Other bacteria	CAMP	Campylobacter spp.	2006	Incidence	Number	CHL	Chile	Americas	All ages	16429420	136675	82891.6	198852
Other bacteria	CAMP	Campylobacter spp.	2006	Incidence	Number	CHN	China	Western Pacific	<5 years	80153301	4.00959e+06	1.92035e+06	7.50602e+06
Other bacteria	CAMP	Campylobacter spp.	2006	Incidence	Number	CHN	China	Western Pacific	≥5 years	1234016003	1.0942e+07	5.16706e+06	2.05856e+07
Other bacteria	CAMP	Campylobacter spp.	2006	Incidence	Number	CHN	China	Western Pacific	All ages	1314169304	1.49516e+07	7.09416e+06	2.75579e+07
Other bacteria	CAMP	Campylobacter spp.	2006	Incidence	Number	CIV	Cote d'Ivoire	Africa	<5 years	3652033	1.12838e+06	709456	1.60583e+06
Other bacteria	CAMP	Campylobacter spp.	2006	Incidence	Number	CIV	Cote d'Ivoire	Africa	≥5 years	16654597	1.69248e+06	977734	2.66356e+06
Other bacteria	CAMP	Campylobacter spp.	2006	Incidence	Number	CIV	Cote d'Ivoire	Africa	All ages	20306630	2.82086e+06	1.70282e+06	4.17667e+06
Other bacteria	CAMP	Campylobacter spp.	2006	Incidence	Number	CMR	Cameroon	Africa	<5 years	2975303	1.35917e+06	708685	2.29419e+06
Other bacteria	CAMP	Campylobacter spp.	2006	Incidence	Number	CMR	Cameroon	Africa	≥5 years	14333678	1.92893e+06	879630	3.58215e+06
Other bacteria	CAMP	Campylobacter spp.	2006	Incidence	Number	CMR	Cameroon	Africa	All ages	17308981	3.28809e+06	1.61377e+06	5.77587e+06
Other bacteria	CAMP	Campylobacter spp.	2006	Incidence	Number	COD	Democratic Republic of Congo	Africa	<5 years	10934835	4.26991e+06	2.63535e+06	6.37445e+06
Other bacteria	CAMP	Campylobacter spp.	2006	Incidence	Number	COD	Democratic Republic of Congo	Africa	≥5 years	48751229	3.96824e+06	2.14672e+06	6.33001e+06
Other bacteria	CAMP	Campylobacter spp.	2006	Incidence	Number	COD	Democratic Republic of Congo	Africa	All ages	59686064	8.23815e+06	4.86814e+06	1.24997e+07
Other bacteria	CAMP	Campylobacter spp.	2006	Incidence	Number	COG	Congo	Africa	<5 years	599664	227527	144720	333288
Other bacteria	CAMP	Campylobacter spp.	2006	Incidence	Number	COG	Congo	Africa	≥5 years	3166569	347182	203271	546551
Other bacteria	CAMP	Campylobacter spp.	2006	Incidence	Number	COG	Congo	Africa	All ages	3766233	574708	354933	857658
Other bacteria	CAMP	Campylobacter spp.	2006	Incidence	Number	COK	Cook Islands	Western Pacific	<5 years	1497	19.6247	13.4893	29.3876
Other bacteria	CAMP	Campylobacter spp.	2006	Incidence	Number	COK	Cook Islands	Western Pacific	≥5 years	13662	135.324	93.0171	202.645
Other bacteria	CAMP	Campylobacter spp.	2006	Incidence	Number	COK	Cook Islands	Western Pacific	All ages	15159	154.949	106.506	232.032
Other bacteria	CAMP	Campylobacter spp.	2006	Incidence	Number	COL	Colombia	Americas	<5 years	4154740	577534	260072	994453
Other bacteria	CAMP	Campylobacter spp.	2006	Incidence	Number	COL	Colombia	Americas	≥5 years	38258813	1.30939e+06	542220	2.31351e+06
Other bacteria	CAMP	Campylobacter spp.	2006	Incidence	Number	COL	Colombia	Americas	All ages	42413553	1.88692e+06	802206	3.26453e+06
Other bacteria	CAMP	Campylobacter spp.	2006	Incidence	Number	COM	Comoros	Africa	<5 years	92509	33952.2	21670.3	49358.9
Other bacteria	CAMP	Campylobacter spp.	2006	Incidence	Number	COM	Comoros	Africa	≥5 years	506192	62419.6	35890.4	97888.4
Other bacteria	CAMP	Campylobacter spp.	2006	Incidence	Number	COM	Comoros	Africa	All ages	598701	96371.9	57496.4	145203
Other bacteria	CAMP	Campylobacter spp.	2006	Incidence	Number	CPV	Cape Verde	Africa	<5 years	55360	5970.46	2705.07	10675.3
Other bacteria	CAMP	Campylobacter spp.	2006	Incidence	Number	CPV	Cape Verde	Africa	≥5 years	432585	33297	13729.1	60021.3
Other bacteria	CAMP	Campylobacter spp.	2006	Incidence	Number	CPV	Cape Verde	Africa	All ages	487945	39267.4	16612.1	71932.5
Other bacteria	CAMP	Campylobacter spp.	2006	Incidence	Number	CRI	Costa Rica	Americas	<5 years	367480	36189.7	20130.9	57737.6
Other bacteria	CAMP	Campylobacter spp.	2006	Incidence	Number	CRI	Costa Rica	Americas	≥5 years	3924613	149200	82820.5	239574
Other bacteria	CAMP	Campylobacter spp.	2006	Incidence	Number	CRI	Costa Rica	Americas	All ages	4292093	185390	102747	290259
Other bacteria	CAMP	Campylobacter spp.	2006	Incidence	Number	CUB	Cuba	Americas	<5 years	675954	42305.3	15338.5	78043.8
Other bacteria	CAMP	Campylobacter spp.	2006	Incidence	Number	CUB	Cuba	Americas	≥5 years	10596651	319344	117757	599785
Other bacteria	CAMP	Campylobacter spp.	2006	Incidence	Number	CUB	Cuba	Americas	All ages	11272605	361649	135625	672468
Other bacteria	CAMP	Campylobacter spp.	2006	Incidence	Number	CYP	Cyprus	Europe	<5 years	60908	1048.31	715.383	1408.51
Other bacteria	CAMP	Campylobacter spp.	2006	Incidence	Number	CYP	Cyprus	Europe	≥5 years	984372	7228.73	4932.99	9712.54
Other bacteria	CAMP	Campylobacter spp.	2006	Incidence	Number	CYP	Cyprus	Europe	All ages	1045280	8277.04	5648.38	11121.1
Other bacteria	CAMP	Campylobacter spp.	2006	Incidence	Number	CZE	Czechia	Europe	<5 years	476605	10320.3	7042.75	13866.4
Other bacteria	CAMP	Campylobacter spp.	2006	Incidence	Number	CZE	Czechia	Europe	≥5 years	9813893	71164.9	48564	95617.4
Other bacteria	CAMP	Campylobacter spp.	2006	Incidence	Number	CZE	Czechia	Europe	All ages	10290498	81485.2	55606.7	109484
Other bacteria	CAMP	Campylobacter spp.	2006	Incidence	Number	DEU	Germany	Europe	<5 years	3694080	82254	56131.4	110517
Other bacteria	CAMP	Campylobacter spp.	2006	Incidence	Number	DEU	Germany	Europe	≥5 years	78322178	567191	387060	762080
Other bacteria	CAMP	Campylobacter spp.	2006	Incidence	Number	DEU	Germany	Europe	All ages	82016258	649445	443191	872596
Other bacteria	CAMP	Campylobacter spp.	2006	Incidence	Number	DJI	Djibouti	Eastern Mediterranean	<5 years	120554	25627.7	14116.7	40767.3
Other bacteria	CAMP	Campylobacter spp.	2006	Incidence	Number	DJI	Djibouti	Eastern Mediterranean	≥5 years	725404	70204	35003.6	117486
Other bacteria	CAMP	Campylobacter spp.	2006	Incidence	Number	DJI	Djibouti	Eastern Mediterranean	All ages	845958	95831.6	50368.3	153804
Other bacteria	CAMP	Campylobacter spp.	2006	Incidence	Number	DMA	Dominica	Americas	<5 years	5461	271.397	142.427	445.696
Other bacteria	CAMP	Campylobacter spp.	2006	Incidence	Number	DMA	Dominica	Americas	≥5 years	63313	2076.86	1145.38	3431.74
Other bacteria	CAMP	Campylobacter spp.	2006	Incidence	Number	DMA	Dominica	Americas	All ages	68774	2348.25	1306.34	3879.5
Other bacteria	CAMP	Campylobacter spp.	2006	Incidence	Number	DNK	Denmark	Europe	<5 years	325146	5443.35	3714.62	7313.7
Other bacteria	CAMP	Campylobacter spp.	2006	Incidence	Number	DNK	Denmark	Europe	≥5 years	5102464	37535.1	25614.5	50432.3
Other bacteria	CAMP	Campylobacter spp.	2006	Incidence	Number	DNK	Denmark	Europe	All ages	5427610	42978.5	29329.2	57746
Other bacteria	CAMP	Campylobacter spp.	2006	Incidence	Number	DOM	Dominican Republic	Americas	<5 years	1019969	180464	103453	277754
Other bacteria	CAMP	Campylobacter spp.	2006	Incidence	Number	DOM	Dominican Republic	Americas	≥5 years	8264237	350384	188896	562800
Other bacteria	CAMP	Campylobacter spp.	2006	Incidence	Number	DOM	Dominican Republic	Americas	All ages	9284206	530848	297449	828990
Other bacteria	CAMP	Campylobacter spp.	2006	Incidence	Number	DZA	Algeria	Africa	<5 years	3100000	455044	285099	662544
Other bacteria	CAMP	Campylobacter spp.	2006	Incidence	Number	DZA	Algeria	Africa	≥5 years	30255166	751914	419583	1.21292e+06
Other bacteria	CAMP	Campylobacter spp.	2006	Incidence	Number	DZA	Algeria	Africa	All ages	33355166	1.20696e+06	739208	1.83278e+06
Other bacteria	CAMP	Campylobacter spp.	2006	Incidence	Number	ECU	Ecuador	Americas	<5 years	1576850	384006	219335	590935
Other bacteria	CAMP	Campylobacter spp.	2006	Incidence	Number	ECU	Ecuador	Americas	≥5 years	12388525	684584	368919	1.08899e+06
Other bacteria	CAMP	Campylobacter spp.	2006	Incidence	Number	ECU	Ecuador	Americas	All ages	13965375	1.06859e+06	604356	1.65994e+06
Other bacteria	CAMP	Campylobacter spp.	2006	Incidence	Number	EGY	Egypt	Eastern Mediterranean	<5 years	10093826	1.87397e+06	863347	3.3292e+06
Other bacteria	CAMP	Campylobacter spp.	2006	Incidence	Number	EGY	Egypt	Eastern Mediterranean	≥5 years	71818916	1.52853e+06	616833	2.84192e+06
Other bacteria	CAMP	Campylobacter spp.	2006	Incidence	Number	EGY	Egypt	Eastern Mediterranean	All ages	81912742	3.40251e+06	1.4959e+06	6.03876e+06
Other bacteria	CAMP	Campylobacter spp.	2006	Incidence	Number	EMR	Eastern Mediterranean Region	Eastern Mediterranean	<5 years	74535480	2.27313e+07	1.30606e+07	3.46233e+07
Other bacteria	CAMP	Campylobacter spp.	2006	Incidence	Number	EMR	Eastern Mediterranean Region	Eastern Mediterranean	≥5 years	486786237	3.38398e+07	1.73769e+07	5.66517e+07
Other bacteria	CAMP	Campylobacter spp.	2006	Incidence	Number	EMR	Eastern Mediterranean Region	Eastern Mediterranean	All ages	561321717	5.65711e+07	3.10252e+07	8.85491e+07
Other bacteria	CAMP	Campylobacter spp.	2006	Incidence	Number	ERI	Eritrea	Africa	<5 years	431974	155992	94362.3	234087
Other bacteria	CAMP	Campylobacter spp.	2006	Incidence	Number	ERI	Eritrea	Africa	≥5 years	2259287	353584	188259	559418
Other bacteria	CAMP	Campylobacter spp.	2006	Incidence	Number	ERI	Eritrea	Africa	All ages	2691261	509576	292849	777689
Other bacteria	CAMP	Campylobacter spp.	2006	Incidence	Number	ESP	Spain	Europe	<5 years	2255119	44440.7	30327	59710.6
Other bacteria	CAMP	Campylobacter spp.	2006	Incidence	Number	ESP	Spain	Europe	≥5 years	42057065	306445	209123	411740
Other bacteria	CAMP	Campylobacter spp.	2006	Incidence	Number	ESP	Spain	Europe	All ages	44312184	350886	239450	471451
Other bacteria	CAMP	Campylobacter spp.	2006	Incidence	Number	EST	Estonia	Europe	<5 years	66860	1354.68	924.453	1820.15
Other bacteria	CAMP	Campylobacter spp.	2006	Incidence	Number	EST	Estonia	Europe	≥5 years	1283902	9341.32	6374.66	12551
Other bacteria	CAMP	Campylobacter spp.	2006	Incidence	Number	EST	Estonia	Europe	All ages	1350762	10696	7299.11	14371.2
Other bacteria	CAMP	Campylobacter spp.	2006	Incidence	Number	ETH	Ethiopia	Africa	<5 years	14603636	6.64276e+06	3.18046e+06	1.10852e+07
Other bacteria	CAMP	Campylobacter spp.	2006	Incidence	Number	ETH	Ethiopia	Africa	≥5 years	64918322	1.01532e+07	4.21318e+06	1.86563e+07
Other bacteria	CAMP	Campylobacter spp.	2006	Incidence	Number	ETH	Ethiopia	Africa	All ages	79521958	1.67959e+07	7.71318e+06	2.94471e+07
Other bacteria	CAMP	Campylobacter spp.	2006	Incidence	Number	EUR	European Region	Europe	<5 years	51070367	3.25487e+06	1.93756e+06	4.8199e+06
Other bacteria	CAMP	Campylobacter spp.	2006	Incidence	Number	EUR	European Region	Europe	≥5 years	832214564	8.25143e+06	5.63369e+06	1.15519e+07
Other bacteria	CAMP	Campylobacter spp.	2006	Incidence	Number	EUR	European Region	Europe	All ages	883284931	1.15063e+07	7.81628e+06	1.63235e+07
Other bacteria	CAMP	Campylobacter spp.	2006	Incidence	Number	FIN	Finland	Europe	<5 years	284953	5270.79	3596.86	7081.85
Other bacteria	CAMP	Campylobacter spp.	2006	Incidence	Number	FIN	Finland	Europe	≥5 years	4970596	36345.2	24802.5	48833.6
Other bacteria	CAMP	Campylobacter spp.	2006	Incidence	Number	FIN	Finland	Europe	All ages	5255549	41616	28399.4	55915.4
Other bacteria	CAMP	Campylobacter spp.	2006	Incidence	Number	FJI	Fiji	Western Pacific	<5 years	99926	13469.1	7023.2	22050.9
Other bacteria	CAMP	Campylobacter spp.	2006	Incidence	Number	FJI	Fiji	Western Pacific	≥5 years	786444	36399.6	17967.9	60454.2
Other bacteria	CAMP	Campylobacter spp.	2006	Incidence	Number	FJI	Fiji	Western Pacific	All ages	886370	49868.8	24699.8	82538
Other bacteria	CAMP	Campylobacter spp.	2006	Incidence	Number	FRA	France	Europe	<5 years	3799762	62023.6	42325.9	83335.2
Other bacteria	CAMP	Campylobacter spp.	2006	Incidence	Number	FRA	France	Europe	≥5 years	58044554	427690	291862	574646
Other bacteria	CAMP	Campylobacter spp.	2006	Incidence	Number	FRA	France	Europe	All ages	61844316	489714	334188	657981
Other bacteria	CAMP	Campylobacter spp.	2006	Incidence	Number	FSM	Micronesia	Western Pacific	<5 years	13928	2618.86	1389.93	4284.43
Other bacteria	CAMP	Campylobacter spp.	2006	Incidence	Number	FSM	Micronesia	Western Pacific	≥5 years	97194	4062.7	1893.83	7075.99
Other bacteria	CAMP	Campylobacter spp.	2006	Incidence	Number	FSM	Micronesia	Western Pacific	All ages	111122	6681.56	3322.48	11095.8
Other bacteria	CAMP	Campylobacter spp.	2006	Incidence	Number	GAB	Gabon	Africa	<5 years	214578	49532.7	21220.7	83536.1
Other bacteria	CAMP	Campylobacter spp.	2006	Incidence	Number	GAB	Gabon	Africa	≥5 years	1270579	98992.1	39004.2	179599
Other bacteria	CAMP	Campylobacter spp.	2006	Incidence	Number	GAB	Gabon	Africa	All ages	1485157	148525	60629	266910
Other bacteria	CAMP	Campylobacter spp.	2006	Incidence	Number	GBR	United Kingdom	Europe	<5 years	3528167	60995.9	41624.5	81954.3
Other bacteria	CAMP	Campylobacter spp.	2006	Incidence	Number	GBR	United Kingdom	Europe	≥5 years	57291371	420603	287026	565124
Other bacteria	CAMP	Campylobacter spp.	2006	Incidence	Number	GBR	United Kingdom	Europe	All ages	60819538	481599	328650	647078
Other bacteria	CAMP	Campylobacter spp.	2006	Incidence	Number	GEO	Georgia	Europe	<5 years	238254	25581.4	12696.2	40984.1
Other bacteria	CAMP	Campylobacter spp.	2006	Incidence	Number	GEO	Georgia	Europe	≥5 years	3773093	55164.3	25723.7	96601.6
Other bacteria	CAMP	Campylobacter spp.	2006	Incidence	Number	GEO	Georgia	Europe	All ages	4011347	80745.7	39108	134593
Other bacteria	CAMP	Campylobacter spp.	2006	Incidence	Number	GHA	Ghana	Africa	<5 years	3464335	1.01863e+06	518311	1.67416e+06
Other bacteria	CAMP	Campylobacter spp.	2006	Incidence	Number	GHA	Ghana	Africa	≥5 years	19277364	1.94762e+06	873082	3.50715e+06
Other bacteria	CAMP	Campylobacter spp.	2006	Incidence	Number	GHA	Ghana	Africa	All ages	22741699	2.96626e+06	1.41664e+06	5.13587e+06
Other bacteria	CAMP	Campylobacter spp.	2006	Incidence	Number	GIN	Guinea	Africa	<5 years	1590744	451530	282049	643299
Other bacteria	CAMP	Campylobacter spp.	2006	Incidence	Number	GIN	Guinea	Africa	≥5 years	7745198	959437	551516	1.49043e+06
Other bacteria	CAMP	Campylobacter spp.	2006	Incidence	Number	GIN	Guinea	Africa	All ages	9335942	1.41097e+06	857770	2.08665e+06
Other bacteria	CAMP	Campylobacter spp.	2006	Incidence	Number	GLOBAL	Global	All WHO Member States	<5 years	640386225	1.38735e+08	8.98214e+07	1.9658e+08
Other bacteria	CAMP	Campylobacter spp.	2006	Incidence	Number	GLOBAL	Global	All WHO Member States	≥5 years	5944801272	3.36944e+08	2.02025e+08	5.06704e+08
Other bacteria	CAMP	Campylobacter spp.	2006	Incidence	Number	GLOBAL	Global	All WHO Member States	All ages	6585187497	4.75679e+08	2.9539e+08	6.82012e+08
Other bacteria	CAMP	Campylobacter spp.	2006	Incidence	Number	GMB	Gambia	Africa	<5 years	291519	97563.6	47932.3	160803
Other bacteria	CAMP	Campylobacter spp.	2006	Incidence	Number	GMB	Gambia	Africa	≥5 years	1398923	158830	72092.4	284363
Other bacteria	CAMP	Campylobacter spp.	2006	Incidence	Number	GMB	Gambia	Africa	All ages	1690442	256394	116909	432218
Other bacteria	CAMP	Campylobacter spp.	2006	Incidence	Number	GNB	Guinea-Bissau	Africa	<5 years	237099	81602.3	40351.2	136276
Other bacteria	CAMP	Campylobacter spp.	2006	Incidence	Number	GNB	Guinea-Bissau	Africa	≥5 years	1160831	176085	78594.7	330574
Other bacteria	CAMP	Campylobacter spp.	2006	Incidence	Number	GNB	Guinea-Bissau	Africa	All ages	1397930	257687	121385	472497
Other bacteria	CAMP	Campylobacter spp.	2006	Incidence	Number	GNQ	Equatorial Guinea	Africa	<5 years	154211	50021.2	28646.7	74724
Other bacteria	CAMP	Campylobacter spp.	2006	Incidence	Number	GNQ	Equatorial Guinea	Africa	≥5 years	813984	84558.4	45961.5	133185
Other bacteria	CAMP	Campylobacter spp.	2006	Incidence	Number	GNQ	Equatorial Guinea	Africa	All ages	968195	134580	76019.4	207730
Other bacteria	CAMP	Campylobacter spp.	2006	Incidence	Number	GRC	Greece	Europe	<5 years	530548	11031.7	7528.19	14822.2
Other bacteria	CAMP	Campylobacter spp.	2006	Incidence	Number	GRC	Greece	Europe	≥5 years	10469244	76070.1	51911.4	102208
Other bacteria	CAMP	Campylobacter spp.	2006	Incidence	Number	GRC	Greece	Europe	All ages	10999792	87101.7	59439.5	117030
Other bacteria	CAMP	Campylobacter spp.	2006	Incidence	Number	GRD	Grenada	Americas	<5 years	8923	666.566	325.251	1134.43
Other bacteria	CAMP	Campylobacter spp.	2006	Incidence	Number	GRD	Grenada	Americas	≥5 years	101016	7092.14	3898.42	11719.2
Other bacteria	CAMP	Campylobacter spp.	2006	Incidence	Number	GRD	Grenada	Americas	All ages	109939	7758.7	4266.15	12717.6
Other bacteria	CAMP	Campylobacter spp.	2006	Incidence	Number	GTM	Guatemala	Americas	<5 years	1940106	316899	139493	551850
Other bacteria	CAMP	Campylobacter spp.	2006	Incidence	Number	GTM	Guatemala	Americas	≥5 years	11285605	858641	342528	1.67463e+06
Other bacteria	CAMP	Campylobacter spp.	2006	Incidence	Number	GTM	Guatemala	Americas	All ages	13225711	1.17554e+06	484137	2.20533e+06
Other bacteria	CAMP	Campylobacter spp.	2006	Incidence	Number	GUY	Guyana	Americas	<5 years	82509	800.743	485.638	1165.02
Other bacteria	CAMP	Campylobacter spp.	2006	Incidence	Number	GUY	Guyana	Americas	≥5 years	677484	5521.6	3348.76	8033.49
Other bacteria	CAMP	Campylobacter spp.	2006	Incidence	Number	GUY	Guyana	Americas	All ages	759993	6322.34	3834.4	9198.5
Other bacteria	CAMP	Campylobacter spp.	2006	Incidence	Number	HND	Honduras	Americas	<5 years	1083804	119532	59268	203686
Other bacteria	CAMP	Campylobacter spp.	2006	Incidence	Number	HND	Honduras	Americas	≥5 years	6484065	335150	165781	568010
Other bacteria	CAMP	Campylobacter spp.	2006	Incidence	Number	HND	Honduras	Americas	All ages	7567869	454682	234423	759559
Other bacteria	CAMP	Campylobacter spp.	2006	Incidence	Number	HRV	Croatia	Europe	<5 years	202216	4327.82	2953.37	5814.87
Other bacteria	CAMP	Campylobacter spp.	2006	Incidence	Number	HRV	Croatia	Europe	≥5 years	4113089	29842.9	20365.2	40097
Other bacteria	CAMP	Campylobacter spp.	2006	Incidence	Number	HRV	Croatia	Europe	All ages	4315305	34170.7	23318.6	45911.9
Other bacteria	CAMP	Campylobacter spp.	2006	Incidence	Number	HTI	Haiti	Americas	<5 years	1210471	198498	102936	333700
Other bacteria	CAMP	Campylobacter spp.	2006	Incidence	Number	HTI	Haiti	Americas	≥5 years	7927972	389070	195862	656733
Other bacteria	CAMP	Campylobacter spp.	2006	Incidence	Number	HTI	Haiti	Americas	All ages	9138443	587567	310876	982701
Other bacteria	CAMP	Campylobacter spp.	2006	Incidence	Number	HUN	Hungary	Europe	<5 years	478381	10084.7	6881.97	13549.9
Other bacteria	CAMP	Campylobacter spp.	2006	Incidence	Number	HUN	Hungary	Europe	≥5 years	9577188	69540.2	47455.3	93434.4
Other bacteria	CAMP	Campylobacter spp.	2006	Incidence	Number	HUN	Hungary	Europe	All ages	10055569	79624.9	54337.3	106984
Other bacteria	CAMP	Campylobacter spp.	2006	Incidence	Number	IDN	Indonesia	South-East Asia	<5 years	22695544	5.23667e+06	2.36812e+06	9.68452e+06
Other bacteria	CAMP	Campylobacter spp.	2006	Incidence	Number	IDN	Indonesia	South-East Asia	≥5 years	209712477	8.75579e+06	3.64254e+06	1.66588e+07
Other bacteria	CAMP	Campylobacter spp.	2006	Incidence	Number	IDN	Indonesia	South-East Asia	All ages	232408021	1.39925e+07	6.2446e+06	2.61049e+07
Other bacteria	CAMP	Campylobacter spp.	2006	Incidence	Number	IND	India	South-East Asia	<5 years	134035916	3.66044e+07	2.10313e+07	5.7498e+07
Other bacteria	CAMP	Campylobacter spp.	2006	Incidence	Number	IND	India	South-East Asia	≥5 years	1029693206	1.44026e+08	7.58427e+07	2.31094e+08
Other bacteria	CAMP	Campylobacter spp.	2006	Incidence	Number	IND	India	South-East Asia	All ages	1163729122	1.8063e+08	9.78755e+07	2.78665e+08
Other bacteria	CAMP	Campylobacter spp.	2006	Incidence	Number	IRL	Ireland	Europe	<5 years	300677	4215.73	2876.88	5664.27
Other bacteria	CAMP	Campylobacter spp.	2006	Incidence	Number	IRL	Ireland	Europe	≥5 years	3902868	29070	19837.8	39058.5
Other bacteria	CAMP	Campylobacter spp.	2006	Incidence	Number	IRL	Ireland	Europe	All ages	4203545	33285.7	22714.7	44722.8
Other bacteria	CAMP	Campylobacter spp.	2006	Incidence	Number	IRN	Iran	Eastern Mediterranean	<5 years	5632403	493808	208060	918678
Other bacteria	CAMP	Campylobacter spp.	2006	Incidence	Number	IRN	Iran	Eastern Mediterranean	≥5 years	66997612	1.35367e+06	508055	2.72858e+06
Other bacteria	CAMP	Campylobacter spp.	2006	Incidence	Number	IRN	Iran	Eastern Mediterranean	All ages	72630015	1.84748e+06	733894	3.64837e+06
Other bacteria	CAMP	Campylobacter spp.	2006	Incidence	Number	IRQ	Iraq	Eastern Mediterranean	<5 years	4493938	949983	534120	1.48055e+06
Other bacteria	CAMP	Campylobacter spp.	2006	Incidence	Number	IRQ	Iraq	Eastern Mediterranean	≥5 years	24327327	868806	438819	1.51401e+06
Other bacteria	CAMP	Campylobacter spp.	2006	Incidence	Number	IRQ	Iraq	Eastern Mediterranean	All ages	28821265	1.81879e+06	984759	2.97933e+06
Other bacteria	CAMP	Campylobacter spp.	2006	Incidence	Number	ISL	Iceland	Europe	<5 years	21092	300.866	205.315	404.244
Other bacteria	CAMP	Campylobacter spp.	2006	Incidence	Number	ISL	Iceland	Europe	≥5 years	278904	2074.65	1415.77	2787.51
Other bacteria	CAMP	Campylobacter spp.	2006	Incidence	Number	ISL	Iceland	Europe	All ages	299996	2375.52	1621.09	3191.75
Other bacteria	CAMP	Campylobacter spp.	2006	Incidence	Number	ISR	Israel	Europe	<5 years	683941	6804.64	4643.59	9142.74
Other bacteria	CAMP	Campylobacter spp.	2006	Incidence	Number	ISR	Israel	Europe	≥5 years	6101027	46922.1	32020.3	63044.6
Other bacteria	CAMP	Campylobacter spp.	2006	Incidence	Number	ISR	Israel	Europe	All ages	6784968	53726.7	36663.9	72187.4
Other bacteria	CAMP	Campylobacter spp.	2006	Incidence	Number	ITA	Italy	Europe	<5 years	2751429	58814.1	40135.6	79022.8
Other bacteria	CAMP	Campylobacter spp.	2006	Incidence	Number	ITA	Italy	Europe	≥5 years	55892621	405558	276759	544909
Other bacteria	CAMP	Campylobacter spp.	2006	Incidence	Number	ITA	Italy	Europe	All ages	58644050	464372	316895	623932
Other bacteria	CAMP	Campylobacter spp.	2006	Incidence	Number	JAM	Jamaica	Americas	<5 years	245601	15400.6	8572.19	23834.5
Other bacteria	CAMP	Campylobacter spp.	2006	Incidence	Number	JAM	Jamaica	Americas	≥5 years	2448685	72524.7	39004.6	118868
Other bacteria	CAMP	Campylobacter spp.	2006	Incidence	Number	JAM	Jamaica	Americas	All ages	2694286	87925.3	48172.9	139618
Other bacteria	CAMP	Campylobacter spp.	2006	Incidence	Number	JOR	Jordan	Eastern Mediterranean	<5 years	789796	90000.6	47478.7	138224
Other bacteria	CAMP	Campylobacter spp.	2006	Incidence	Number	JOR	Jordan	Eastern Mediterranean	≥5 years	5312452	161958	80289.6	288053
Other bacteria	CAMP	Campylobacter spp.	2006	Incidence	Number	JOR	Jordan	Eastern Mediterranean	All ages	6102248	251958	131391	416607
Other bacteria	CAMP	Campylobacter spp.	2006	Incidence	Number	JPN	Japan	Western Pacific	<5 years	5664986	165641	113855	248043
Other bacteria	CAMP	Campylobacter spp.	2006	Incidence	Number	JPN	Japan	Western Pacific	≥5 years	122283006	1.14219e+06	785101	1.7104e+06
Other bacteria	CAMP	Campylobacter spp.	2006	Incidence	Number	JPN	Japan	Western Pacific	All ages	127947992	1.30783e+06	898957	1.95845e+06
Other bacteria	CAMP	Campylobacter spp.	2006	Incidence	Number	KAZ	Kazakhstan	Europe	<5 years	1352011	80474.4	41250.6	126079
Other bacteria	CAMP	Campylobacter spp.	2006	Incidence	Number	KAZ	Kazakhstan	Europe	≥5 years	14679332	113427	52824.2	197553
Other bacteria	CAMP	Campylobacter spp.	2006	Incidence	Number	KAZ	Kazakhstan	Europe	All ages	16031343	193901	94493.6	319112
Other bacteria	CAMP	Campylobacter spp.	2006	Incidence	Number	KEN	Kenya	Africa	<5 years	6231070	2.58496e+06	1.48548e+06	3.86128e+06
Other bacteria	CAMP	Campylobacter spp.	2006	Incidence	Number	KEN	Kenya	Africa	≥5 years	30108382	5.8423e+06	3.22956e+06	9.4278e+06
Other bacteria	CAMP	Campylobacter spp.	2006	Incidence	Number	KEN	Kenya	Africa	All ages	36339452	8.42726e+06	4.91581e+06	1.30837e+07
Other bacteria	CAMP	Campylobacter spp.	2006	Incidence	Number	KGZ	Kyrgyzstan	Europe	<5 years	552288	48490.5	27308.4	75013.6
Other bacteria	CAMP	Campylobacter spp.	2006	Incidence	Number	KGZ	Kyrgyzstan	Europe	≥5 years	4715169	47383.6	24108.2	78958.7
Other bacteria	CAMP	Campylobacter spp.	2006	Incidence	Number	KGZ	Kyrgyzstan	Europe	All ages	5267457	95874.2	52643.2	151837
Other bacteria	CAMP	Campylobacter spp.	2006	Incidence	Number	KHM	Cambodia	Western Pacific	<5 years	1630293	482210	229856	857562
Other bacteria	CAMP	Campylobacter spp.	2006	Incidence	Number	KHM	Cambodia	Western Pacific	≥5 years	11907044	484179	215344	926513
Other bacteria	CAMP	Campylobacter spp.	2006	Incidence	Number	KHM	Cambodia	Western Pacific	All ages	13537337	966389	450149	1.72868e+06
Other bacteria	CAMP	Campylobacter spp.	2006	Incidence	Number	KIR	Kiribati	Western Pacific	<5 years	12995	2219.95	1167.23	3660.2
Other bacteria	CAMP	Campylobacter spp.	2006	Incidence	Number	KIR	Kiribati	Western Pacific	≥5 years	86022	5845.85	2754.68	9888.5
Other bacteria	CAMP	Campylobacter spp.	2006	Incidence	Number	KIR	Kiribati	Western Pacific	All ages	99017	8065.79	3884.85	13629.7
Other bacteria	CAMP	Campylobacter spp.	2006	Incidence	Number	KNA	Saint Kitts and Nevis	Americas	<5 years	3669	48.9911	29.7124	71.2782
Other bacteria	CAMP	Campylobacter spp.	2006	Incidence	Number	KNA	Saint Kitts and Nevis	Americas	≥5 years	42829	337.823	204.885	491.506
Other bacteria	CAMP	Campylobacter spp.	2006	Incidence	Number	KNA	Saint Kitts and Nevis	Americas	All ages	46498	386.814	234.597	562.784
Other bacteria	CAMP	Campylobacter spp.	2006	Incidence	Number	KOR	South Korea	Western Pacific	<5 years	2420213	62039.4	42643.7	92902.5
Other bacteria	CAMP	Campylobacter spp.	2006	Incidence	Number	KOR	South Korea	Western Pacific	≥5 years	45501726	427799	294054	640618
Other bacteria	CAMP	Campylobacter spp.	2006	Incidence	Number	KOR	South Korea	Western Pacific	All ages	47921939	489838	336697	733521
Other bacteria	CAMP	Campylobacter spp.	2006	Incidence	Number	KWT	Kuwait	Eastern Mediterranean	<5 years	202792	2663.08	1336.97	5379.93
Other bacteria	CAMP	Campylobacter spp.	2006	Incidence	Number	KWT	Kuwait	Eastern Mediterranean	≥5 years	2090438	18363.6	9219.21	37097.8
Other bacteria	CAMP	Campylobacter spp.	2006	Incidence	Number	KWT	Kuwait	Eastern Mediterranean	All ages	2293230	21026.6	10556.2	42477.8
Other bacteria	CAMP	Campylobacter spp.	2006	Incidence	Number	LAO	Laos	Western Pacific	<5 years	796934	192848	101498	310034
Other bacteria	CAMP	Campylobacter spp.	2006	Incidence	Number	LAO	Laos	Western Pacific	≥5 years	5119606	186579	86318.1	328189
Other bacteria	CAMP	Campylobacter spp.	2006	Incidence	Number	LAO	Laos	Western Pacific	All ages	5916540	379426	192501	637450
Other bacteria	CAMP	Campylobacter spp.	2006	Incidence	Number	LBN	Lebanon	Eastern Mediterranean	<5 years	444287	75171.7	36928.9	127331
Other bacteria	CAMP	Campylobacter spp.	2006	Incidence	Number	LBN	Lebanon	Eastern Mediterranean	≥5 years	4261321	134510	57140.8	250853
Other bacteria	CAMP	Campylobacter spp.	2006	Incidence	Number	LBN	Lebanon	Eastern Mediterranean	All ages	4705608	209681	95491.1	362881
Other bacteria	CAMP	Campylobacter spp.	2006	Incidence	Number	LBR	Liberia	Africa	<5 years	578832	252086	149115	375878
Other bacteria	CAMP	Campylobacter spp.	2006	Incidence	Number	LBR	Liberia	Africa	≥5 years	2820929	448195	240198	707843
Other bacteria	CAMP	Campylobacter spp.	2006	Incidence	Number	LBR	Liberia	Africa	All ages	3399761	700281	402526	1.058e+06
Other bacteria	CAMP	Campylobacter spp.	2006	Incidence	Number	LBY	Libya	Eastern Mediterranean	<5 years	649568	78778.1	42944.3	121812
Other bacteria	CAMP	Campylobacter spp.	2006	Incidence	Number	LBY	Libya	Eastern Mediterranean	≥5 years	5271151	161168	81264	284138
Other bacteria	CAMP	Campylobacter spp.	2006	Incidence	Number	LBY	Libya	Eastern Mediterranean	All ages	5920719	239946	127721	398715
Other bacteria	CAMP	Campylobacter spp.	2006	Incidence	Number	LCA	Saint Lucia	Americas	<5 years	13301	952.726	507.032	1510.28
Other bacteria	CAMP	Campylobacter spp.	2006	Incidence	Number	LCA	Saint Lucia	Americas	≥5 years	152746	7593.37	4131.2	12412.7
Other bacteria	CAMP	Campylobacter spp.	2006	Incidence	Number	LCA	Saint Lucia	Americas	All ages	166047	8546.1	4691.27	13808.6
Other bacteria	CAMP	Campylobacter spp.	2006	Incidence	Number	LKA	Sri Lanka	South-East Asia	<5 years	1805609	283178	165545	440746
Other bacteria	CAMP	Campylobacter spp.	2006	Incidence	Number	LKA	Sri Lanka	South-East Asia	≥5 years	18475959	761761	401322	1.23497e+06
Other bacteria	CAMP	Campylobacter spp.	2006	Incidence	Number	LKA	Sri Lanka	South-East Asia	All ages	20281568	1.04494e+06	584130	1.64684e+06
Other bacteria	CAMP	Campylobacter spp.	2006	Incidence	Number	LSO	Lesotho	Africa	<5 years	251908	67767	42652.5	97509.6
Other bacteria	CAMP	Campylobacter spp.	2006	Incidence	Number	LSO	Lesotho	Africa	≥5 years	1691247	267809	154525	420633
Other bacteria	CAMP	Campylobacter spp.	2006	Incidence	Number	LSO	Lesotho	Africa	All ages	1943155	335576	196500	513758
Other bacteria	CAMP	Campylobacter spp.	2006	Incidence	Number	LTU	Lithuania	Europe	<5 years	145001	3299.2	2251.43	4432.82
Other bacteria	CAMP	Campylobacter spp.	2006	Incidence	Number	LTU	Lithuania	Europe	≥5 years	3144664	22750	15524.9	30566.9
Other bacteria	CAMP	Campylobacter spp.	2006	Incidence	Number	LTU	Lithuania	Europe	All ages	3289665	26049.2	17776.4	34999.8
Other bacteria	CAMP	Campylobacter spp.	2006	Incidence	Number	LUX	Luxembourg	Europe	<5 years	27737	470.663	321.187	632.384
Other bacteria	CAMP	Campylobacter spp.	2006	Incidence	Number	LUX	Luxembourg	Europe	≥5 years	441565	3245.5	2214.78	4360.67
Other bacteria	CAMP	Campylobacter spp.	2006	Incidence	Number	LUX	Luxembourg	Europe	All ages	469302	3716.16	2535.97	4993.05
Other bacteria	CAMP	Campylobacter spp.	2006	Incidence	Number	LVA	Latvia	Europe	<5 years	101697	2235.19	1525.33	3003.21
Other bacteria	CAMP	Campylobacter spp.	2006	Incidence	Number	LVA	Latvia	Europe	≥5 years	2127031	15413	10518	20708.9
Other bacteria	CAMP	Campylobacter spp.	2006	Incidence	Number	LVA	Latvia	Europe	All ages	2228728	17648.2	12043.4	23712.1
Other bacteria	CAMP	Campylobacter spp.	2006	Incidence	Number	MAR	Morocco	Eastern Mediterranean	<5 years	3113325	697942	283555	1.30498e+06
Other bacteria	CAMP	Campylobacter spp.	2006	Incidence	Number	MAR	Morocco	Eastern Mediterranean	≥5 years	27452439	734756	267942	1.49323e+06
Other bacteria	CAMP	Campylobacter spp.	2006	Incidence	Number	MAR	Morocco	Eastern Mediterranean	All ages	30565764	1.4327e+06	546904	2.75139e+06
Other bacteria	CAMP	Campylobacter spp.	2006	Incidence	Number	MCO	Monaco	Europe	<5 years	1572	32.2452	22.0046	43.3248
Other bacteria	CAMP	Campylobacter spp.	2006	Incidence	Number	MCO	Monaco	Europe	≥5 years	30580	222.35	151.735	298.75
Other bacteria	CAMP	Campylobacter spp.	2006	Incidence	Number	MCO	Monaco	Europe	All ages	32152	254.595	173.74	342.075
Other bacteria	CAMP	Campylobacter spp.	2006	Incidence	Number	MDA	Moldova	Europe	<5 years	231864	30786.8	15565.1	48830.7
Other bacteria	CAMP	Campylobacter spp.	2006	Incidence	Number	MDA	Moldova	Europe	≥5 years	3723849	36025	16877	62010.9
Other bacteria	CAMP	Campylobacter spp.	2006	Incidence	Number	MDA	Moldova	Europe	All ages	3955713	66811.8	33390.1	108472
Other bacteria	CAMP	Campylobacter spp.	2006	Incidence	Number	MDG	Madagascar	Africa	<5 years	3327549	1.19618e+06	427000	2.1036e+06
Other bacteria	CAMP	Campylobacter spp.	2006	Incidence	Number	MDG	Madagascar	Africa	≥5 years	16113785	2.61191e+06	897645	5.14455e+06
Other bacteria	CAMP	Campylobacter spp.	2006	Incidence	Number	MDG	Madagascar	Africa	All ages	19441334	3.80808e+06	1.34553e+06	7.15302e+06
Other bacteria	CAMP	Campylobacter spp.	2006	Incidence	Number	MDV	Maldives	South-East Asia	<5 years	27794	6444.18	3753.28	10287.5
Other bacteria	CAMP	Campylobacter spp.	2006	Incidence	Number	MDV	Maldives	South-East Asia	≥5 years	281173	10894.4	5388.88	17672.3
Other bacteria	CAMP	Campylobacter spp.	2006	Incidence	Number	MDV	Maldives	South-East Asia	All ages	308967	17338.6	9190.41	27178.8
Other bacteria	CAMP	Campylobacter spp.	2006	Incidence	Number	MEX	Mexico	Americas	<5 years	11434482	1.15074e+06	541817	1.94964e+06
Other bacteria	CAMP	Campylobacter spp.	2006	Incidence	Number	MEX	Mexico	Americas	≥5 years	95088200	3.04901e+06	1.4158e+06	5.57355e+06
Other bacteria	CAMP	Campylobacter spp.	2006	Incidence	Number	MEX	Mexico	Americas	All ages	106522682	4.19975e+06	1.9331e+06	7.39967e+06
Other bacteria	CAMP	Campylobacter spp.	2006	Incidence	Number	MHL	Marshall Islands	Western Pacific	<5 years	7622	1126.36	589.641	1839.49
Other bacteria	CAMP	Campylobacter spp.	2006	Incidence	Number	MHL	Marshall Islands	Western Pacific	≥5 years	44333	1751.3	859.059	3042.71
Other bacteria	CAMP	Campylobacter spp.	2006	Incidence	Number	MHL	Marshall Islands	Western Pacific	All ages	51955	2877.66	1467.67	4772
Other bacteria	CAMP	Campylobacter spp.	2006	Incidence	Number	MKD	North Macedonia	Europe	<5 years	130829	8061.78	4148.82	12793.2
Other bacteria	CAMP	Campylobacter spp.	2006	Incidence	Number	MKD	North Macedonia	Europe	≥5 years	1960363	4169.95	1863.96	7348.08
Other bacteria	CAMP	Campylobacter spp.	2006	Incidence	Number	MKD	North Macedonia	Europe	All ages	2091192	12231.7	6072.62	19579.2
Other bacteria	CAMP	Campylobacter spp.	2006	Incidence	Number	MLI	Mali	Africa	<5 years	2642176	939071	420652	1.53659e+06
Other bacteria	CAMP	Campylobacter spp.	2006	Incidence	Number	MLI	Mali	Africa	≥5 years	11118252	1.74855e+06	737115	3.22544e+06
Other bacteria	CAMP	Campylobacter spp.	2006	Incidence	Number	MLI	Mali	Africa	All ages	13760428	2.68763e+06	1.13353e+06	4.6574e+06
Other bacteria	CAMP	Campylobacter spp.	2006	Incidence	Number	MLT	Malta	Europe	<5 years	20110	415.778	283.733	558.641
Other bacteria	CAMP	Campylobacter spp.	2006	Incidence	Number	MLT	Malta	Europe	≥5 years	394466	2867.04	1956.51	3852.16
Other bacteria	CAMP	Campylobacter spp.	2006	Incidence	Number	MLT	Malta	Europe	All ages	414576	3282.82	2240.24	4410.8
Other bacteria	CAMP	Campylobacter spp.	2006	Incidence	Number	MMR	Myanmar	South-East Asia	<5 years	4774392	1.57698e+06	952433	2.43953e+06
Other bacteria	CAMP	Campylobacter spp.	2006	Incidence	Number	MMR	Myanmar	South-East Asia	≥5 years	42840202	1.53508e+06	804062	2.50951e+06
Other bacteria	CAMP	Campylobacter spp.	2006	Incidence	Number	MMR	Myanmar	South-East Asia	All ages	47614594	3.11206e+06	1.76307e+06	4.90152e+06
Other bacteria	CAMP	Campylobacter spp.	2006	Incidence	Number	MNE	Montenegro	Europe	<5 years	41347	1517.17	766.025	2467.07
Other bacteria	CAMP	Campylobacter spp.	2006	Incidence	Number	MNE	Montenegro	Europe	≥5 years	592712	976.264	437.849	1770.48
Other bacteria	CAMP	Campylobacter spp.	2006	Incidence	Number	MNE	Montenegro	Europe	All ages	634059	2493.43	1209.46	4112.79
Other bacteria	CAMP	Campylobacter spp.	2006	Incidence	Number	MNG	Mongolia	Western Pacific	<5 years	241004	22646.6	12047	36968.8
Other bacteria	CAMP	Campylobacter spp.	2006	Incidence	Number	MNG	Mongolia	Western Pacific	≥5 years	2332797	13922.3	6233.99	24940.2
Other bacteria	CAMP	Campylobacter spp.	2006	Incidence	Number	MNG	Mongolia	Western Pacific	All ages	2573801	36568.9	18126.2	59985.8
Other bacteria	CAMP	Campylobacter spp.	2006	Incidence	Number	MOZ	Mozambique	Africa	<5 years	3595516	1.05427e+06	535706	1.76559e+06
Other bacteria	CAMP	Campylobacter spp.	2006	Incidence	Number	MOZ	Mozambique	Africa	≥5 years	16946231	1.71873e+06	782020	3.0678e+06
Other bacteria	CAMP	Campylobacter spp.	2006	Incidence	Number	MOZ	Mozambique	Africa	All ages	20541747	2.773e+06	1.32502e+06	4.73517e+06
Other bacteria	CAMP	Campylobacter spp.	2006	Incidence	Number	MRT	Mauritania	Africa	<5 years	496283	186044	117068	269721
Other bacteria	CAMP	Campylobacter spp.	2006	Incidence	Number	MRT	Mauritania	Africa	≥5 years	2478899	382785	221206	607944
Other bacteria	CAMP	Campylobacter spp.	2006	Incidence	Number	MRT	Mauritania	Africa	All ages	2975182	568829	337713	854432
Other bacteria	CAMP	Campylobacter spp.	2006	Incidence	Number	MUS	Mauritius	Africa	<5 years	93249	23801.4	13558.2	36548.6
Other bacteria	CAMP	Campylobacter spp.	2006	Incidence	Number	MUS	Mauritius	Africa	≥5 years	1167540	55932.1	29571.1	90366.8
Other bacteria	CAMP	Campylobacter spp.	2006	Incidence	Number	MUS	Mauritius	Africa	All ages	1260789	79733.5	44429.6	125217
Other bacteria	CAMP	Campylobacter spp.	2006	Incidence	Number	MWI	Malawi	Africa	<5 years	2379272	817647	390368	1.36098e+06
Other bacteria	CAMP	Campylobacter spp.	2006	Incidence	Number	MWI	Malawi	Africa	≥5 years	10635596	1.2919e+06	537577	2.42065e+06
Other bacteria	CAMP	Campylobacter spp.	2006	Incidence	Number	MWI	Malawi	Africa	All ages	13014868	2.10954e+06	944891	3.819e+06
Other bacteria	CAMP	Campylobacter spp.	2006	Incidence	Number	MYS	Malaysia	Western Pacific	<5 years	2619240	200981	77240.8	392635
Other bacteria	CAMP	Campylobacter spp.	2006	Incidence	Number	MYS	Malaysia	Western Pacific	≥5 years	23507427	762163	278800	1.53343e+06
Other bacteria	CAMP	Campylobacter spp.	2006	Incidence	Number	MYS	Malaysia	Western Pacific	All ages	26126667	963144	372193	1.93888e+06
Other bacteria	CAMP	Campylobacter spp.	2006	Incidence	Number	NAM	Namibia	Africa	<5 years	259614	59168.9	34985.8	90635.8
Other bacteria	CAMP	Campylobacter spp.	2006	Incidence	Number	NAM	Namibia	Africa	≥5 years	1719328	259801	138177	418403
Other bacteria	CAMP	Campylobacter spp.	2006	Incidence	Number	NAM	Namibia	Africa	All ages	1978942	318970	176353	504821
Other bacteria	CAMP	Campylobacter spp.	2006	Incidence	Number	NER	Niger	Africa	<5 years	2887284	1.31415e+06	817768	1.94194e+06
Other bacteria	CAMP	Campylobacter spp.	2006	Incidence	Number	NER	Niger	Africa	≥5 years	11119639	1.52233e+06	815540	2.43001e+06
Other bacteria	CAMP	Campylobacter spp.	2006	Incidence	Number	NER	Niger	Africa	All ages	14006923	2.83648e+06	1.67819e+06	4.31642e+06
Other bacteria	CAMP	Campylobacter spp.	2006	Incidence	Number	NGA	Nigeria	Africa	<5 years	26384749	8.96684e+06	5.67299e+06	1.30314e+07
Other bacteria	CAMP	Campylobacter spp.	2006	Incidence	Number	NGA	Nigeria	Africa	≥5 years	120630810	1.61046e+07	9.42172e+06	2.52147e+07
Other bacteria	CAMP	Campylobacter spp.	2006	Incidence	Number	NGA	Nigeria	Africa	All ages	147015559	2.50715e+07	1.54269e+07	3.7134e+07
Other bacteria	CAMP	Campylobacter spp.	2006	Incidence	Number	NIC	Nicaragua	Americas	<5 years	652248	70107.5	25096.5	135605
Other bacteria	CAMP	Campylobacter spp.	2006	Incidence	Number	NIC	Nicaragua	Americas	≥5 years	4727708	127829	44411.2	254442
Other bacteria	CAMP	Campylobacter spp.	2006	Incidence	Number	NIC	Nicaragua	Americas	All ages	5379956	197937	70035.2	388752
Other bacteria	CAMP	Campylobacter spp.	2006	Incidence	Number	NIU	Niue	Western Pacific	<5 years	163	2.34062	1.60886	3.50503
Other bacteria	CAMP	Campylobacter spp.	2006	Incidence	Number	NIU	Niue	Western Pacific	≥5 years	1645	16.14	11.0941	24.1693
Other bacteria	CAMP	Campylobacter spp.	2006	Incidence	Number	NIU	Niue	Western Pacific	All ages	1808	18.4806	12.7029	27.6743
Other bacteria	CAMP	Campylobacter spp.	2006	Incidence	Number	NLD	Netherlands	Europe	<5 years	999460	16528.8	11279.5	22208.1
Other bacteria	CAMP	Campylobacter spp.	2006	Incidence	Number	NLD	Netherlands	Europe	≥5 years	15481546	113976	77778.9	153138
Other bacteria	CAMP	Campylobacter spp.	2006	Incidence	Number	NLD	Netherlands	Europe	All ages	16481006	130505	89058.4	175347
Other bacteria	CAMP	Campylobacter spp.	2006	Incidence	Number	NOR	Norway	Europe	<5 years	287383	4653.5	3175.62	6252.46
Other bacteria	CAMP	Campylobacter spp.	2006	Incidence	Number	NOR	Norway	Europe	≥5 years	4352663	32088.7	21897.8	43114.4
Other bacteria	CAMP	Campylobacter spp.	2006	Incidence	Number	NOR	Norway	Europe	All ages	4640046	36742.2	25073.4	49366.9
Other bacteria	CAMP	Campylobacter spp.	2006	Incidence	Number	NPL	Nepal	South-East Asia	<5 years	3341644	715152	375630	1.15743e+06
Other bacteria	CAMP	Campylobacter spp.	2006	Incidence	Number	NPL	Nepal	South-East Asia	≥5 years	23106843	1.49051e+06	709709	2.62631e+06
Other bacteria	CAMP	Campylobacter spp.	2006	Incidence	Number	NPL	Nepal	South-East Asia	All ages	26448487	2.20567e+06	1.11045e+06	3.74727e+06
Other bacteria	CAMP	Campylobacter spp.	2006	Incidence	Number	NRU	Nauru	Western Pacific	<5 years	1264	12.999	8.93506	19.4657
Other bacteria	CAMP	Campylobacter spp.	2006	Incidence	Number	NRU	Nauru	Western Pacific	≥5 years	8777	89.636	61.6126	134.228
Other bacteria	CAMP	Campylobacter spp.	2006	Incidence	Number	NRU	Nauru	Western Pacific	All ages	10041	102.635	70.5476	153.693
Other bacteria	CAMP	Campylobacter spp.	2006	Incidence	Number	NZL	New Zealand	Western Pacific	<5 years	285166	5384.89	3701.38	8063.74
Other bacteria	CAMP	Campylobacter spp.	2006	Incidence	Number	NZL	New Zealand	Western Pacific	≥5 years	3874357	37132	25523.2	55604.3
Other bacteria	CAMP	Campylobacter spp.	2006	Incidence	Number	NZL	New Zealand	Western Pacific	All ages	4159523	42516.9	29224.6	63668.1
Other bacteria	CAMP	Campylobacter spp.	2006	Incidence	Number	OMN	Oman	Eastern Mediterranean	<5 years	259339	2888.41	1450.09	5835.12
Other bacteria	CAMP	Campylobacter spp.	2006	Incidence	Number	OMN	Oman	Eastern Mediterranean	≥5 years	2227920	19917.3	9999.24	40236.7
Other bacteria	CAMP	Campylobacter spp.	2006	Incidence	Number	OMN	Oman	Eastern Mediterranean	All ages	2487259	22805.7	11449.3	46071.8
Other bacteria	CAMP	Campylobacter spp.	2006	Incidence	Number	PAK	Pakistan	Eastern Mediterranean	<5 years	26065726	1.23848e+07	6.39098e+06	1.99256e+07
Other bacteria	CAMP	Campylobacter spp.	2006	Incidence	Number	PAK	Pakistan	Eastern Mediterranean	≥5 years	151439750	2.3618e+07	1.11713e+07	4.22407e+07
Other bacteria	CAMP	Campylobacter spp.	2006	Incidence	Number	PAK	Pakistan	Eastern Mediterranean	All ages	177505476	3.60029e+07	1.71658e+07	6.10229e+07
Other bacteria	CAMP	Campylobacter spp.	2006	Incidence	Number	PAN	Panama	Americas	<5 years	355237	3523.25	2136.8	5126.05
Other bacteria	CAMP	Campylobacter spp.	2006	Incidence	Number	PAN	Panama	Americas	≥5 years	2988719	24294.9	14734.5	35347.2
Other bacteria	CAMP	Campylobacter spp.	2006	Incidence	Number	PAN	Panama	Americas	All ages	3343956	27818.2	16871.3	40473.3
Other bacteria	CAMP	Campylobacter spp.	2006	Incidence	Number	PER	Peru	Americas	<5 years	2978159	1.09022e+06	533899	1.79037e+06
Other bacteria	CAMP	Campylobacter spp.	2006	Incidence	Number	PER	Peru	Americas	≥5 years	25239301	1.76582e+06	816817	3.22822e+06
Other bacteria	CAMP	Campylobacter spp.	2006	Incidence	Number	PER	Peru	Americas	All ages	28217460	2.85604e+06	1.3539e+06	4.99843e+06
Other bacteria	CAMP	Campylobacter spp.	2006	Incidence	Number	PHL	Philippines	Western Pacific	<5 years	11501464	3.02464e+06	1.558e+06	4.9503e+06
Other bacteria	CAMP	Campylobacter spp.	2006	Incidence	Number	PHL	Philippines	Western Pacific	≥5 years	77310691	3.57621e+06	1.61466e+06	6.29373e+06
Other bacteria	CAMP	Campylobacter spp.	2006	Incidence	Number	PHL	Philippines	Western Pacific	All ages	88812155	6.60086e+06	3.28148e+06	1.10733e+07
Other bacteria	CAMP	Campylobacter spp.	2006	Incidence	Number	PLW	Palau	Western Pacific	<5 years	1347	150.499	76.7474	249.506
Other bacteria	CAMP	Campylobacter spp.	2006	Incidence	Number	PLW	Palau	Western Pacific	≥5 years	18388	694.172	331.106	1203.57
Other bacteria	CAMP	Campylobacter spp.	2006	Incidence	Number	PLW	Palau	Western Pacific	All ages	19735	844.671	420.143	1439.15
Other bacteria	CAMP	Campylobacter spp.	2006	Incidence	Number	PNG	Papua New Guinea	Western Pacific	<5 years	961662	237831	126130	389567
Other bacteria	CAMP	Campylobacter spp.	2006	Incidence	Number	PNG	Papua New Guinea	Western Pacific	≥5 years	5679188	322604	155360	552587
Other bacteria	CAMP	Campylobacter spp.	2006	Incidence	Number	PNG	Papua New Guinea	Western Pacific	All ages	6640850	560434	283440	932556
Other bacteria	CAMP	Campylobacter spp.	2006	Incidence	Number	POL	Poland	Europe	<5 years	1782665	38213.6	26077.6	51344
Other bacteria	CAMP	Campylobacter spp.	2006	Incidence	Number	POL	Poland	Europe	≥5 years	36320482	263506	179820	354047
Other bacteria	CAMP	Campylobacter spp.	2006	Incidence	Number	POL	Poland	Europe	All ages	38103147	301719	205898	405391
Other bacteria	CAMP	Campylobacter spp.	2006	Incidence	Number	PRK	North Korea	South-East Asia	<5 years	1770112	357961	209205	561557
Other bacteria	CAMP	Campylobacter spp.	2006	Incidence	Number	PRK	North Korea	South-East Asia	≥5 years	22691271	754712	399160	1.2546e+06
Other bacteria	CAMP	Campylobacter spp.	2006	Incidence	Number	PRK	North Korea	South-East Asia	All ages	24461383	1.11267e+06	612437	1.80543e+06
Other bacteria	CAMP	Campylobacter spp.	2006	Incidence	Number	PRT	Portugal	Europe	<5 years	550260	10543.3	7194.88	14166
Other bacteria	CAMP	Campylobacter spp.	2006	Incidence	Number	PRT	Portugal	Europe	≥5 years	9962524	72702.1	49613	97682.8
Other bacteria	CAMP	Campylobacter spp.	2006	Incidence	Number	PRT	Portugal	Europe	All ages	10512784	83245.4	56807.9	111849
Other bacteria	CAMP	Campylobacter spp.	2006	Incidence	Number	PRY	Paraguay	Americas	<5 years	627195	123423	72461.6	186911
Other bacteria	CAMP	Campylobacter spp.	2006	Incidence	Number	PRY	Paraguay	Americas	≥5 years	4850329	139727	76999	231284
Other bacteria	CAMP	Campylobacter spp.	2006	Incidence	Number	PRY	Paraguay	Americas	All ages	5477524	263150	150942	410442
Other bacteria	CAMP	Campylobacter spp.	2006	Incidence	Number	QAT	Qatar	Eastern Mediterranean	<5 years	69442	1005.2	504.648	2030.69
Other bacteria	CAMP	Campylobacter spp.	2006	Incidence	Number	QAT	Qatar	Eastern Mediterranean	≥5 years	796153	6931.45	3479.85	14002.8
Other bacteria	CAMP	Campylobacter spp.	2006	Incidence	Number	QAT	Qatar	Eastern Mediterranean	All ages	865595	7936.65	3984.5	16033.5
Other bacteria	CAMP	Campylobacter spp.	2006	Incidence	Number	ROU	Romania	Europe	<5 years	1054733	21182.4	14455.2	28460.7
Other bacteria	CAMP	Campylobacter spp.	2006	Incidence	Number	ROU	Romania	Europe	≥5 years	20066429	146065	99677.2	196254
Other bacteria	CAMP	Campylobacter spp.	2006	Incidence	Number	ROU	Romania	Europe	All ages	21121162	167248	114132	224715
Other bacteria	CAMP	Campylobacter spp.	2006	Incidence	Number	RUS	Russia	Europe	<5 years	7108639	951243	482965	1.53454e+06
Other bacteria	CAMP	Campylobacter spp.	2006	Incidence	Number	RUS	Russia	Europe	≥5 years	137187027	1.75541e+06	818206	3.0507e+06
Other bacteria	CAMP	Campylobacter spp.	2006	Incidence	Number	RUS	Russia	Europe	All ages	144295666	2.70665e+06	1.31406e+06	4.47092e+06
Other bacteria	CAMP	Campylobacter spp.	2006	Incidence	Number	RWA	Rwanda	Africa	<5 years	1568185	556380	346400	818598
Other bacteria	CAMP	Campylobacter spp.	2006	Incidence	Number	RWA	Rwanda	Africa	≥5 years	7606996	784392	416805	1.26401e+06
Other bacteria	CAMP	Campylobacter spp.	2006	Incidence	Number	RWA	Rwanda	Africa	All ages	9175181	1.34077e+06	784338	2.05329e+06
Other bacteria	CAMP	Campylobacter spp.	2006	Incidence	Number	SAU	Saudi Arabia	Eastern Mediterranean	<5 years	2272482	24395.2	12247.3	49282.9
Other bacteria	CAMP	Campylobacter spp.	2006	Incidence	Number	SAU	Saudi Arabia	Eastern Mediterranean	≥5 years	18734667	168220	84452.6	339835
Other bacteria	CAMP	Campylobacter spp.	2006	Incidence	Number	SAU	Saudi Arabia	Eastern Mediterranean	All ages	21007149	192615	96699.9	389118
Other bacteria	CAMP	Campylobacter spp.	2006	Incidence	Number	SDN	Sudan	Eastern Mediterranean	<5 years	5509123	2.3067e+06	977129	4.27868e+06
Other bacteria	CAMP	Campylobacter spp.	2006	Incidence	Number	SDN	Sudan	Eastern Mediterranean	≥5 years	26107140	1.60858e+06	609527	3.30469e+06
Other bacteria	CAMP	Campylobacter spp.	2006	Incidence	Number	SDN	Sudan	Eastern Mediterranean	All ages	31616263	3.91528e+06	1.64157e+06	7.59619e+06
Other bacteria	CAMP	Campylobacter spp.	2006	Incidence	Number	SEAR	South-East Asian Region	South-East Asia	<5 years	191393243	4.90757e+07	2.97691e+07	7.54962e+07
Other bacteria	CAMP	Campylobacter spp.	2006	Incidence	Number	SEAR	South-East Asian Region	South-East Asia	≥5 years	1537373046	1.72009e+08	9.32589e+07	2.71145e+08
Other bacteria	CAMP	Campylobacter spp.	2006	Incidence	Number	SEAR	South-East Asian Region	South-East Asia	All ages	1728766289	2.21085e+08	1.25869e+08	3.32194e+08
Other bacteria	CAMP	Campylobacter spp.	2006	Incidence	Number	SEN	Senegal	Africa	<5 years	1881318	654993	239241	1.17107e+06
Other bacteria	CAMP	Campylobacter spp.	2006	Incidence	Number	SEN	Senegal	Africa	≥5 years	9485220	1.11155e+06	385947	2.18048e+06
Other bacteria	CAMP	Campylobacter spp.	2006	Incidence	Number	SEN	Senegal	Africa	All ages	11366538	1.76655e+06	607517	3.23945e+06
Other bacteria	CAMP	Campylobacter spp.	2006	Incidence	Number	SGP	Singapore	Western Pacific	<5 years	217397	5601.31	3850.14	8387.82
Other bacteria	CAMP	Campylobacter spp.	2006	Incidence	Number	SGP	Singapore	Western Pacific	≥5 years	4109297	38624.4	26549	57839.1
Other bacteria	CAMP	Campylobacter spp.	2006	Incidence	Number	SGP	Singapore	Western Pacific	All ages	4326694	44225.7	30399.2	66226.9
Other bacteria	CAMP	Campylobacter spp.	2006	Incidence	Number	SLB	Solomon Islands	Western Pacific	<5 years	76634	8719.1	4548.09	14259.6
Other bacteria	CAMP	Campylobacter spp.	2006	Incidence	Number	SLB	Solomon Islands	Western Pacific	≥5 years	410690	19060.2	9073.29	32662.5
Other bacteria	CAMP	Campylobacter spp.	2006	Incidence	Number	SLB	Solomon Islands	Western Pacific	All ages	487324	27779.3	13614.3	46587.6
Other bacteria	CAMP	Campylobacter spp.	2006	Incidence	Number	SLE	Sierra Leone	Africa	<5 years	952339	365364	223700	549385
Other bacteria	CAMP	Campylobacter spp.	2006	Incidence	Number	SLE	Sierra Leone	Africa	≥5 years	4617092	615680	331935	972214
Other bacteria	CAMP	Campylobacter spp.	2006	Incidence	Number	SLE	Sierra Leone	Africa	All ages	5569431	981044	562777	1.49345e+06
Other bacteria	CAMP	Campylobacter spp.	2006	Incidence	Number	SLV	El Salvador	Americas	<5 years	630668	87665.5	52249.6	131902
Other bacteria	CAMP	Campylobacter spp.	2006	Incidence	Number	SLV	El Salvador	Americas	≥5 years	5374102	189218	106264	300581
Other bacteria	CAMP	Campylobacter spp.	2006	Incidence	Number	SLV	El Salvador	Americas	All ages	6004770	276883	160016	418251
Other bacteria	CAMP	Campylobacter spp.	2006	Incidence	Number	SMR	San Marino	Europe	<5 years	1527	28.8434	19.6832	38.7541
Other bacteria	CAMP	Campylobacter spp.	2006	Incidence	Number	SMR	San Marino	Europe	≥5 years	27233	198.892	135.727	267.232
Other bacteria	CAMP	Campylobacter spp.	2006	Incidence	Number	SMR	San Marino	Europe	All ages	28760	227.736	155.41	305.987
Other bacteria	CAMP	Campylobacter spp.	2006	Incidence	Number	SOM	Somalia	Eastern Mediterranean	<5 years	2174804	745352	391213	1.18858e+06
Other bacteria	CAMP	Campylobacter spp.	2006	Incidence	Number	SOM	Somalia	Eastern Mediterranean	≥5 years	8648002	871666	418466	1.49282e+06
Other bacteria	CAMP	Campylobacter spp.	2006	Incidence	Number	SOM	Somalia	Eastern Mediterranean	All ages	10822806	1.61702e+06	843376	2.68569e+06
Other bacteria	CAMP	Campylobacter spp.	2006	Incidence	Number	SRB	Serbia	Europe	<5 years	357408	17884.9	8943.84	28810.7
Other bacteria	CAMP	Campylobacter spp.	2006	Incidence	Number	SRB	Serbia	Europe	≥5 years	7168071	13328.8	6080.84	23220.7
Other bacteria	CAMP	Campylobacter spp.	2006	Incidence	Number	SRB	Serbia	Europe	All ages	7525479	31213.7	15252.4	51524.8
Other bacteria	CAMP	Campylobacter spp.	2006	Incidence	Number	SSD	South Sudan	Africa	<5 years	1449802	642951	393506	959555
Other bacteria	CAMP	Campylobacter spp.	2006	Incidence	Number	SSD	South Sudan	Africa	≥5 years	6326415	1.01451e+06	550522	1.61214e+06
Other bacteria	CAMP	Campylobacter spp.	2006	Incidence	Number	SSD	South Sudan	Africa	All ages	7776217	1.65746e+06	956438	2.51137e+06
Other bacteria	CAMP	Campylobacter spp.	2006	Incidence	Number	STP	Sao Tome and Principe	Africa	<5 years	27447	5871.21	3658.9	8504.28
Other bacteria	CAMP	Campylobacter spp.	2006	Incidence	Number	STP	Sao Tome and Principe	Africa	≥5 years	136174	12528	7065.94	19667.2
Other bacteria	CAMP	Campylobacter spp.	2006	Incidence	Number	STP	Sao Tome and Principe	Africa	All ages	163621	18399.2	11170.5	27581.8
Other bacteria	CAMP	Campylobacter spp.	2006	Incidence	Number	SUR	Suriname	Americas	<5 years	56243	5429.8	3058.75	8310.47
Other bacteria	CAMP	Campylobacter spp.	2006	Incidence	Number	SUR	Suriname	Americas	≥5 years	465819	16049.3	8706.42	26028.6
Other bacteria	CAMP	Campylobacter spp.	2006	Incidence	Number	SUR	Suriname	Americas	All ages	522062	21479.1	11908.9	33798.2
Other bacteria	CAMP	Campylobacter spp.	2006	Incidence	Number	SVK	Slovakia	Europe	<5 years	260755	5392.38	3679.84	7245.23
Other bacteria	CAMP	Campylobacter spp.	2006	Incidence	Number	SVK	Slovakia	Europe	≥5 years	5116040	37183.7	25374.7	49960.2
Other bacteria	CAMP	Campylobacter spp.	2006	Incidence	Number	SVK	Slovakia	Europe	All ages	5376795	42576.1	29054.6	57205.4
Other bacteria	CAMP	Campylobacter spp.	2006	Incidence	Number	SVN	Slovenia	Europe	<5 years	89470	2005.7	1368.72	2694.86
Other bacteria	CAMP	Campylobacter spp.	2006	Incidence	Number	SVN	Slovenia	Europe	≥5 years	1910427	13830.5	9438.12	18582.7
Other bacteria	CAMP	Campylobacter spp.	2006	Incidence	Number	SVN	Slovenia	Europe	All ages	1999897	15836.2	10806.8	21277.5
Other bacteria	CAMP	Campylobacter spp.	2006	Incidence	Number	SWE	Sweden	Europe	<5 years	496349	9074.1	6192.31	12192
Other bacteria	CAMP	Campylobacter spp.	2006	Incidence	Number	SWE	Sweden	Europe	≥5 years	8551523	62571.4	42699.7	84071.1
Other bacteria	CAMP	Campylobacter spp.	2006	Incidence	Number	SWE	Sweden	Europe	All ages	9047872	71645.5	48892	96263.1
Other bacteria	CAMP	Campylobacter spp.	2006	Incidence	Number	SWZ	Eswatini	Africa	<5 years	150964	45721.5	29182.3	65765.8
Other bacteria	CAMP	Campylobacter spp.	2006	Incidence	Number	SWZ	Eswatini	Africa	≥5 years	930863	158195	91887.1	247314
Other bacteria	CAMP	Campylobacter spp.	2006	Incidence	Number	SWZ	Eswatini	Africa	All ages	1081827	203916	122015	309069
Other bacteria	CAMP	Campylobacter spp.	2006	Incidence	Number	SYC	Seychelles	Africa	<5 years	7186	774.019	445.211	1248.89
Other bacteria	CAMP	Campylobacter spp.	2006	Incidence	Number	SYC	Seychelles	Africa	≥5 years	82634	2921.41	1561.72	4774.5
Other bacteria	CAMP	Campylobacter spp.	2006	Incidence	Number	SYC	Seychelles	Africa	All ages	89820	3695.43	2074.54	5856.03
Other bacteria	CAMP	Campylobacter spp.	2006	Incidence	Number	SYR	Syria	Eastern Mediterranean	<5 years	2606851	344904	185637	552087
Other bacteria	CAMP	Campylobacter spp.	2006	Incidence	Number	SYR	Syria	Eastern Mediterranean	≥5 years	16448408	509662	241936	899117
Other bacteria	CAMP	Campylobacter spp.	2006	Incidence	Number	SYR	Syria	Eastern Mediterranean	All ages	19055259	854566	430194	1.41307e+06
Other bacteria	CAMP	Campylobacter spp.	2006	Incidence	Number	TCD	Chad	Africa	<5 years	2116459	937329	579893	1.38434e+06
Other bacteria	CAMP	Campylobacter spp.	2006	Incidence	Number	TCD	Chad	Africa	≥5 years	8397425	1.10419e+06	579160	1.71085e+06
Other bacteria	CAMP	Campylobacter spp.	2006	Incidence	Number	TCD	Chad	Africa	All ages	10513884	2.04152e+06	1.18476e+06	3.12604e+06
Other bacteria	CAMP	Campylobacter spp.	2006	Incidence	Number	TGO	Togo	Africa	<5 years	955761	368063	229108	544102
Other bacteria	CAMP	Campylobacter spp.	2006	Incidence	Number	TGO	Togo	Africa	≥5 years	4963708	642367	344247	1.01363e+06
Other bacteria	CAMP	Campylobacter spp.	2006	Incidence	Number	TGO	Togo	Africa	All ages	5919469	1.01043e+06	580705	1.55117e+06
Other bacteria	CAMP	Campylobacter spp.	2006	Incidence	Number	THA	Thailand	South-East Asia	<5 years	4538644	880008	459082	1.41305e+06
Other bacteria	CAMP	Campylobacter spp.	2006	Incidence	Number	THA	Thailand	South-East Asia	≥5 years	61757253	3.31762e+06	1.58465e+06	5.886e+06
Other bacteria	CAMP	Campylobacter spp.	2006	Incidence	Number	THA	Thailand	South-East Asia	All ages	66295897	4.19763e+06	2.0729e+06	7.15729e+06
Other bacteria	CAMP	Campylobacter spp.	2006	Incidence	Number	TJK	Tajikistan	Europe	<5 years	917193	196278	110842	308577
Other bacteria	CAMP	Campylobacter spp.	2006	Incidence	Number	TJK	Tajikistan	Europe	≥5 years	6073647	181328	91859.2	300289
Other bacteria	CAMP	Campylobacter spp.	2006	Incidence	Number	TJK	Tajikistan	Europe	All ages	6990840	377606	209199	600636
Other bacteria	CAMP	Campylobacter spp.	2006	Incidence	Number	TKM	Turkmenistan	Europe	<5 years	537773	64074	32025.5	101653
Other bacteria	CAMP	Campylobacter spp.	2006	Incidence	Number	TKM	Turkmenistan	Europe	≥5 years	4561602	56456	26384.8	99527
Other bacteria	CAMP	Campylobacter spp.	2006	Incidence	Number	TKM	Turkmenistan	Europe	All ages	5099375	120530	61018.1	198322
Other bacteria	CAMP	Campylobacter spp.	2006	Incidence	Number	TLS	Timor-Leste	South-East Asia	<5 years	157139	56122.9	34034.2	87695.8
Other bacteria	CAMP	Campylobacter spp.	2006	Incidence	Number	TLS	Timor-Leste	South-East Asia	≥5 years	805260	46153.1	23769.1	74767.4
Other bacteria	CAMP	Campylobacter spp.	2006	Incidence	Number	TLS	Timor-Leste	South-East Asia	All ages	962399	102276	58321	161851
Other bacteria	CAMP	Campylobacter spp.	2006	Incidence	Number	TON	Tonga	Western Pacific	<5 years	14589	1125.18	551.673	1872.14
Other bacteria	CAMP	Campylobacter spp.	2006	Incidence	Number	TON	Tonga	Western Pacific	≥5 years	91379	4128.9	1963.35	7305.38
Other bacteria	CAMP	Campylobacter spp.	2006	Incidence	Number	TON	Tonga	Western Pacific	All ages	105968	5254.08	2539.3	8951.22
Other bacteria	CAMP	Campylobacter spp.	2006	Incidence	Number	TTO	Trinidad and Tobago	Americas	<5 years	93665	1428.04	866.083	2077.68
Other bacteria	CAMP	Campylobacter spp.	2006	Incidence	Number	TTO	Trinidad and Tobago	Americas	≥5 years	1261700	9847.17	5972.16	14326.9
Other bacteria	CAMP	Campylobacter spp.	2006	Incidence	Number	TTO	Trinidad and Tobago	Americas	All ages	1355365	11275.2	6838.24	16404.5
Other bacteria	CAMP	Campylobacter spp.	2006	Incidence	Number	TUN	Tunisia	Eastern Mediterranean	<5 years	831147	104049	54613	161313
Other bacteria	CAMP	Campylobacter spp.	2006	Incidence	Number	TUN	Tunisia	Eastern Mediterranean	≥5 years	9468837	227744	115812	395717
Other bacteria	CAMP	Campylobacter spp.	2006	Incidence	Number	TUN	Tunisia	Eastern Mediterranean	All ages	10299984	331793	175982	543552
Other bacteria	CAMP	Campylobacter spp.	2006	Incidence	Number	TUR	Turkey	Europe	<5 years	6411422	895856	398441	1.4969e+06
Other bacteria	CAMP	Campylobacter spp.	2006	Incidence	Number	TUR	Turkey	Europe	≥5 years	63280350	1.80282e+06	789976	3.27334e+06
Other bacteria	CAMP	Campylobacter spp.	2006	Incidence	Number	TUR	Turkey	Europe	All ages	69691772	2.69867e+06	1.24466e+06	4.73212e+06
Other bacteria	CAMP	Campylobacter spp.	2006	Incidence	Number	TUV	Tuvalu	Western Pacific	<5 years	1142	86.9368	42.9228	143.54
Other bacteria	CAMP	Campylobacter spp.	2006	Incidence	Number	TUV	Tuvalu	Western Pacific	≥5 years	8855	317.345	150.889	541.531
Other bacteria	CAMP	Campylobacter spp.	2006	Incidence	Number	TUV	Tuvalu	Western Pacific	All ages	9997	404.281	199.557	684.892
Other bacteria	CAMP	Campylobacter spp.	2006	Incidence	Number	TZA	Tanzania	Africa	<5 years	7038686	1.71364e+06	898024	2.70304e+06
Other bacteria	CAMP	Campylobacter spp.	2006	Incidence	Number	TZA	Tanzania	Africa	≥5 years	32691353	3.8302e+06	1.86286e+06	6.7875e+06
Other bacteria	CAMP	Campylobacter spp.	2006	Incidence	Number	TZA	Tanzania	Africa	All ages	39730039	5.54383e+06	2.73407e+06	9.5963e+06
Other bacteria	CAMP	Campylobacter spp.	2006	Incidence	Number	UGA	Uganda	Africa	<5 years	5586219	1.94593e+06	1.17561e+06	2.92896e+06
Other bacteria	CAMP	Campylobacter spp.	2006	Incidence	Number	UGA	Uganda	Africa	≥5 years	22785912	2.88667e+06	1.51918e+06	4.59342e+06
Other bacteria	CAMP	Campylobacter spp.	2006	Incidence	Number	UGA	Uganda	Africa	All ages	28372131	4.8326e+06	2.81577e+06	7.40064e+06
Other bacteria	CAMP	Campylobacter spp.	2006	Incidence	Number	UKR	Ukraine	Europe	<5 years	2019659	142607	75256	231963
Other bacteria	CAMP	Campylobacter spp.	2006	Incidence	Number	UKR	Ukraine	Europe	≥5 years	45341212	294186	150739	495328
Other bacteria	CAMP	Campylobacter spp.	2006	Incidence	Number	UKR	Ukraine	Europe	All ages	47360871	436793	235395	713302
Other bacteria	CAMP	Campylobacter spp.	2006	Incidence	Number	URY	Uruguay	Americas	<5 years	245580	3463.45	2100.53	5039.04
Other bacteria	CAMP	Campylobacter spp.	2006	Incidence	Number	URY	Uruguay	Americas	≥5 years	3041614	23882.5	14484.4	34747.2
Other bacteria	CAMP	Campylobacter spp.	2006	Incidence	Number	URY	Uruguay	Americas	All ages	3287194	27346	16584.9	39786.2
Other bacteria	CAMP	Campylobacter spp.	2006	Incidence	Number	USA	United States	Americas	<5 years	19903144	313128	189907	455576
Other bacteria	CAMP	Campylobacter spp.	2006	Incidence	Number	USA	United States	Americas	≥5 years	277289780	2.1592e+06	1.30952e+06	3.14147e+06
Other bacteria	CAMP	Campylobacter spp.	2006	Incidence	Number	USA	United States	Americas	All ages	297192924	2.47233e+06	1.49943e+06	3.59705e+06
Other bacteria	CAMP	Campylobacter spp.	2006	Incidence	Number	UZB	Uzbekistan	Europe	<5 years	2534163	92976	51652.9	145882
Other bacteria	CAMP	Campylobacter spp.	2006	Incidence	Number	UZB	Uzbekistan	Europe	≥5 years	23987856	160408	82527.9	271518
Other bacteria	CAMP	Campylobacter spp.	2006	Incidence	Number	UZB	Uzbekistan	Europe	All ages	26522019	253384	136350	410386
Other bacteria	CAMP	Campylobacter spp.	2006	Incidence	Number	VCT	Saint Vincent and the Grenadines	Americas	<5 years	9572	550.185	306.097	861.025
Other bacteria	CAMP	Campylobacter spp.	2006	Incidence	Number	VCT	Saint Vincent and the Grenadines	Americas	≥5 years	102676	3771.71	2029.23	6138.96
Other bacteria	CAMP	Campylobacter spp.	2006	Incidence	Number	VCT	Saint Vincent and the Grenadines	Americas	All ages	112248	4321.9	2355.12	6968.87
Other bacteria	CAMP	Campylobacter spp.	2006	Incidence	Number	VEN	Venezuela	Americas	<5 years	2911227	307806	136572	559119
Other bacteria	CAMP	Campylobacter spp.	2006	Incidence	Number	VEN	Venezuela	Americas	≥5 years	24097000	760663	333020	1.50926e+06
Other bacteria	CAMP	Campylobacter spp.	2006	Incidence	Number	VEN	Venezuela	Americas	All ages	27008227	1.06847e+06	473754	2.08888e+06
Other bacteria	CAMP	Campylobacter spp.	2006	Incidence	Number	VNM	Vietnam	Western Pacific	<5 years	6947713	966274	454349	1.69748e+06
Other bacteria	CAMP	Campylobacter spp.	2006	Incidence	Number	VNM	Vietnam	Western Pacific	≥5 years	74507466	2.18242e+06	973217	4.12591e+06
Other bacteria	CAMP	Campylobacter spp.	2006	Incidence	Number	VNM	Vietnam	Western Pacific	All ages	81455179	3.14869e+06	1.48965e+06	5.62717e+06
Other bacteria	CAMP	Campylobacter spp.	2006	Incidence	Number	VUT	Vanuatu	Western Pacific	<5 years	30613	4964.25	2590.44	8140.16
Other bacteria	CAMP	Campylobacter spp.	2006	Incidence	Number	VUT	Vanuatu	Western Pacific	≥5 years	182689	9710.92	4630.22	16847.3
Other bacteria	CAMP	Campylobacter spp.	2006	Incidence	Number	VUT	Vanuatu	Western Pacific	All ages	213302	14675.2	7246.6	24700
Other bacteria	CAMP	Campylobacter spp.	2006	Incidence	Number	WPR	Western Pacific Region	Western Pacific	<5 years	115051819	9.4395e+06	5.34806e+06	1.50417e+07
Other bacteria	CAMP	Campylobacter spp.	2006	Incidence	Number	WPR	Western Pacific Region	Western Pacific	≥5 years	1631523621	2.03907e+07	1.11865e+07	3.41506e+07
Other bacteria	CAMP	Campylobacter spp.	2006	Incidence	Number	WPR	Western Pacific Region	Western Pacific	All ages	1746575440	2.98302e+07	1.66678e+07	4.87876e+07
Other bacteria	CAMP	Campylobacter spp.	2006	Incidence	Number	WSM	Samoa	Western Pacific	<5 years	25912	2383.64	1238.57	3861.4
Other bacteria	CAMP	Campylobacter spp.	2006	Incidence	Number	WSM	Samoa	Western Pacific	≥5 years	161416	7110.93	3283.19	12855.7
Other bacteria	CAMP	Campylobacter spp.	2006	Incidence	Number	WSM	Samoa	Western Pacific	All ages	187328	9494.57	4524.03	16545.9
Other bacteria	CAMP	Campylobacter spp.	2006	Incidence	Number	YEM	Yemen	Eastern Mediterranean	<5 years	3934180	1.41328e+06	767824	2.25248e+06
Other bacteria	CAMP	Campylobacter spp.	2006	Incidence	Number	YEM	Yemen	Eastern Mediterranean	≥5 years	19226892	1.04992e+06	519111	1.83947e+06
Other bacteria	CAMP	Campylobacter spp.	2006	Incidence	Number	YEM	Yemen	Eastern Mediterranean	All ages	23161072	2.46321e+06	1.32631e+06	4.00018e+06
Other bacteria	CAMP	Campylobacter spp.	2006	Incidence	Number	ZAF	South Africa	Africa	<5 years	4941677	1.12259e+06	536327	1.95678e+06
Other bacteria	CAMP	Campylobacter spp.	2006	Incidence	Number	ZAF	South Africa	Africa	≥5 years	44796222	7.49932e+06	3.47554e+06	1.3313e+07
Other bacteria	CAMP	Campylobacter spp.	2006	Incidence	Number	ZAF	South Africa	Africa	All ages	49737899	8.62191e+06	4.04696e+06	1.52563e+07
Other bacteria	CAMP	Campylobacter spp.	2006	Incidence	Number	ZMB	Zambia	Africa	<5 years	2204899	893840	461289	1.50411e+06
Other bacteria	CAMP	Campylobacter spp.	2006	Incidence	Number	ZMB	Zambia	Africa	≥5 years	9715954	1.36477e+06	612744	2.5306e+06
Other bacteria	CAMP	Campylobacter spp.	2006	Incidence	Number	ZMB	Zambia	Africa	All ages	11920853	2.25861e+06	1.07605e+06	3.95828e+06
Other bacteria	CAMP	Campylobacter spp.	2006	Incidence	Number	ZWE	Zimbabwe	Africa	<5 years	2036284	437587	228450	755869
Other bacteria	CAMP	Campylobacter spp.	2006	Incidence	Number	ZWE	Zimbabwe	Africa	≥5 years	10504307	1.2485e+06	594492	2.38386e+06
Other bacteria	CAMP	Campylobacter spp.	2006	Incidence	Number	ZWE	Zimbabwe	Africa	All ages	12540591	1.68609e+06	852395	3.08768e+06
Other bacteria	CAMP	Campylobacter spp.	2006	Incidence	Rate per 100,000	AFG	Afghanistan	Eastern Mediterranean	<5 years	4889565	22686.3	12493.4	36238.9
Other bacteria	CAMP	Campylobacter spp.	2006	Incidence	Rate per 100,000	AFG	Afghanistan	Eastern Mediterranean	≥5 years	20068044	3394.39	1622.86	6165.63
Other bacteria	CAMP	Campylobacter spp.	2006	Incidence	Rate per 100,000	AFG	Afghanistan	Eastern Mediterranean	All ages	24957609	7173.96	3818.04	11672.4
Other bacteria	CAMP	Campylobacter spp.	2006	Incidence	Rate per 100,000	AFR	African Region	Africa	<5 years	132526194	35300.6	22923.8	49104.5
Other bacteria	CAMP	Campylobacter spp.	2006	Incidence	Rate per 100,000	AFR	African Region	Africa	≥5 years	648732776	12674.6	7534.97	19502.2
Other bacteria	CAMP	Campylobacter spp.	2006	Incidence	Rate per 100,000	AFR	African Region	Africa	All ages	781258970	16512.7	10345	23939.8
Other bacteria	CAMP	Campylobacter spp.	2006	Incidence	Rate per 100,000	AGO	Angola	Africa	<5 years	3626320	37845.5	16991.6	66368.3
Other bacteria	CAMP	Campylobacter spp.	2006	Incidence	Rate per 100,000	AGO	Angola	Africa	≥5 years	16017332	9226.47	3776.99	17727.6
Other bacteria	CAMP	Campylobacter spp.	2006	Incidence	Rate per 100,000	AGO	Angola	Africa	All ages	19643652	14509.7	6312.9	26534.4
Other bacteria	CAMP	Campylobacter spp.	2006	Incidence	Rate per 100,000	ALB	Albania	Europe	<5 years	217961	5250.09	2130.53	9343.84
Other bacteria	CAMP	Campylobacter spp.	2006	Incidence	Rate per 100,000	ALB	Albania	Europe	≥5 years	2846211	239.268	90.7726	497.5
Other bacteria	CAMP	Campylobacter spp.	2006	Incidence	Rate per 100,000	ALB	Albania	Europe	All ages	3064172	595.699	242.674	1079.26
Other bacteria	CAMP	Campylobacter spp.	2006	Incidence	Rate per 100,000	AMR	Region of the Americas	Americas	<5 years	75809122	9828.76	5971.46	14538.3
Other bacteria	CAMP	Campylobacter spp.	2006	Incidence	Rate per 100,000	AMR	Region of the Americas	Americas	≥5 years	808171028	2502.88	1529.75	3814.29
Other bacteria	CAMP	Campylobacter spp.	2006	Incidence	Rate per 100,000	AMR	Region of the Americas	Americas	All ages	883980150	3131.14	1955.26	4647.54
Other bacteria	CAMP	Campylobacter spp.	2006	Incidence	Rate per 100,000	AND	Andorra	Europe	<5 years	3828	2050	1398.95	2754.38
Other bacteria	CAMP	Campylobacter spp.	2006	Incidence	Rate per 100,000	AND	Andorra	Europe	≥5 years	74419	727.132	496.206	976.977
Other bacteria	CAMP	Campylobacter spp.	2006	Incidence	Rate per 100,000	AND	Andorra	Europe	All ages	78247	791.849	540.37	1063.93
Other bacteria	CAMP	Campylobacter spp.	2006	Incidence	Rate per 100,000	ARE	United Arab Emirates	Eastern Mediterranean	<5 years	303780	1828.16	917.804	3693.22
Other bacteria	CAMP	Campylobacter spp.	2006	Incidence	Rate per 100,000	ARE	United Arab Emirates	Eastern Mediterranean	≥5 years	4478500	855.09	429.288	1727.44
Other bacteria	CAMP	Campylobacter spp.	2006	Incidence	Rate per 100,000	ARE	United Arab Emirates	Eastern Mediterranean	All ages	4782280	916.901	460.319	1852.31
Other bacteria	CAMP	Campylobacter spp.	2006	Incidence	Rate per 100,000	ARG	Argentina	Americas	<5 years	3493084	22137.5	10810.9	38420.3
Other bacteria	CAMP	Campylobacter spp.	2006	Incidence	Rate per 100,000	ARG	Argentina	Americas	≥5 years	35926792	6741.22	3180.57	12425.3
Other bacteria	CAMP	Campylobacter spp.	2006	Incidence	Rate per 100,000	ARG	Argentina	Americas	All ages	39419876	8105.51	3939.79	14300.8
Other bacteria	CAMP	Campylobacter spp.	2006	Incidence	Rate per 100,000	ARM	Armenia	Europe	<5 years	182760	14034.5	7267.55	22138.2
Other bacteria	CAMP	Campylobacter spp.	2006	Incidence	Rate per 100,000	ARM	Armenia	Europe	≥5 years	2815559	1407.34	659.726	2437.79
Other bacteria	CAMP	Campylobacter spp.	2006	Incidence	Rate per 100,000	ARM	Armenia	Europe	All ages	2998319	2177.02	1080.1	3614.12
Other bacteria	CAMP	Campylobacter spp.	2006	Incidence	Rate per 100,000	ATG	Antigua and Barbuda	Americas	<5 years	6409	1316.44	798.4	1915.31
