## Supplementary file S3 for "Updated Estimates of the Global, Regional and National Burden, and Etiology of Diarrheal Diseases Transmissible via Food: A Systematic Review and Meta-Analytical Modelling Study for the World Health Organization" (part 3 of 3)

### Sheet: Burden_estimates (continued)
Taxon	Path_Code	Pathogen	Year	Indicator	Metric	Geo_Code	Geography	WHO_Region	Age_group	Population	Estimate	Lower_UI	Upper_UI
Other bacteria	CAMP	Campylobacter spp.	2006	Incidence	Rate per 100,000	ATG	Antigua and Barbuda	Americas	≥5 years	73668	789.74	478.965	1149.01
Other bacteria	CAMP	Campylobacter spp.	2006	Incidence	Rate per 100,000	ATG	Antigua and Barbuda	Americas	All ages	80077	831.895	504.531	1210.34
Other bacteria	CAMP	Campylobacter spp.	2006	Incidence	Rate per 100,000	AUS	Australia	Western Pacific	<5 years	1293858	2043.81	1404.84	3060.55
Other bacteria	CAMP	Campylobacter spp.	2006	Incidence	Rate per 100,000	AUS	Australia	Western Pacific	≥5 years	19132620	953.069	655.106	1427.2
Other bacteria	CAMP	Campylobacter spp.	2006	Incidence	Rate per 100,000	AUS	Australia	Western Pacific	All ages	20426478	1022.16	702.595	1530.66
Other bacteria	CAMP	Campylobacter spp.	2006	Incidence	Rate per 100,000	AUT	Austria	Europe	<5 years	398332	2078.56	1418.44	2792.76
Other bacteria	CAMP	Campylobacter spp.	2006	Incidence	Rate per 100,000	AUT	Austria	Europe	≥5 years	7857298	726.618	495.855	976.287
Other bacteria	CAMP	Campylobacter spp.	2006	Incidence	Rate per 100,000	AUT	Austria	Europe	All ages	8255630	791.849	540.37	1063.93
Other bacteria	CAMP	Campylobacter spp.	2006	Incidence	Rate per 100,000	AZE	Azerbaijan	Europe	<5 years	635674	14135.8	7271.79	22471.8
Other bacteria	CAMP	Campylobacter spp.	2006	Incidence	Rate per 100,000	AZE	Azerbaijan	Europe	≥5 years	8016746	1117.07	518.345	1926.9
Other bacteria	CAMP	Campylobacter spp.	2006	Incidence	Rate per 100,000	AZE	Azerbaijan	Europe	All ages	8652420	2073.53	1040.02	3329.39
Other bacteria	CAMP	Campylobacter spp.	2006	Incidence	Rate per 100,000	BDI	Burundi	Africa	<5 years	1431994	40102.1	24868.2	59012.2
Other bacteria	CAMP	Campylobacter spp.	2006	Incidence	Rate per 100,000	BDI	Burundi	Africa	≥5 years	6290955	13273.7	7012.29	20874.2
Other bacteria	CAMP	Campylobacter spp.	2006	Incidence	Rate per 100,000	BDI	Burundi	Africa	All ages	7722949	18248.3	10600.3	27967.9
Other bacteria	CAMP	Campylobacter spp.	2006	Incidence	Rate per 100,000	BEL	Belgium	Europe	<5 years	580368	1816.47	1239.59	2440.62
Other bacteria	CAMP	Campylobacter spp.	2006	Incidence	Rate per 100,000	BEL	Belgium	Europe	≥5 years	9931394	731.972	499.509	983.48
Other bacteria	CAMP	Campylobacter spp.	2006	Incidence	Rate per 100,000	BEL	Belgium	Europe	All ages	10511762	791.849	540.37	1063.93
Other bacteria	CAMP	Campylobacter spp.	2006	Incidence	Rate per 100,000	BEN	Benin	Africa	<5 years	1486209	25299.6	15919.5	36380.5
Other bacteria	CAMP	Campylobacter spp.	2006	Incidence	Rate per 100,000	BEN	Benin	Africa	≥5 years	7082083	12024	6974.87	18749.2
Other bacteria	CAMP	Campylobacter spp.	2006	Incidence	Rate per 100,000	BEN	Benin	Africa	All ages	8568292	14326.7	8655.06	21450.3
Other bacteria	CAMP	Campylobacter spp.	2006	Incidence	Rate per 100,000	BFA	Burkina Faso	Africa	<5 years	2560412	36187	16186.1	61526.8
Other bacteria	CAMP	Campylobacter spp.	2006	Incidence	Rate per 100,000	BFA	Burkina Faso	Africa	≥5 years	11590230	10970.5	4429.74	20380.1
Other bacteria	CAMP	Campylobacter spp.	2006	Incidence	Rate per 100,000	BFA	Burkina Faso	Africa	All ages	14150642	15533.2	6620.15	27310.5
Other bacteria	CAMP	Campylobacter spp.	2006	Incidence	Rate per 100,000	BGD	Bangladesh	South-East Asia	<5 years	18179928	18405.8	10725.7	27751.7
Other bacteria	CAMP	Campylobacter spp.	2006	Incidence	Rate per 100,000	BGD	Bangladesh	South-East Asia	≥5 years	127409086	8846.55	4610.41	14722.7
Other bacteria	CAMP	Campylobacter spp.	2006	Incidence	Rate per 100,000	BGD	Bangladesh	South-East Asia	All ages	145589014	10040.2	5415.84	16107.7
Other bacteria	CAMP	Campylobacter spp.	2006	Incidence	Rate per 100,000	BGR	Bulgaria	Europe	<5 years	332913	2297.84	961.82	4092.1
Other bacteria	CAMP	Campylobacter spp.	2006	Incidence	Rate per 100,000	BGR	Bulgaria	Europe	≥5 years	7334246	88.6368	34.1678	172.349
Other bacteria	CAMP	Campylobacter spp.	2006	Incidence	Rate per 100,000	BGR	Bulgaria	Europe	All ages	7667159	184.562	75.7512	342.419
Other bacteria	CAMP	Campylobacter spp.	2006	Incidence	Rate per 100,000	BHR	Bahrain	Eastern Mediterranean	<5 years	78552	1424.28	715.041	2877.3
Other bacteria	CAMP	Campylobacter spp.	2006	Incidence	Rate per 100,000	BHR	Bahrain	Eastern Mediterranean	≥5 years	884864	871.86	437.707	1761.32
Other bacteria	CAMP	Campylobacter spp.	2006	Incidence	Rate per 100,000	BHR	Bahrain	Eastern Mediterranean	All ages	963416	916.901	460.319	1852.31
Other bacteria	CAMP	Campylobacter spp.	2006	Incidence	Rate per 100,000	BHS	Bahamas	Americas	<5 years	27048	1347.42	817.188	1960.39
Other bacteria	CAMP	Campylobacter spp.	2006	Incidence	Rate per 100,000	BHS	Bahamas	Americas	≥5 years	318855	788.164	478.009	1146.72
Other bacteria	CAMP	Campylobacter spp.	2006	Incidence	Rate per 100,000	BHS	Bahamas	Americas	All ages	345903	831.895	504.531	1210.34
Other bacteria	CAMP	Campylobacter spp.	2006	Incidence	Rate per 100,000	BIH	Bosnia and Herzegovina	Europe	<5 years	199588	5494.22	2788.94	8931.08
Other bacteria	CAMP	Campylobacter spp.	2006	Incidence	Rate per 100,000	BIH	Bosnia and Herzegovina	Europe	≥5 years	3881640	196.687	89.5907	349.667
Other bacteria	CAMP	Campylobacter spp.	2006	Incidence	Rate per 100,000	BIH	Bosnia and Herzegovina	Europe	All ages	4081228	455.757	224.913	746.872
Other bacteria	CAMP	Campylobacter spp.	2006	Incidence	Rate per 100,000	BLR	Belarus	Europe	<5 years	442450	10011.4	5196.1	15986.7
Other bacteria	CAMP	Campylobacter spp.	2006	Incidence	Rate per 100,000	BLR	Belarus	Europe	≥5 years	9191447	751.921	354.425	1278.23
Other bacteria	CAMP	Campylobacter spp.	2006	Incidence	Rate per 100,000	BLR	Belarus	Europe	All ages	9633897	1177.18	577.284	1937.58
Other bacteria	CAMP	Campylobacter spp.	2006	Incidence	Rate per 100,000	BLZ	Belize	Americas	<5 years	37312	6611.18	3730.13	10262.4
Other bacteria	CAMP	Campylobacter spp.	2006	Incidence	Rate per 100,000	BLZ	Belize	Americas	≥5 years	246472	3728.69	1998.53	6171.59
Other bacteria	CAMP	Campylobacter spp.	2006	Incidence	Rate per 100,000	BLZ	Belize	Americas	All ages	283784	4107.68	2234.77	6528.13
Other bacteria	CAMP	Campylobacter spp.	2006	Incidence	Rate per 100,000	BOL	Bolivia	Americas	<5 years	1182740	24263.6	12658.4	41355.8
Other bacteria	CAMP	Campylobacter spp.	2006	Incidence	Rate per 100,000	BOL	Bolivia	Americas	≥5 years	8257003	2765.75	1339.06	4865.63
Other bacteria	CAMP	Campylobacter spp.	2006	Incidence	Rate per 100,000	BOL	Bolivia	Americas	All ages	9439743	5459.29	2786.33	9051.68
Other bacteria	CAMP	Campylobacter spp.	2006	Incidence	Rate per 100,000	BRA	Brazil	Americas	<5 years	15841169	8237.62	3752.19	14299.5
Other bacteria	CAMP	Campylobacter spp.	2006	Incidence	Rate per 100,000	BRA	Brazil	Americas	≥5 years	169844173	2618.07	1094.08	4972.38
Other bacteria	CAMP	Campylobacter spp.	2006	Incidence	Rate per 100,000	BRA	Brazil	Americas	All ages	185685342	3097.49	1346.91	5710.44
Other bacteria	CAMP	Campylobacter spp.	2006	Incidence	Rate per 100,000	BRB	Barbados	Americas	<5 years	18767	1512.37	917.227	2200.37
Other bacteria	CAMP	Campylobacter spp.	2006	Incidence	Rate per 100,000	BRB	Barbados	Americas	≥5 years	250615	780.938	473.627	1136.2
Other bacteria	CAMP	Campylobacter spp.	2006	Incidence	Rate per 100,000	BRB	Barbados	Americas	All ages	269382	831.895	504.531	1210.34
Other bacteria	CAMP	Campylobacter spp.	2006	Incidence	Rate per 100,000	BRN	Brunei	Western Pacific	<5 years	30956	1513.29	1040.18	2266.12
Other bacteria	CAMP	Campylobacter spp.	2006	Incidence	Rate per 100,000	BRN	Brunei	Western Pacific	≥5 years	330899	976.213	671.014	1461.85
Other bacteria	CAMP	Campylobacter spp.	2006	Incidence	Rate per 100,000	BRN	Brunei	Western Pacific	All ages	361855	1022.16	702.595	1530.66
Other bacteria	CAMP	Campylobacter spp.	2006	Incidence	Rate per 100,000	BTN	Bhutan	South-East Asia	<5 years	66521	18927.2	11232.5	29348.6
Other bacteria	CAMP	Campylobacter spp.	2006	Incidence	Rate per 100,000	BTN	Bhutan	South-East Asia	≥5 years	600316	6634.77	3535.86	10705.7
Other bacteria	CAMP	Campylobacter spp.	2006	Incidence	Rate per 100,000	BTN	Bhutan	South-East Asia	All ages	666837	7861.02	4282.4	12364.9
Other bacteria	CAMP	Campylobacter spp.	2006	Incidence	Rate per 100,000	BWA	Botswana	Africa	<5 years	230784	26373.3	15412.1	40704.2
Other bacteria	CAMP	Campylobacter spp.	2006	Incidence	Rate per 100,000	BWA	Botswana	Africa	≥5 years	1625929	13741.9	7355.07	22574.1
Other bacteria	CAMP	Campylobacter spp.	2006	Incidence	Rate per 100,000	BWA	Botswana	Africa	All ages	1856713	15312	8449	24434.8
Other bacteria	CAMP	Campylobacter spp.	2006	Incidence	Rate per 100,000	CAF	Central African Republic	Africa	<5 years	747947	39020.4	17172	71383.9
Other bacteria	CAMP	Campylobacter spp.	2006	Incidence	Rate per 100,000	CAF	Central African Republic	Africa	≥5 years	3590830	8848.52	3477.98	17346.3
Other bacteria	CAMP	Campylobacter spp.	2006	Incidence	Rate per 100,000	CAF	Central African Republic	Africa	All ages	4338777	14049.8	5922.05	26409.4
Other bacteria	CAMP	Campylobacter spp.	2006	Incidence	Rate per 100,000	CAN	Canada	Americas	<5 years	1730589	1984.56	1203.61	2887.38
Other bacteria	CAMP	Campylobacter spp.	2006	Incidence	Rate per 100,000	CAN	Canada	Americas	≥5 years	30866274	767.268	465.336	1116.31
Other bacteria	CAMP	Campylobacter spp.	2006	Incidence	Rate per 100,000	CAN	Canada	Americas	All ages	32596863	831.895	504.531	1210.34
Other bacteria	CAMP	Campylobacter spp.	2006	Incidence	Rate per 100,000	CHE	Switzerland	Europe	<5 years	365040	2047.85	1397.48	2751.5
Other bacteria	CAMP	Campylobacter spp.	2006	Incidence	Rate per 100,000	CHE	Switzerland	Europe	≥5 years	7088812	727.171	496.233	977.029
Other bacteria	CAMP	Campylobacter spp.	2006	Incidence	Rate per 100,000	CHE	Switzerland	Europe	All ages	7453852	791.849	540.37	1063.93
Other bacteria	CAMP	Campylobacter spp.	2006	Incidence	Rate per 100,000	CHL	Chile	Americas	<5 years	1185746	1459.87	885.388	2123.99
Other bacteria	CAMP	Campylobacter spp.	2006	Incidence	Rate per 100,000	CHL	Chile	Americas	≥5 years	15243674	783.047	474.906	1139.27
Other bacteria	CAMP	Campylobacter spp.	2006	Incidence	Rate per 100,000	CHL	Chile	Americas	All ages	16429420	831.895	504.531	1210.34
Other bacteria	CAMP	Campylobacter spp.	2006	Incidence	Rate per 100,000	CHN	China	Western Pacific	<5 years	80153301	5002.4	2395.85	9364.59
Other bacteria	CAMP	Campylobacter spp.	2006	Incidence	Rate per 100,000	CHN	China	Western Pacific	≥5 years	1234016003	886.698	418.719	1668.18
Other bacteria	CAMP	Campylobacter spp.	2006	Incidence	Rate per 100,000	CHN	China	Western Pacific	All ages	1314169304	1137.72	539.821	2096.99
Other bacteria	CAMP	Campylobacter spp.	2006	Incidence	Rate per 100,000	CIV	Cote d'Ivoire	Africa	<5 years	3652033	30897.2	19426.3	43970.9
Other bacteria	CAMP	Campylobacter spp.	2006	Incidence	Rate per 100,000	CIV	Cote d'Ivoire	Africa	≥5 years	16654597	10162.2	5870.66	15992.9
Other bacteria	CAMP	Campylobacter spp.	2006	Incidence	Rate per 100,000	CIV	Cote d'Ivoire	Africa	All ages	20306630	13891.3	8385.53	20568
Other bacteria	CAMP	Campylobacter spp.	2006	Incidence	Rate per 100,000	CMR	Cameroon	Africa	<5 years	2975303	45681.6	23818.9	77107.9
Other bacteria	CAMP	Campylobacter spp.	2006	Incidence	Rate per 100,000	CMR	Cameroon	Africa	≥5 years	14333678	13457.3	6136.81	24991.2
Other bacteria	CAMP	Campylobacter spp.	2006	Incidence	Rate per 100,000	CMR	Cameroon	Africa	All ages	17308981	18996.5	9323.32	33369.2
Other bacteria	CAMP	Campylobacter spp.	2006	Incidence	Rate per 100,000	COD	Democratic Republic of Congo	Africa	<5 years	10934835	39048.7	24100.5	58294.9
Other bacteria	CAMP	Campylobacter spp.	2006	Incidence	Rate per 100,000	COD	Democratic Republic of Congo	Africa	≥5 years	48751229	8139.77	4403.42	12984.3
Other bacteria	CAMP	Campylobacter spp.	2006	Incidence	Rate per 100,000	COD	Democratic Republic of Congo	Africa	All ages	59686064	13802.5	8156.25	20942.5
Other bacteria	CAMP	Campylobacter spp.	2006	Incidence	Rate per 100,000	COG	Congo	Africa	<5 years	599664	37942.4	24133.6	55579.2
Other bacteria	CAMP	Campylobacter spp.	2006	Incidence	Rate per 100,000	COG	Congo	Africa	≥5 years	3166569	10964	6419.27	17260
Other bacteria	CAMP	Campylobacter spp.	2006	Incidence	Rate per 100,000	COG	Congo	Africa	All ages	3766233	15259.5	9424.08	22772.3
Other bacteria	CAMP	Campylobacter spp.	2006	Incidence	Rate per 100,000	COK	Cook Islands	Western Pacific	<5 years	1497	1310.94	901.092	1963.1
Other bacteria	CAMP	Campylobacter spp.	2006	Incidence	Rate per 100,000	COK	Cook Islands	Western Pacific	≥5 years	13662	990.516	680.845	1483.27
Other bacteria	CAMP	Campylobacter spp.	2006	Incidence	Rate per 100,000	COK	Cook Islands	Western Pacific	All ages	15159	1022.16	702.595	1530.66
Other bacteria	CAMP	Campylobacter spp.	2006	Incidence	Rate per 100,000	COL	Colombia	Americas	<5 years	4154740	13900.6	6259.65	23935.4
Other bacteria	CAMP	Campylobacter spp.	2006	Incidence	Rate per 100,000	COL	Colombia	Americas	≥5 years	38258813	3422.45	1417.24	6046.99
Other bacteria	CAMP	Campylobacter spp.	2006	Incidence	Rate per 100,000	COL	Colombia	Americas	All ages	42413553	4448.87	1891.39	7696.89
Other bacteria	CAMP	Campylobacter spp.	2006	Incidence	Rate per 100,000	COM	Comoros	Africa	<5 years	92509	36701.6	23425.1	53355.8
Other bacteria	CAMP	Campylobacter spp.	2006	Incidence	Rate per 100,000	COM	Comoros	Africa	≥5 years	506192	12331.2	7090.27	19338.2
Other bacteria	CAMP	Campylobacter spp.	2006	Incidence	Rate per 100,000	COM	Comoros	Africa	All ages	598701	16096.8	9603.52	24253
Other bacteria	CAMP	Campylobacter spp.	2006	Incidence	Rate per 100,000	CPV	Cape Verde	Africa	<5 years	55360	10784.8	4886.33	19283.4
Other bacteria	CAMP	Campylobacter spp.	2006	Incidence	Rate per 100,000	CPV	Cape Verde	Africa	≥5 years	432585	7697.21	3173.73	13875
Other bacteria	CAMP	Campylobacter spp.	2006	Incidence	Rate per 100,000	CPV	Cape Verde	Africa	All ages	487945	8047.51	3404.5	14741.9
Other bacteria	CAMP	Campylobacter spp.	2006	Incidence	Rate per 100,000	CRI	Costa Rica	Americas	<5 years	367480	9848.07	5478.09	15711.8
Other bacteria	CAMP	Campylobacter spp.	2006	Incidence	Rate per 100,000	CRI	Costa Rica	Americas	≥5 years	3924613	3801.66	2110.28	6104.39
Other bacteria	CAMP	Campylobacter spp.	2006	Incidence	Rate per 100,000	CRI	Costa Rica	Americas	All ages	4292093	4319.34	2393.86	6762.64
Other bacteria	CAMP	Campylobacter spp.	2006	Incidence	Rate per 100,000	CUB	Cuba	Americas	<5 years	675954	6258.61	2269.16	11545.7
Other bacteria	CAMP	Campylobacter spp.	2006	Incidence	Rate per 100,000	CUB	Cuba	Americas	≥5 years	10596651	3013.63	1111.27	5660.13
Other bacteria	CAMP	Campylobacter spp.	2006	Incidence	Rate per 100,000	CUB	Cuba	Americas	All ages	11272605	3208.21	1203.14	5965.51
Other bacteria	CAMP	Campylobacter spp.	2006	Incidence	Rate per 100,000	CYP	Cyprus	Europe	<5 years	60908	1721.14	1174.53	2312.53
Other bacteria	CAMP	Campylobacter spp.	2006	Incidence	Rate per 100,000	CYP	Cyprus	Europe	≥5 years	984372	734.349	501.131	986.674
Other bacteria	CAMP	Campylobacter spp.	2006	Incidence	Rate per 100,000	CYP	Cyprus	Europe	All ages	1045280	791.849	540.37	1063.93
Other bacteria	CAMP	Campylobacter spp.	2006	Incidence	Rate per 100,000	CZE	Czechia	Europe	<5 years	476605	2165.39	1477.69	2909.42
Other bacteria	CAMP	Campylobacter spp.	2006	Incidence	Rate per 100,000	CZE	Czechia	Europe	≥5 years	9813893	725.144	494.849	974.306
Other bacteria	CAMP	Campylobacter spp.	2006	Incidence	Rate per 100,000	CZE	Czechia	Europe	All ages	10290498	791.849	540.37	1063.93
Other bacteria	CAMP	Campylobacter spp.	2006	Incidence	Rate per 100,000	DEU	Germany	Europe	<5 years	3694080	2226.64	1519.5	2991.73
Other bacteria	CAMP	Campylobacter spp.	2006	Incidence	Rate per 100,000	DEU	Germany	Europe	≥5 years	78322178	724.177	494.189	973.006
Other bacteria	CAMP	Campylobacter spp.	2006	Incidence	Rate per 100,000	DEU	Germany	Europe	All ages	82016258	791.849	540.37	1063.93
Other bacteria	CAMP	Campylobacter spp.	2006	Incidence	Rate per 100,000	DJI	Djibouti	Eastern Mediterranean	<5 years	120554	21258.2	11709.8	33816.7
Other bacteria	CAMP	Campylobacter spp.	2006	Incidence	Rate per 100,000	DJI	Djibouti	Eastern Mediterranean	≥5 years	725404	9677.92	4825.39	16196
Other bacteria	CAMP	Campylobacter spp.	2006	Incidence	Rate per 100,000	DJI	Djibouti	Eastern Mediterranean	All ages	845958	11328.2	5953.99	18181
Other bacteria	CAMP	Campylobacter spp.	2006	Incidence	Rate per 100,000	DMA	Dominica	Americas	<5 years	5461	4969.73	2608.08	8161.44
Other bacteria	CAMP	Campylobacter spp.	2006	Incidence	Rate per 100,000	DMA	Dominica	Americas	≥5 years	63313	3280.3	1809.07	5420.27
Other bacteria	CAMP	Campylobacter spp.	2006	Incidence	Rate per 100,000	DMA	Dominica	Americas	All ages	68774	3414.45	1899.47	5640.94
Other bacteria	CAMP	Campylobacter spp.	2006	Incidence	Rate per 100,000	DNK	Denmark	Europe	<5 years	325146	1674.12	1142.45	2249.36
Other bacteria	CAMP	Campylobacter spp.	2006	Incidence	Rate per 100,000	DNK	Denmark	Europe	≥5 years	5102464	735.627	502.003	988.392
Other bacteria	CAMP	Campylobacter spp.	2006	Incidence	Rate per 100,000	DNK	Denmark	Europe	All ages	5427610	791.849	540.37	1063.93
Other bacteria	CAMP	Campylobacter spp.	2006	Incidence	Rate per 100,000	DOM	Dominican Republic	Americas	<5 years	1019969	17693.1	10142.7	27231.6
Other bacteria	CAMP	Campylobacter spp.	2006	Incidence	Rate per 100,000	DOM	Dominican Republic	Americas	≥5 years	8264237	4239.76	2285.7	6810.07
Other bacteria	CAMP	Campylobacter spp.	2006	Incidence	Rate per 100,000	DOM	Dominican Republic	Americas	All ages	9284206	5717.75	3203.82	8929.04
Other bacteria	CAMP	Campylobacter spp.	2006	Incidence	Rate per 100,000	DZA	Algeria	Africa	<5 years	3100000	14678.8	9196.75	21372.4
Other bacteria	CAMP	Campylobacter spp.	2006	Incidence	Rate per 100,000	DZA	Algeria	Africa	≥5 years	30255166	2485.24	1386.81	4008.95
Other bacteria	CAMP	Campylobacter spp.	2006	Incidence	Rate per 100,000	DZA	Algeria	Africa	All ages	33355166	3618.5	2216.17	5494.74
Other bacteria	CAMP	Campylobacter spp.	2006	Incidence	Rate per 100,000	ECU	Ecuador	Americas	<5 years	1576850	24352.7	13909.7	37475.7
Other bacteria	CAMP	Campylobacter spp.	2006	Incidence	Rate per 100,000	ECU	Ecuador	Americas	≥5 years	12388525	5525.95	2977.91	8790.28
Other bacteria	CAMP	Campylobacter spp.	2006	Incidence	Rate per 100,000	ECU	Ecuador	Americas	All ages	13965375	7651.71	4327.53	11886.1
Other bacteria	CAMP	Campylobacter spp.	2006	Incidence	Rate per 100,000	EGY	Egypt	Eastern Mediterranean	<5 years	10093826	18565.5	8553.21	32982.5
Other bacteria	CAMP	Campylobacter spp.	2006	Incidence	Rate per 100,000	EGY	Egypt	Eastern Mediterranean	≥5 years	71818916	2128.32	858.872	3957.07
Other bacteria	CAMP	Campylobacter spp.	2006	Incidence	Rate per 100,000	EGY	Egypt	Eastern Mediterranean	All ages	81912742	4153.82	1826.21	7372.18
Other bacteria	CAMP	Campylobacter spp.	2006	Incidence	Rate per 100,000	EMR	Eastern Mediterranean Region	Eastern Mediterranean	<5 years	74535480	30497.3	17522.6	46452
Other bacteria	CAMP	Campylobacter spp.	2006	Incidence	Rate per 100,000	EMR	Eastern Mediterranean Region	Eastern Mediterranean	≥5 years	486786237	6951.68	3569.72	11637.9
Other bacteria	CAMP	Campylobacter spp.	2006	Incidence	Rate per 100,000	EMR	Eastern Mediterranean Region	Eastern Mediterranean	All ages	561321717	10078.2	5527.16	15775.1
Other bacteria	CAMP	Campylobacter spp.	2006	Incidence	Rate per 100,000	ERI	Eritrea	Africa	<5 years	431974	36111.5	21844.4	54190
Other bacteria	CAMP	Campylobacter spp.	2006	Incidence	Rate per 100,000	ERI	Eritrea	Africa	≥5 years	2259287	15650.2	8332.66	24760.8
Other bacteria	CAMP	Campylobacter spp.	2006	Incidence	Rate per 100,000	ERI	Eritrea	Africa	All ages	2691261	18934.5	10881.5	28896.8
Other bacteria	CAMP	Campylobacter spp.	2006	Incidence	Rate per 100,000	ESP	Spain	Europe	<5 years	2255119	1970.66	1344.81	2647.78
Other bacteria	CAMP	Campylobacter spp.	2006	Incidence	Rate per 100,000	ESP	Spain	Europe	≥5 years	42057065	728.641	497.236	979.004
Other bacteria	CAMP	Campylobacter spp.	2006	Incidence	Rate per 100,000	ESP	Spain	Europe	All ages	44312184	791.849	540.37	1063.93
Other bacteria	CAMP	Campylobacter spp.	2006	Incidence	Rate per 100,000	EST	Estonia	Europe	<5 years	66860	2026.14	1382.67	2722.33
Other bacteria	CAMP	Campylobacter spp.	2006	Incidence	Rate per 100,000	EST	Estonia	Europe	≥5 years	1283902	727.572	496.506	977.569
Other bacteria	CAMP	Campylobacter spp.	2006	Incidence	Rate per 100,000	EST	Estonia	Europe	All ages	1350762	791.849	540.37	1063.93
Other bacteria	CAMP	Campylobacter spp.	2006	Incidence	Rate per 100,000	ETH	Ethiopia	Africa	<5 years	14603636	45487.1	21778.5	75906.8
Other bacteria	CAMP	Campylobacter spp.	2006	Incidence	Rate per 100,000	ETH	Ethiopia	Africa	≥5 years	64918322	15639.9	6489.96	28738.1
Other bacteria	CAMP	Campylobacter spp.	2006	Incidence	Rate per 100,000	ETH	Ethiopia	Africa	All ages	79521958	21121.1	9699.44	37030.2
Other bacteria	CAMP	Campylobacter spp.	2006	Incidence	Rate per 100,000	EUR	European Region	Europe	<5 years	51070367	6373.31	3793.91	9437.75
Other bacteria	CAMP	Campylobacter spp.	2006	Incidence	Rate per 100,000	EUR	European Region	Europe	≥5 years	832214564	991.503	676.951	1388.09
Other bacteria	CAMP	Campylobacter spp.	2006	Incidence	Rate per 100,000	EUR	European Region	Europe	All ages	883284931	1302.67	884.91	1848.04
Other bacteria	CAMP	Campylobacter spp.	2006	Incidence	Rate per 100,000	FIN	Finland	Europe	<5 years	284953	1849.7	1262.27	2485.27
Other bacteria	CAMP	Campylobacter spp.	2006	Incidence	Rate per 100,000	FIN	Finland	Europe	≥5 years	4970596	731.205	498.985	982.449
Other bacteria	CAMP	Campylobacter spp.	2006	Incidence	Rate per 100,000	FIN	Finland	Europe	All ages	5255549	791.849	540.37	1063.93
Other bacteria	CAMP	Campylobacter spp.	2006	Incidence	Rate per 100,000	FJI	Fiji	Western Pacific	<5 years	99926	13479.1	7028.4	22067.3
Other bacteria	CAMP	Campylobacter spp.	2006	Incidence	Rate per 100,000	FJI	Fiji	Western Pacific	≥5 years	786444	4628.38	2284.7	7687.03
Other bacteria	CAMP	Campylobacter spp.	2006	Incidence	Rate per 100,000	FJI	Fiji	Western Pacific	All ages	886370	5626.18	2786.63	9311.91
Other bacteria	CAMP	Campylobacter spp.	2006	Incidence	Rate per 100,000	FRA	France	Europe	<5 years	3799762	1632.3	1113.91	2193.17
Other bacteria	CAMP	Campylobacter spp.	2006	Incidence	Rate per 100,000	FRA	France	Europe	≥5 years	58044554	736.83	502.824	990.008
Other bacteria	CAMP	Campylobacter spp.	2006	Incidence	Rate per 100,000	FRA	France	Europe	All ages	61844316	791.849	540.37	1063.93
Other bacteria	CAMP	Campylobacter spp.	2006	Incidence	Rate per 100,000	FSM	Micronesia	Western Pacific	<5 years	13928	18802.9	9979.42	30761.3
Other bacteria	CAMP	Campylobacter spp.	2006	Incidence	Rate per 100,000	FSM	Micronesia	Western Pacific	≥5 years	97194	4179.99	1948.5	7280.27
Other bacteria	CAMP	Campylobacter spp.	2006	Incidence	Rate per 100,000	FSM	Micronesia	Western Pacific	All ages	111122	6012.81	2989.94	9985.28
Other bacteria	CAMP	Campylobacter spp.	2006	Incidence	Rate per 100,000	GAB	Gabon	Africa	<5 years	214578	23083.8	9889.48	38930.4
Other bacteria	CAMP	Campylobacter spp.	2006	Incidence	Rate per 100,000	GAB	Gabon	Africa	≥5 years	1270579	7791.1	3069.8	14135.2
Other bacteria	CAMP	Campylobacter spp.	2006	Incidence	Rate per 100,000	GAB	Gabon	Africa	All ages	1485157	10000.6	4082.33	17971.8
Other bacteria	CAMP	Campylobacter spp.	2006	Incidence	Rate per 100,000	GBR	United Kingdom	Europe	<5 years	3528167	1728.83	1179.78	2322.86
Other bacteria	CAMP	Campylobacter spp.	2006	Incidence	Rate per 100,000	GBR	United Kingdom	Europe	≥5 years	57291371	734.147	500.993	986.403
Other bacteria	CAMP	Campylobacter spp.	2006	Incidence	Rate per 100,000	GBR	United Kingdom	Europe	All ages	60819538	791.849	540.37	1063.93
Other bacteria	CAMP	Campylobacter spp.	2006	Incidence	Rate per 100,000	GEO	Georgia	Europe	<5 years	238254	10737	5328.84	17201.9
Other bacteria	CAMP	Campylobacter spp.	2006	Incidence	Rate per 100,000	GEO	Georgia	Europe	≥5 years	3773093	1462.04	681.767	2560.28
Other bacteria	CAMP	Campylobacter spp.	2006	Incidence	Rate per 100,000	GEO	Georgia	Europe	All ages	4011347	2012.93	974.935	3355.31
Other bacteria	CAMP	Campylobacter spp.	2006	Incidence	Rate per 100,000	GHA	Ghana	Africa	<5 years	3464335	29403.4	14961.3	48325.7
Other bacteria	CAMP	Campylobacter spp.	2006	Incidence	Rate per 100,000	GHA	Ghana	Africa	≥5 years	19277364	10103.2	4529.05	18193.1
Other bacteria	CAMP	Campylobacter spp.	2006	Incidence	Rate per 100,000	GHA	Ghana	Africa	All ages	22741699	13043.2	6229.26	22583.5
Other bacteria	CAMP	Campylobacter spp.	2006	Incidence	Rate per 100,000	GIN	Guinea	Africa	<5 years	1590744	28384.8	17730.6	40440.2
Other bacteria	CAMP	Campylobacter spp.	2006	Incidence	Rate per 100,000	GIN	Guinea	Africa	≥5 years	7745198	12387.5	7120.74	19243.2
Other bacteria	CAMP	Campylobacter spp.	2006	Incidence	Rate per 100,000	GIN	Guinea	Africa	All ages	9335942	15113.3	9187.83	22350.7
Other bacteria	CAMP	Campylobacter spp.	2006	Incidence	Rate per 100,000	GLOBAL	Global	All WHO Member States	<5 years	640386225	21664.3	14026.1	30697.1
Other bacteria	CAMP	Campylobacter spp.	2006	Incidence	Rate per 100,000	GLOBAL	Global	All WHO Member States	≥5 years	5944801272	5667.87	3398.36	8523.47
Other bacteria	CAMP	Campylobacter spp.	2006	Incidence	Rate per 100,000	GLOBAL	Global	All WHO Member States	All ages	6585187497	7223.46	4485.67	10356.8
Other bacteria	CAMP	Campylobacter spp.	2006	Incidence	Rate per 100,000	GMB	Gambia	Africa	<5 years	291519	33467.3	16442.3	55160.5
Other bacteria	CAMP	Campylobacter spp.	2006	Incidence	Rate per 100,000	GMB	Gambia	Africa	≥5 years	1398923	11353.7	5153.42	20327.3
Other bacteria	CAMP	Campylobacter spp.	2006	Incidence	Rate per 100,000	GMB	Gambia	Africa	All ages	1690442	15167.2	6915.88	25568.4
Other bacteria	CAMP	Campylobacter spp.	2006	Incidence	Rate per 100,000	GNB	Guinea-Bissau	Africa	<5 years	237099	34417	17018.7	57476.5
Other bacteria	CAMP	Campylobacter spp.	2006	Incidence	Rate per 100,000	GNB	Guinea-Bissau	Africa	≥5 years	1160831	15168.9	6770.56	28477.3
Other bacteria	CAMP	Campylobacter spp.	2006	Incidence	Rate per 100,000	GNB	Guinea-Bissau	Africa	All ages	1397930	18433.5	8683.2	33799.7
Other bacteria	CAMP	Campylobacter spp.	2006	Incidence	Rate per 100,000	GNQ	Equatorial Guinea	Africa	<5 years	154211	32436.8	18576.3	48455.7
Other bacteria	CAMP	Campylobacter spp.	2006	Incidence	Rate per 100,000	GNQ	Equatorial Guinea	Africa	≥5 years	813984	10388.2	5646.48	16362.1
Other bacteria	CAMP	Campylobacter spp.	2006	Incidence	Rate per 100,000	GNQ	Equatorial Guinea	Africa	All ages	968195	13900	7851.67	21455.4
Other bacteria	CAMP	Campylobacter spp.	2006	Incidence	Rate per 100,000	GRC	Greece	Europe	<5 years	530548	2079.3	1418.95	2793.75
Other bacteria	CAMP	Campylobacter spp.	2006	Incidence	Rate per 100,000	GRC	Greece	Europe	≥5 years	10469244	726.605	495.846	976.269
Other bacteria	CAMP	Campylobacter spp.	2006	Incidence	Rate per 100,000	GRC	Greece	Europe	All ages	10999792	791.849	540.37	1063.93
Other bacteria	CAMP	Campylobacter spp.	2006	Incidence	Rate per 100,000	GRD	Grenada	Americas	<5 years	8923	7470.2	3645.08	12713.5
Other bacteria	CAMP	Campylobacter spp.	2006	Incidence	Rate per 100,000	GRD	Grenada	Americas	≥5 years	101016	7020.8	3859.21	11601.3
Other bacteria	CAMP	Campylobacter spp.	2006	Incidence	Rate per 100,000	GRD	Grenada	Americas	All ages	109939	7057.28	3880.47	11567.9
Other bacteria	CAMP	Campylobacter spp.	2006	Incidence	Rate per 100,000	GTM	Guatemala	Americas	<5 years	1940106	16334.1	7189.97	28444.3
Other bacteria	CAMP	Campylobacter spp.	2006	Incidence	Rate per 100,000	GTM	Guatemala	Americas	≥5 years	11285605	7608.29	3035.09	14838.6
Other bacteria	CAMP	Campylobacter spp.	2006	Incidence	Rate per 100,000	GTM	Guatemala	Americas	All ages	13225711	8888.29	3660.58	16674.5
Other bacteria	CAMP	Campylobacter spp.	2006	Incidence	Rate per 100,000	GUY	Guyana	Americas	<5 years	82509	970.491	588.588	1411.99
Other bacteria	CAMP	Campylobacter spp.	2006	Incidence	Rate per 100,000	GUY	Guyana	Americas	≥5 years	677484	815.015	494.294	1185.78
Other bacteria	CAMP	Campylobacter spp.	2006	Incidence	Rate per 100,000	GUY	Guyana	Americas	All ages	759993	831.895	504.531	1210.34
Other bacteria	CAMP	Campylobacter spp.	2006	Incidence	Rate per 100,000	HND	Honduras	Americas	<5 years	1083804	11028.9	5468.51	18793.7
Other bacteria	CAMP	Campylobacter spp.	2006	Incidence	Rate per 100,000	HND	Honduras	Americas	≥5 years	6484065	5168.82	2556.74	8760.08
Other bacteria	CAMP	Campylobacter spp.	2006	Incidence	Rate per 100,000	HND	Honduras	Americas	All ages	7567869	6008.05	3097.61	10036.6
Other bacteria	CAMP	Campylobacter spp.	2006	Incidence	Rate per 100,000	HRV	Croatia	Europe	<5 years	202216	2140.19	1460.5	2875.57
Other bacteria	CAMP	Campylobacter spp.	2006	Incidence	Rate per 100,000	HRV	Croatia	Europe	≥5 years	4113089	725.559	495.132	974.863
Other bacteria	CAMP	Campylobacter spp.	2006	Incidence	Rate per 100,000	HRV	Croatia	Europe	All ages	4315305	791.849	540.37	1063.93
Other bacteria	CAMP	Campylobacter spp.	2006	Incidence	Rate per 100,000	HTI	Haiti	Americas	<5 years	1210471	16398.4	8503.82	27567.8
Other bacteria	CAMP	Campylobacter spp.	2006	Incidence	Rate per 100,000	HTI	Haiti	Americas	≥5 years	7927972	4907.55	2470.52	8283.74
Other bacteria	CAMP	Campylobacter spp.	2006	Incidence	Rate per 100,000	HTI	Haiti	Americas	All ages	9138443	6429.62	3401.85	10753.5
Other bacteria	CAMP	Campylobacter spp.	2006	Incidence	Rate per 100,000	HUN	Hungary	Europe	<5 years	478381	2108.09	1438.6	2832.44
Other bacteria	CAMP	Campylobacter spp.	2006	Incidence	Rate per 100,000	HUN	Hungary	Europe	≥5 years	9577188	726.102	495.503	975.594
Other bacteria	CAMP	Campylobacter spp.	2006	Incidence	Rate per 100,000	HUN	Hungary	Europe	All ages	10055569	791.849	540.37	1063.93
Other bacteria	CAMP	Campylobacter spp.	2006	Incidence	Rate per 100,000	IDN	Indonesia	South-East Asia	<5 years	22695544	23073.6	10434.3	42671.5
Other bacteria	CAMP	Campylobacter spp.	2006	Incidence	Rate per 100,000	IDN	Indonesia	South-East Asia	≥5 years	209712477	4175.14	1736.92	7943.65
Other bacteria	CAMP	Campylobacter spp.	2006	Incidence	Rate per 100,000	IDN	Indonesia	South-East Asia	All ages	232408021	6020.64	2686.91	11232.3
Other bacteria	CAMP	Campylobacter spp.	2006	Incidence	Rate per 100,000	IND	India	South-East Asia	<5 years	134035916	27309.4	15690.8	42897.5
Other bacteria	CAMP	Campylobacter spp.	2006	Incidence	Rate per 100,000	IND	India	South-East Asia	≥5 years	1029693206	13987.3	7365.57	22443
Other bacteria	CAMP	Campylobacter spp.	2006	Incidence	Rate per 100,000	IND	India	South-East Asia	All ages	1163729122	15521.7	8410.5	23945.9
Other bacteria	CAMP	Campylobacter spp.	2006	Incidence	Rate per 100,000	IRL	Ireland	Europe	<5 years	300677	1402.08	956.801	1883.84
Other bacteria	CAMP	Campylobacter spp.	2006	Incidence	Rate per 100,000	IRL	Ireland	Europe	≥5 years	3902868	744.837	508.288	1000.77
Other bacteria	CAMP	Campylobacter spp.	2006	Incidence	Rate per 100,000	IRL	Ireland	Europe	All ages	4203545	791.849	540.37	1063.93
Other bacteria	CAMP	Campylobacter spp.	2006	Incidence	Rate per 100,000	IRN	Iran	Eastern Mediterranean	<5 years	5632403	8767.27	3693.98	16310.6
Other bacteria	CAMP	Campylobacter spp.	2006	Incidence	Rate per 100,000	IRN	Iran	Eastern Mediterranean	≥5 years	66997612	2020.47	758.318	4072.65
Other bacteria	CAMP	Campylobacter spp.	2006	Incidence	Rate per 100,000	IRN	Iran	Eastern Mediterranean	All ages	72630015	2543.68	1010.46	5023.23
Other bacteria	CAMP	Campylobacter spp.	2006	Incidence	Rate per 100,000	IRQ	Iraq	Eastern Mediterranean	<5 years	4493938	21139.2	11885.3	32945.4
Other bacteria	CAMP	Campylobacter spp.	2006	Incidence	Rate per 100,000	IRQ	Iraq	Eastern Mediterranean	≥5 years	24327327	3571.32	1803.81	6223.49
Other bacteria	CAMP	Campylobacter spp.	2006	Incidence	Rate per 100,000	IRQ	Iraq	Eastern Mediterranean	All ages	28821265	6310.58	3416.78	10337.3
Other bacteria	CAMP	Campylobacter spp.	2006	Incidence	Rate per 100,000	ISL	Iceland	Europe	<5 years	21092	1426.44	973.428	1916.58
Other bacteria	CAMP	Campylobacter spp.	2006	Incidence	Rate per 100,000	ISL	Iceland	Europe	≥5 years	278904	743.858	507.62	999.45
Other bacteria	CAMP	Campylobacter spp.	2006	Incidence	Rate per 100,000	ISL	Iceland	Europe	All ages	299996	791.849	540.37	1063.93
Other bacteria	CAMP	Campylobacter spp.	2006	Incidence	Rate per 100,000	ISR	Israel	Europe	<5 years	683941	994.916	678.946	1336.77
Other bacteria	CAMP	Campylobacter spp.	2006	Incidence	Rate per 100,000	ISR	Israel	Europe	≥5 years	6101027	769.085	524.835	1033.34
Other bacteria	CAMP	Campylobacter spp.	2006	Incidence	Rate per 100,000	ISR	Israel	Europe	All ages	6784968	791.849	540.37	1063.93
Other bacteria	CAMP	Campylobacter spp.	2006	Incidence	Rate per 100,000	ITA	Italy	Europe	<5 years	2751429	2137.58	1458.72	2872.06
Other bacteria	CAMP	Campylobacter spp.	2006	Incidence	Rate per 100,000	ITA	Italy	Europe	≥5 years	55892621	725.602	495.162	974.922
Other bacteria	CAMP	Campylobacter spp.	2006	Incidence	Rate per 100,000	ITA	Italy	Europe	All ages	58644050	791.849	540.37	1063.93
Other bacteria	CAMP	Campylobacter spp.	2006	Incidence	Rate per 100,000	JAM	Jamaica	Americas	<5 years	245601	6270.59	3490.29	9704.56
Other bacteria	CAMP	Campylobacter spp.	2006	Incidence	Rate per 100,000	JAM	Jamaica	Americas	≥5 years	2448685	2961.78	1592.88	4854.37
Other bacteria	CAMP	Campylobacter spp.	2006	Incidence	Rate per 100,000	JAM	Jamaica	Americas	All ages	2694286	3263.4	1787.97	5181.99
Other bacteria	CAMP	Campylobacter spp.	2006	Incidence	Rate per 100,000	JOR	Jordan	Eastern Mediterranean	<5 years	789796	11395.4	6011.51	17501.2
Other bacteria	CAMP	Campylobacter spp.	2006	Incidence	Rate per 100,000	JOR	Jordan	Eastern Mediterranean	≥5 years	5312452	3048.64	1511.35	5422.22
Other bacteria	CAMP	Campylobacter spp.	2006	Incidence	Rate per 100,000	JOR	Jordan	Eastern Mediterranean	All ages	6102248	4128.94	2153.16	6827.11
Other bacteria	CAMP	Campylobacter spp.	2006	Incidence	Rate per 100,000	JPN	Japan	Western Pacific	<5 years	5664986	2923.94	2009.81	4378.52
Other bacteria	CAMP	Campylobacter spp.	2006	Incidence	Rate per 100,000	JPN	Japan	Western Pacific	≥5 years	122283006	934.055	642.036	1398.73
Other bacteria	CAMP	Campylobacter spp.	2006	Incidence	Rate per 100,000	JPN	Japan	Western Pacific	All ages	127947992	1022.16	702.595	1530.66
Other bacteria	CAMP	Campylobacter spp.	2006	Incidence	Rate per 100,000	KAZ	Kazakhstan	Europe	<5 years	1352011	5952.2	3051.05	9325.26
Other bacteria	CAMP	Campylobacter spp.	2006	Incidence	Rate per 100,000	KAZ	Kazakhstan	Europe	≥5 years	14679332	772.697	359.855	1345.79
Other bacteria	CAMP	Campylobacter spp.	2006	Incidence	Rate per 100,000	KAZ	Kazakhstan	Europe	All ages	16031343	1209.51	589.43	1990.55
Other bacteria	CAMP	Campylobacter spp.	2006	Incidence	Rate per 100,000	KEN	Kenya	Africa	<5 years	6231070	41485	23839.8	61968.1
Other bacteria	CAMP	Campylobacter spp.	2006	Incidence	Rate per 100,000	KEN	Kenya	Africa	≥5 years	30108382	19404.2	10726.4	31312.9
Other bacteria	CAMP	Campylobacter spp.	2006	Incidence	Rate per 100,000	KEN	Kenya	Africa	All ages	36339452	23190.4	13527.5	36004.2
Other bacteria	CAMP	Campylobacter spp.	2006	Incidence	Rate per 100,000	KGZ	Kyrgyzstan	Europe	<5 years	552288	8779.94	4944.59	13582.3
Other bacteria	CAMP	Campylobacter spp.	2006	Incidence	Rate per 100,000	KGZ	Kyrgyzstan	Europe	≥5 years	4715169	1004.92	511.29	1674.57
Other bacteria	CAMP	Campylobacter spp.	2006	Incidence	Rate per 100,000	KGZ	Kyrgyzstan	Europe	All ages	5267457	1820.12	999.405	2882.55
Other bacteria	CAMP	Campylobacter spp.	2006	Incidence	Rate per 100,000	KHM	Cambodia	Western Pacific	<5 years	1630293	29578.1	14099.1	52601.7
Other bacteria	CAMP	Campylobacter spp.	2006	Incidence	Rate per 100,000	KHM	Cambodia	Western Pacific	≥5 years	11907044	4066.33	1808.54	7781.22
Other bacteria	CAMP	Campylobacter spp.	2006	Incidence	Rate per 100,000	KHM	Cambodia	Western Pacific	All ages	13537337	7138.7	3325.24	12769.8
Other bacteria	CAMP	Campylobacter spp.	2006	Incidence	Rate per 100,000	KIR	Kiribati	Western Pacific	<5 years	12995	17083.1	8982.14	28166.2
Other bacteria	CAMP	Campylobacter spp.	2006	Incidence	Rate per 100,000	KIR	Kiribati	Western Pacific	≥5 years	86022	6795.76	3202.29	11495.3
Other bacteria	CAMP	Campylobacter spp.	2006	Incidence	Rate per 100,000	KIR	Kiribati	Western Pacific	All ages	99017	8145.87	3923.41	13765
Other bacteria	CAMP	Campylobacter spp.	2006	Incidence	Rate per 100,000	KNA	Saint Kitts and Nevis	Americas	<5 years	3669	1335.27	809.822	1942.72
Other bacteria	CAMP	Campylobacter spp.	2006	Incidence	Rate per 100,000	KNA	Saint Kitts and Nevis	Americas	≥5 years	42829	788.772	478.378	1147.6
Other bacteria	CAMP	Campylobacter spp.	2006	Incidence	Rate per 100,000	KNA	Saint Kitts and Nevis	Americas	All ages	46498	831.895	504.531	1210.34
Other bacteria	CAMP	Campylobacter spp.	2006	Incidence	Rate per 100,000	KOR	South Korea	Western Pacific	<5 years	2420213	2563.39	1761.98	3838.61
Other bacteria	CAMP	Campylobacter spp.	2006	Incidence	Rate per 100,000	KOR	South Korea	Western Pacific	≥5 years	45501726	940.182	646.247	1407.9
Other bacteria	CAMP	Campylobacter spp.	2006	Incidence	Rate per 100,000	KOR	South Korea	Western Pacific	All ages	47921939	1022.16	702.595	1530.66
Other bacteria	CAMP	Campylobacter spp.	2006	Incidence	Rate per 100,000	KWT	Kuwait	Eastern Mediterranean	<5 years	202792	1313.21	659.282	2652.93
Other bacteria	CAMP	Campylobacter spp.	2006	Incidence	Rate per 100,000	KWT	Kuwait	Eastern Mediterranean	≥5 years	2090438	878.455	441.018	1774.64
Other bacteria	CAMP	Campylobacter spp.	2006	Incidence	Rate per 100,000	KWT	Kuwait	Eastern Mediterranean	All ages	2293230	916.901	460.319	1852.31
Other bacteria	CAMP	Campylobacter spp.	2006	Incidence	Rate per 100,000	LAO	Laos	Western Pacific	<5 years	796934	24198.7	12736.1	38903.4
Other bacteria	CAMP	Campylobacter spp.	2006	Incidence	Rate per 100,000	LAO	Laos	Western Pacific	≥5 years	5119606	3644.39	1686.03	6410.43
Other bacteria	CAMP	Campylobacter spp.	2006	Incidence	Rate per 100,000	LAO	Laos	Western Pacific	All ages	5916540	6412.98	3253.6	10774
Other bacteria	CAMP	Campylobacter spp.	2006	Incidence	Rate per 100,000	LBN	Lebanon	Eastern Mediterranean	<5 years	444287	16919.6	8311.95	28659.6
Other bacteria	CAMP	Campylobacter spp.	2006	Incidence	Rate per 100,000	LBN	Lebanon	Eastern Mediterranean	≥5 years	4261321	3156.52	1340.92	5886.74
Other bacteria	CAMP	Campylobacter spp.	2006	Incidence	Rate per 100,000	LBN	Lebanon	Eastern Mediterranean	All ages	4705608	4455.99	2029.3	7711.66
Other bacteria	CAMP	Campylobacter spp.	2006	Incidence	Rate per 100,000	LBR	Liberia	Africa	<5 years	578832	43550.8	25761.3	64937.3
Other bacteria	CAMP	Campylobacter spp.	2006	Incidence	Rate per 100,000	LBR	Liberia	Africa	≥5 years	2820929	15888.2	8514.85	25092.6
Other bacteria	CAMP	Campylobacter spp.	2006	Incidence	Rate per 100,000	LBR	Liberia	Africa	All ages	3399761	20598	11839.8	31119.8
Other bacteria	CAMP	Campylobacter spp.	2006	Incidence	Rate per 100,000	LBY	Libya	Eastern Mediterranean	<5 years	649568	12127.8	6611.2	18752.8
Other bacteria	CAMP	Campylobacter spp.	2006	Incidence	Rate per 100,000	LBY	Libya	Eastern Mediterranean	≥5 years	5271151	3057.56	1541.67	5390.44
Other bacteria	CAMP	Campylobacter spp.	2006	Incidence	Rate per 100,000	LBY	Libya	Eastern Mediterranean	All ages	5920719	4052.66	2157.19	6734.23
Other bacteria	CAMP	Campylobacter spp.	2006	Incidence	Rate per 100,000	LCA	Saint Lucia	Americas	<5 years	13301	7162.81	3811.99	11354.6
Other bacteria	CAMP	Campylobacter spp.	2006	Incidence	Rate per 100,000	LCA	Saint Lucia	Americas	≥5 years	152746	4971.24	2704.62	8126.39
Other bacteria	CAMP	Campylobacter spp.	2006	Incidence	Rate per 100,000	LCA	Saint Lucia	Americas	All ages	166047	5146.79	2825.27	8316.08
Other bacteria	CAMP	Campylobacter spp.	2006	Incidence	Rate per 100,000	LKA	Sri Lanka	South-East Asia	<5 years	1805609	15683.3	9168.36	24409.8
Other bacteria	CAMP	Campylobacter spp.	2006	Incidence	Rate per 100,000	LKA	Sri Lanka	South-East Asia	≥5 years	18475959	4122.99	2172.13	6684.2
Other bacteria	CAMP	Campylobacter spp.	2006	Incidence	Rate per 100,000	LKA	Sri Lanka	South-East Asia	All ages	20281568	5152.16	2880.11	8119.88
Other bacteria	CAMP	Campylobacter spp.	2006	Incidence	Rate per 100,000	LSO	Lesotho	Africa	<5 years	251908	26901.5	16931.8	38708.4
Other bacteria	CAMP	Campylobacter spp.	2006	Incidence	Rate per 100,000	LSO	Lesotho	Africa	≥5 years	1691247	15835	9136.75	24871.2
Other bacteria	CAMP	Campylobacter spp.	2006	Incidence	Rate per 100,000	LSO	Lesotho	Africa	All ages	1943155	17269.6	10112.4	26439.4
Other bacteria	CAMP	Campylobacter spp.	2006	Incidence	Rate per 100,000	LTU	Lithuania	Europe	<5 years	145001	2275.3	1552.7	3057.1
Other bacteria	CAMP	Campylobacter spp.	2006	Incidence	Rate per 100,000	LTU	Lithuania	Europe	≥5 years	3144664	723.447	493.691	972.026
Other bacteria	CAMP	Campylobacter spp.	2006	Incidence	Rate per 100,000	LTU	Lithuania	Europe	All ages	3289665	791.849	540.37	1063.93
Other bacteria	CAMP	Campylobacter spp.	2006	Incidence	Rate per 100,000	LUX	Luxembourg	Europe	<5 years	27737	1696.88	1157.97	2279.93
Other bacteria	CAMP	Campylobacter spp.	2006	Incidence	Rate per 100,000	LUX	Luxembourg	Europe	≥5 years	441565	734.999	501.575	987.548
Other bacteria	CAMP	Campylobacter spp.	2006	Incidence	Rate per 100,000	LUX	Luxembourg	Europe	All ages	469302	791.849	540.37	1063.93
Other bacteria	CAMP	Campylobacter spp.	2006	Incidence	Rate per 100,000	LVA	Latvia	Europe	<5 years	101697	2197.89	1499.87	2953.09
Other bacteria	CAMP	Campylobacter spp.	2006	Incidence	Rate per 100,000	LVA	Latvia	Europe	≥5 years	2127031	724.624	494.494	973.607
Other bacteria	CAMP	Campylobacter spp.	2006	Incidence	Rate per 100,000	LVA	Latvia	Europe	All ages	2228728	791.849	540.37	1063.93
Other bacteria	CAMP	Campylobacter spp.	2006	Incidence	Rate per 100,000	MAR	Morocco	Eastern Mediterranean	<5 years	3113325	22417.9	9107.78	41915.9
Other bacteria	CAMP	Campylobacter spp.	2006	Incidence	Rate per 100,000	MAR	Morocco	Eastern Mediterranean	≥5 years	27452439	2676.47	976.021	5439.34
Other bacteria	CAMP	Campylobacter spp.	2006	Incidence	Rate per 100,000	MAR	Morocco	Eastern Mediterranean	All ages	30565764	4687.26	1789.27	9001.54
Other bacteria	CAMP	Campylobacter spp.	2006	Incidence	Rate per 100,000	MCO	Monaco	Europe	<5 years	1572	2051.22	1399.79	2756.03
Other bacteria	CAMP	Campylobacter spp.	2006	Incidence	Rate per 100,000	MCO	Monaco	Europe	≥5 years	30580	727.109	496.191	976.947
Other bacteria	CAMP	Campylobacter spp.	2006	Incidence	Rate per 100,000	MCO	Monaco	Europe	All ages	32152	791.849	540.37	1063.93
Other bacteria	CAMP	Campylobacter spp.	2006	Incidence	Rate per 100,000	MDA	Moldova	Europe	<5 years	231864	13278	6713.05	21060
Other bacteria	CAMP	Campylobacter spp.	2006	Incidence	Rate per 100,000	MDA	Moldova	Europe	≥5 years	3723849	967.413	453.213	1665.24
Other bacteria	CAMP	Campylobacter spp.	2006	Incidence	Rate per 100,000	MDA	Moldova	Europe	All ages	3955713	1688.99	844.099	2742.15
Other bacteria	CAMP	Campylobacter spp.	2006	Incidence	Rate per 100,000	MDG	Madagascar	Africa	<5 years	3327549	35947.7	12832.3	63217.7
Other bacteria	CAMP	Campylobacter spp.	2006	Incidence	Rate per 100,000	MDG	Madagascar	Africa	≥5 years	16113785	16209.1	5570.67	31926.4
Other bacteria	CAMP	Campylobacter spp.	2006	Incidence	Rate per 100,000	MDG	Madagascar	Africa	All ages	19441334	19587.6	6920.98	36792.8
Other bacteria	CAMP	Campylobacter spp.	2006	Incidence	Rate per 100,000	MDV	Maldives	South-East Asia	<5 years	27794	23185.5	13503.9	37013.5
Other bacteria	CAMP	Campylobacter spp.	2006	Incidence	Rate per 100,000	MDV	Maldives	South-East Asia	≥5 years	281173	3874.64	1916.57	6285.21
Other bacteria	CAMP	Campylobacter spp.	2006	Incidence	Rate per 100,000	MDV	Maldives	South-East Asia	All ages	308967	5611.8	2974.56	8796.66
Other bacteria	CAMP	Campylobacter spp.	2006	Incidence	Rate per 100,000	MEX	Mexico	Americas	<5 years	11434482	10063.8	4738.45	17050.6
Other bacteria	CAMP	Campylobacter spp.	2006	Incidence	Rate per 100,000	MEX	Mexico	Americas	≥5 years	95088200	3206.51	1488.94	5861.46
Other bacteria	CAMP	Campylobacter spp.	2006	Incidence	Rate per 100,000	MEX	Mexico	Americas	All ages	106522682	3942.59	1814.74	6946.57
Other bacteria	CAMP	Campylobacter spp.	2006	Incidence	Rate per 100,000	MHL	Marshall Islands	Western Pacific	<5 years	7622	14777.7	7736.04	24133.9
Other bacteria	CAMP	Campylobacter spp.	2006	Incidence	Rate per 100,000	MHL	Marshall Islands	Western Pacific	≥5 years	44333	3950.34	1937.74	6863.3
Other bacteria	CAMP	Campylobacter spp.	2006	Incidence	Rate per 100,000	MHL	Marshall Islands	Western Pacific	All ages	51955	5538.76	2824.89	9184.87
Other bacteria	CAMP	Campylobacter spp.	2006	Incidence	Rate per 100,000	MKD	North Macedonia	Europe	<5 years	130829	6162.08	3171.18	9778.55
Other bacteria	CAMP	Campylobacter spp.	2006	Incidence	Rate per 100,000	MKD	North Macedonia	Europe	≥5 years	1960363	212.713	95.0822	374.832
Other bacteria	CAMP	Campylobacter spp.	2006	Incidence	Rate per 100,000	MKD	North Macedonia	Europe	All ages	2091192	584.917	290.39	936.27
Other bacteria	CAMP	Campylobacter spp.	2006	Incidence	Rate per 100,000	MLI	Mali	Africa	<5 years	2642176	35541.6	15920.7	58156.2
Other bacteria	CAMP	Campylobacter spp.	2006	Incidence	Rate per 100,000	MLI	Mali	Africa	≥5 years	11118252	15726.9	6629.77	29010.3
Other bacteria	CAMP	Campylobacter spp.	2006	Incidence	Rate per 100,000	MLI	Mali	Africa	All ages	13760428	19531.6	8237.58	33846.3
Other bacteria	CAMP	Campylobacter spp.	2006	Incidence	Rate per 100,000	MLT	Malta	Europe	<5 years	20110	2067.52	1410.91	2777.93
Other bacteria	CAMP	Campylobacter spp.	2006	Incidence	Rate per 100,000	MLT	Malta	Europe	≥5 years	394466	726.815	495.99	976.551
Other bacteria	CAMP	Campylobacter spp.	2006	Incidence	Rate per 100,000	MLT	Malta	Europe	All ages	414576	791.849	540.37	1063.93
Other bacteria	CAMP	Campylobacter spp.	2006	Incidence	Rate per 100,000	MMR	Myanmar	South-East Asia	<5 years	4774392	33030	19948.8	51096.2
Other bacteria	CAMP	Campylobacter spp.	2006	Incidence	Rate per 100,000	MMR	Myanmar	South-East Asia	≥5 years	42840202	3583.28	1876.89	5857.84
Other bacteria	CAMP	Campylobacter spp.	2006	Incidence	Rate per 100,000	MMR	Myanmar	South-East Asia	All ages	47614594	6535.95	3702.79	10294.2
Other bacteria	CAMP	Campylobacter spp.	2006	Incidence	Rate per 100,000	MNE	Montenegro	Europe	<5 years	41347	3669.35	1852.67	5966.75
Other bacteria	CAMP	Campylobacter spp.	2006	Incidence	Rate per 100,000	MNE	Montenegro	Europe	≥5 years	592712	164.711	73.8721	298.708
Other bacteria	CAMP	Campylobacter spp.	2006	Incidence	Rate per 100,000	MNE	Montenegro	Europe	All ages	634059	393.249	190.749	648.645
Other bacteria	CAMP	Campylobacter spp.	2006	Incidence	Rate per 100,000	MNG	Mongolia	Western Pacific	<5 years	241004	9396.77	4998.67	15339.5
Other bacteria	CAMP	Campylobacter spp.	2006	Incidence	Rate per 100,000	MNG	Mongolia	Western Pacific	≥5 years	2332797	596.808	267.232	1069.11
Other bacteria	CAMP	Campylobacter spp.	2006	Incidence	Rate per 100,000	MNG	Mongolia	Western Pacific	All ages	2573801	1420.81	704.257	2330.63
Other bacteria	CAMP	Campylobacter spp.	2006	Incidence	Rate per 100,000	MOZ	Mozambique	Africa	<5 years	3595516	29321.8	14899.3	49105.4
Other bacteria	CAMP	Campylobacter spp.	2006	Incidence	Rate per 100,000	MOZ	Mozambique	Africa	≥5 years	16946231	10142.2	4614.72	18103.1
Other bacteria	CAMP	Campylobacter spp.	2006	Incidence	Rate per 100,000	MOZ	Mozambique	Africa	All ages	20541747	13499.3	6450.38	23051.5
Other bacteria	CAMP	Campylobacter spp.	2006	Incidence	Rate per 100,000	MRT	Mauritania	Africa	<5 years	496283	37487.6	23589	54348.2
Other bacteria	CAMP	Campylobacter spp.	2006	Incidence	Rate per 100,000	MRT	Mauritania	Africa	≥5 years	2478899	15441.7	8923.57	24524.8
Other bacteria	CAMP	Campylobacter spp.	2006	Incidence	Rate per 100,000	MRT	Mauritania	Africa	All ages	2975182	19119.1	11351	28718.7
Other bacteria	CAMP	Campylobacter spp.	2006	Incidence	Rate per 100,000	MUS	Mauritius	Africa	<5 years	93249	25524.6	14539.8	39194.7
Other bacteria	CAMP	Campylobacter spp.	2006	Incidence	Rate per 100,000	MUS	Mauritius	Africa	≥5 years	1167540	4790.59	2532.77	7739.93
Other bacteria	CAMP	Campylobacter spp.	2006	Incidence	Rate per 100,000	MUS	Mauritius	Africa	All ages	1260789	6324.1	3523.95	9931.68
Other bacteria	CAMP	Campylobacter spp.	2006	Incidence	Rate per 100,000	MWI	Malawi	Africa	<5 years	2379272	34365.4	16407	57201.6
Other bacteria	CAMP	Campylobacter spp.	2006	Incidence	Rate per 100,000	MWI	Malawi	Africa	≥5 years	10635596	12146.9	5054.51	22759.9
Other bacteria	CAMP	Campylobacter spp.	2006	Incidence	Rate per 100,000	MWI	Malawi	Africa	All ages	13014868	16208.7	7260.09	29343.4
Other bacteria	CAMP	Campylobacter spp.	2006	Incidence	Rate per 100,000	MYS	Malaysia	Western Pacific	<5 years	2619240	7673.26	2948.98	14990.4
Other bacteria	CAMP	Campylobacter spp.	2006	Incidence	Rate per 100,000	MYS	Malaysia	Western Pacific	≥5 years	23507427	3242.22	1186.01	6523.18
Other bacteria	CAMP	Campylobacter spp.	2006	Incidence	Rate per 100,000	MYS	Malaysia	Western Pacific	All ages	26126667	3686.44	1424.57	7421.07
Other bacteria	CAMP	Campylobacter spp.	2006	Incidence	Rate per 100,000	NAM	Namibia	Africa	<5 years	259614	22791.1	13476.1	34911.8
Other bacteria	CAMP	Campylobacter spp.	2006	Incidence	Rate per 100,000	NAM	Namibia	Africa	≥5 years	1719328	15110.6	8036.66	24335.2
Other bacteria	CAMP	Campylobacter spp.	2006	Incidence	Rate per 100,000	NAM	Namibia	Africa	All ages	1978942	16118.2	8911.49	25509.6
Other bacteria	CAMP	Campylobacter spp.	2006	Incidence	Rate per 100,000	NER	Niger	Africa	<5 years	2887284	45515.1	28323.1	67258.5
Other bacteria	CAMP	Campylobacter spp.	2006	Incidence	Rate per 100,000	NER	Niger	Africa	≥5 years	11119639	13690.5	7334.23	21853.3
Other bacteria	CAMP	Campylobacter spp.	2006	Incidence	Rate per 100,000	NER	Niger	Africa	All ages	14006923	20250.6	11981.2	30816.3
Other bacteria	CAMP	Campylobacter spp.	2006	Incidence	Rate per 100,000	NGA	Nigeria	Africa	<5 years	26384749	33984.9	21501	49389.9
Other bacteria	CAMP	Campylobacter spp.	2006	Incidence	Rate per 100,000	NGA	Nigeria	Africa	≥5 years	120630810	13350.4	7810.38	20902.4
Other bacteria	CAMP	Campylobacter spp.	2006	Incidence	Rate per 100,000	NGA	Nigeria	Africa	All ages	147015559	17053.6	10493.4	25258.5
Other bacteria	CAMP	Campylobacter spp.	2006	Incidence	Rate per 100,000	NIC	Nicaragua	Americas	<5 years	652248	10748.6	3847.69	20790.3
Other bacteria	CAMP	Campylobacter spp.	2006	Incidence	Rate per 100,000	NIC	Nicaragua	Americas	≥5 years	4727708	2703.83	939.38	5381.93
Other bacteria	CAMP	Campylobacter spp.	2006	Incidence	Rate per 100,000	NIC	Nicaragua	Americas	All ages	5379956	3679.15	1301.78	7225.93
Other bacteria	CAMP	Campylobacter spp.	2006	Incidence	Rate per 100,000	NIU	Niue	Western Pacific	<5 years	163	1435.97	987.032	2150.32
Other bacteria	CAMP	Campylobacter spp.	2006	Incidence	Rate per 100,000	NIU	Niue	Western Pacific	≥5 years	1645	981.155	674.411	1469.26
Other bacteria	CAMP	Campylobacter spp.	2006	Incidence	Rate per 100,000	NIU	Niue	Western Pacific	All ages	1808	1022.16	702.595	1530.66
Other bacteria	CAMP	Campylobacter spp.	2006	Incidence	Rate per 100,000	NLD	Netherlands	Europe	<5 years	999460	1653.77	1128.56	2222.01
Other bacteria	CAMP	Campylobacter spp.	2006	Incidence	Rate per 100,000	NLD	Netherlands	Europe	≥5 years	15481546	736.205	502.397	989.167
Other bacteria	CAMP	Campylobacter spp.	2006	Incidence	Rate per 100,000	NLD	Netherlands	Europe	All ages	16481006	791.849	540.37	1063.93
Other bacteria	CAMP	Campylobacter spp.	2006	Incidence	Rate per 100,000	NOR	Norway	Europe	<5 years	287383	1619.27	1105.01	2175.65
Other bacteria	CAMP	Campylobacter spp.	2006	Incidence	Rate per 100,000	NOR	Norway	Europe	≥5 years	4352663	737.219	503.089	990.53
Other bacteria	CAMP	Campylobacter spp.	2006	Incidence	Rate per 100,000	NOR	Norway	Europe	All ages	4640046	791.849	540.37	1063.93
Other bacteria	CAMP	Campylobacter spp.	2006	Incidence	Rate per 100,000	NPL	Nepal	South-East Asia	<5 years	3341644	21401.2	11240.9	34636.6
Other bacteria	CAMP	Campylobacter spp.	2006	Incidence	Rate per 100,000	NPL	Nepal	South-East Asia	≥5 years	23106843	6450.53	3071.42	11366
Other bacteria	CAMP	Campylobacter spp.	2006	Incidence	Rate per 100,000	NPL	Nepal	South-East Asia	All ages	26448487	8339.48	4198.54	14168.2
Other bacteria	CAMP	Campylobacter spp.	2006	Incidence	Rate per 100,000	NRU	Nauru	Western Pacific	<5 years	1264	1028.4	706.887	1540.01
Other bacteria	CAMP	Campylobacter spp.	2006	Incidence	Rate per 100,000	NRU	Nauru	Western Pacific	≥5 years	8777	1021.26	701.977	1529.31
Other bacteria	CAMP	Campylobacter spp.	2006	Incidence	Rate per 100,000	NRU	Nauru	Western Pacific	All ages	10041	1022.16	702.595	1530.66
Other bacteria	CAMP	Campylobacter spp.	2006	Incidence	Rate per 100,000	NZL	New Zealand	Western Pacific	<5 years	285166	1888.34	1297.97	2827.74
Other bacteria	CAMP	Campylobacter spp.	2006	Incidence	Rate per 100,000	NZL	New Zealand	Western Pacific	≥5 years	3874357	958.405	658.774	1435.19
Other bacteria	CAMP	Campylobacter spp.	2006	Incidence	Rate per 100,000	NZL	New Zealand	Western Pacific	All ages	4159523	1022.16	702.595	1530.66
Other bacteria	CAMP	Campylobacter spp.	2006	Incidence	Rate per 100,000	OMN	Oman	Eastern Mediterranean	<5 years	259339	1113.76	559.149	2250
Other bacteria	CAMP	Campylobacter spp.	2006	Incidence	Rate per 100,000	OMN	Oman	Eastern Mediterranean	≥5 years	2227920	893.986	448.815	1806.02
Other bacteria	CAMP	Campylobacter spp.	2006	Incidence	Rate per 100,000	OMN	Oman	Eastern Mediterranean	All ages	2487259	916.901	460.319	1852.31
Other bacteria	CAMP	Campylobacter spp.	2006	Incidence	Rate per 100,000	PAK	Pakistan	Eastern Mediterranean	<5 years	26065726	47513.9	24518.7	76443.8
Other bacteria	CAMP	Campylobacter spp.	2006	Incidence	Rate per 100,000	PAK	Pakistan	Eastern Mediterranean	≥5 years	151439750	15595.7	7376.7	27892.8
Other bacteria	CAMP	Campylobacter spp.	2006	Incidence	Rate per 100,000	PAK	Pakistan	Eastern Mediterranean	All ages	177505476	20282.7	9670.58	34378.1
Other bacteria	CAMP	Campylobacter spp.	2006	Incidence	Rate per 100,000	PAN	Panama	Americas	<5 years	355237	991.804	601.513	1443
Other bacteria	CAMP	Campylobacter spp.	2006	Incidence	Rate per 100,000	PAN	Panama	Americas	≥5 years	2988719	812.888	493.004	1182.69
Other bacteria	CAMP	Campylobacter spp.	2006	Incidence	Rate per 100,000	PAN	Panama	Americas	All ages	3343956	831.895	504.531	1210.34
Other bacteria	CAMP	Campylobacter spp.	2006	Incidence	Rate per 100,000	PER	Peru	Americas	<5 years	2978159	36607.1	17927.1	60116.6
Other bacteria	CAMP	Campylobacter spp.	2006	Incidence	Rate per 100,000	PER	Peru	Americas	≥5 years	25239301	6996.31	3236.29	12790.4
Other bacteria	CAMP	Campylobacter spp.	2006	Incidence	Rate per 100,000	PER	Peru	Americas	All ages	28217460	10121.5	4798.09	17714
Other bacteria	CAMP	Campylobacter spp.	2006	Incidence	Rate per 100,000	PHL	Philippines	Western Pacific	<5 years	11501464	26297.9	13546.1	43040.6
Other bacteria	CAMP	Campylobacter spp.	2006	Incidence	Rate per 100,000	PHL	Philippines	Western Pacific	≥5 years	77310691	4625.77	2088.53	8140.83
Other bacteria	CAMP	Campylobacter spp.	2006	Incidence	Rate per 100,000	PHL	Philippines	Western Pacific	All ages	88812155	7432.38	3694.86	12468.2
Other bacteria	CAMP	Campylobacter spp.	2006	Incidence	Rate per 100,000	PLW	Palau	Western Pacific	<5 years	1347	11172.9	5697.65	18523.1
Other bacteria	CAMP	Campylobacter spp.	2006	Incidence	Rate per 100,000	PLW	Palau	Western Pacific	≥5 years	18388	3775.13	1800.66	6545.4
Other bacteria	CAMP	Campylobacter spp.	2006	Incidence	Rate per 100,000	PLW	Palau	Western Pacific	All ages	19735	4280.06	2128.92	7292.35
Other bacteria	CAMP	Campylobacter spp.	2006	Incidence	Rate per 100,000	PNG	Papua New Guinea	Western Pacific	<5 years	961662	24731.2	13115.8	40509.8
Other bacteria	CAMP	Campylobacter spp.	2006	Incidence	Rate per 100,000	PNG	Papua New Guinea	Western Pacific	≥5 years	5679188	5680.46	2735.61	9730.03
Other bacteria	CAMP	Campylobacter spp.	2006	Incidence	Rate per 100,000	PNG	Papua New Guinea	Western Pacific	All ages	6640850	8439.2	4268.12	14042.7
Other bacteria	CAMP	Campylobacter spp.	2006	Incidence	Rate per 100,000	POL	Poland	Europe	<5 years	1782665	2143.62	1462.84	2880.18
Other bacteria	CAMP	Campylobacter spp.	2006	Incidence	Rate per 100,000	POL	Poland	Europe	≥5 years	36320482	725.502	495.093	974.787
Other bacteria	CAMP	Campylobacter spp.	2006	Incidence	Rate per 100,000	POL	Poland	Europe	All ages	38103147	791.849	540.37	1063.93
Other bacteria	CAMP	Campylobacter spp.	2006	Incidence	Rate per 100,000	PRK	North Korea	South-East Asia	<5 years	1770112	20222.5	11818.8	31724.4
Other bacteria	CAMP	Campylobacter spp.	2006	Incidence	Rate per 100,000	PRK	North Korea	South-East Asia	≥5 years	22691271	3326	1759.09	5529.02
Other bacteria	CAMP	Campylobacter spp.	2006	Incidence	Rate per 100,000	PRK	North Korea	South-East Asia	All ages	24461383	4548.7	2503.69	7380.72
Other bacteria	CAMP	Campylobacter spp.	2006	Incidence	Rate per 100,000	PRT	Portugal	Europe	<5 years	550260	1916.05	1307.54	2574.41
Other bacteria	CAMP	Campylobacter spp.	2006	Incidence	Rate per 100,000	PRT	Portugal	Europe	≥5 years	9962524	729.756	497.997	980.503
Other bacteria	CAMP	Campylobacter spp.	2006	Incidence	Rate per 100,000	PRT	Portugal	Europe	All ages	10512784	791.849	540.37	1063.93
Other bacteria	CAMP	Campylobacter spp.	2006	Incidence	Rate per 100,000	PRY	Paraguay	Americas	<5 years	627195	19678.6	11553.3	29801.2
Other bacteria	CAMP	Campylobacter spp.	2006	Incidence	Rate per 100,000	PRY	Paraguay	Americas	≥5 years	4850329	2880.77	1587.5	4768.41
Other bacteria	CAMP	Campylobacter spp.	2006	Incidence	Rate per 100,000	PRY	Paraguay	Americas	All ages	5477524	4804.18	2755.67	7493.2
Other bacteria	CAMP	Campylobacter spp.	2006	Incidence	Rate per 100,000	QAT	Qatar	Eastern Mediterranean	<5 years	69442	1447.54	726.719	2924.3
Other bacteria	CAMP	Campylobacter spp.	2006	Incidence	Rate per 100,000	QAT	Qatar	Eastern Mediterranean	≥5 years	796153	870.618	437.083	1758.81
Other bacteria	CAMP	Campylobacter spp.	2006	Incidence	Rate per 100,000	QAT	Qatar	Eastern Mediterranean	All ages	865595	916.901	460.319	1852.31
Other bacteria	CAMP	Campylobacter spp.	2006	Incidence	Rate per 100,000	ROU	Romania	Europe	<5 years	1054733	2008.32	1370.51	2698.38
Other bacteria	CAMP	Campylobacter spp.	2006	Incidence	Rate per 100,000	ROU	Romania	Europe	≥5 years	20066429	727.909	496.736	978.021
Other bacteria	CAMP	Campylobacter spp.	2006	Incidence	Rate per 100,000	ROU	Romania	Europe	All ages	21121162	791.849	540.37	1063.93
Other bacteria	CAMP	Campylobacter spp.	2006	Incidence	Rate per 100,000	RUS	Russia	Europe	<5 years	7108639	13381.5	6794.06	21587
Other bacteria	CAMP	Campylobacter spp.	2006	Incidence	Rate per 100,000	RUS	Russia	Europe	≥5 years	137187027	1279.57	596.417	2223.75
Other bacteria	CAMP	Campylobacter spp.	2006	Incidence	Rate per 100,000	RUS	Russia	Europe	All ages	144295666	1875.77	910.668	3098.44
Other bacteria	CAMP	Campylobacter spp.	2006	Incidence	Rate per 100,000	RWA	Rwanda	Africa	<5 years	1568185	35479.2	22089.2	52200.4
Other bacteria	CAMP	Campylobacter spp.	2006	Incidence	Rate per 100,000	RWA	Rwanda	Africa	≥5 years	7606996	10311.5	5479.24	16616.4
Other bacteria	CAMP	Campylobacter spp.	2006	Incidence	Rate per 100,000	RWA	Rwanda	Africa	All ages	9175181	14613	8548.48	22378.7
Other bacteria	CAMP	Campylobacter spp.	2006	Incidence	Rate per 100,000	SAU	Saudi Arabia	Eastern Mediterranean	<5 years	2272482	1073.5	538.94	2168.68
Other bacteria	CAMP	Campylobacter spp.	2006	Incidence	Rate per 100,000	SAU	Saudi Arabia	Eastern Mediterranean	≥5 years	18734667	897.905	450.783	1813.94
Other bacteria	CAMP	Campylobacter spp.	2006	Incidence	Rate per 100,000	SAU	Saudi Arabia	Eastern Mediterranean	All ages	21007149	916.901	460.319	1852.31
Other bacteria	CAMP	Campylobacter spp.	2006	Incidence	Rate per 100,000	SDN	Sudan	Eastern Mediterranean	<5 years	5509123	41870.6	17736.6	77665.3
Other bacteria	CAMP	Campylobacter spp.	2006	Incidence	Rate per 100,000	SDN	Sudan	Eastern Mediterranean	≥5 years	26107140	6161.44	2334.71	12658.2
Other bacteria	CAMP	Campylobacter spp.	2006	Incidence	Rate per 100,000	SDN	Sudan	Eastern Mediterranean	All ages	31616263	12383.7	5192.16	24026.2
Other bacteria	CAMP	Campylobacter spp.	2006	Incidence	Rate per 100,000	SEAR	South-East Asian Region	South-East Asia	<5 years	191393243	25641.3	15553.9	39445.6
Other bacteria	CAMP	Campylobacter spp.	2006	Incidence	Rate per 100,000	SEAR	South-East Asian Region	South-East Asia	≥5 years	1537373046	11188.5	6066.12	17636.9
Other bacteria	CAMP	Campylobacter spp.	2006	Incidence	Rate per 100,000	SEAR	South-East Asian Region	South-East Asia	All ages	1728766289	12788.6	7280.87	19215.7
Other bacteria	CAMP	Campylobacter spp.	2006	Incidence	Rate per 100,000	SEN	Senegal	Africa	<5 years	1881318	34815.6	12716.7	62247.1
Other bacteria	CAMP	Campylobacter spp.	2006	Incidence	Rate per 100,000	SEN	Senegal	Africa	≥5 years	9485220	11718.8	4068.93	22988.2
Other bacteria	CAMP	Campylobacter spp.	2006	Incidence	Rate per 100,000	SEN	Senegal	Africa	All ages	11366538	15541.6	5344.79	28499.9
Other bacteria	CAMP	Campylobacter spp.	2006	Incidence	Rate per 100,000	SGP	Singapore	Western Pacific	<5 years	217397	2576.53	1771.02	3858.3
Other bacteria	CAMP	Campylobacter spp.	2006	Incidence	Rate per 100,000	SGP	Singapore	Western Pacific	≥5 years	4109297	939.927	646.072	1407.52
Other bacteria	CAMP	Campylobacter spp.	2006	Incidence	Rate per 100,000	SGP	Singapore	Western Pacific	All ages	4326694	1022.16	702.595	1530.66
Other bacteria	CAMP	Campylobacter spp.	2006	Incidence	Rate per 100,000	SLB	Solomon Islands	Western Pacific	<5 years	76634	11377.6	5934.82	18607.4
Other bacteria	CAMP	Campylobacter spp.	2006	Incidence	Rate per 100,000	SLB	Solomon Islands	Western Pacific	≥5 years	410690	4641.03	2209.28	7953.07
Other bacteria	CAMP	Campylobacter spp.	2006	Incidence	Rate per 100,000	SLB	Solomon Islands	Western Pacific	All ages	487324	5700.39	2793.69	9559.89
Other bacteria	CAMP	Campylobacter spp.	2006	Incidence	Rate per 100,000	SLE	Sierra Leone	Africa	<5 years	952339	38364.9	23489.5	57687.9
Other bacteria	CAMP	Campylobacter spp.	2006	Incidence	Rate per 100,000	SLE	Sierra Leone	Africa	≥5 years	4617092	13334.8	7189.27	21056.8
Other bacteria	CAMP	Campylobacter spp.	2006	Incidence	Rate per 100,000	SLE	Sierra Leone	Africa	All ages	5569431	17614.8	10104.7	26815.1
Other bacteria	CAMP	Campylobacter spp.	2006	Incidence	Rate per 100,000	SLV	El Salvador	Americas	<5 years	630668	13900.4	8284.8	20914.7
Other bacteria	CAMP	Campylobacter spp.	2006	Incidence	Rate per 100,000	SLV	El Salvador	Americas	≥5 years	5374102	3520.92	1977.33	5593.15
Other bacteria	CAMP	Campylobacter spp.	2006	Incidence	Rate per 100,000	SLV	El Salvador	Americas	All ages	6004770	4611.05	2664.82	6965.32
Other bacteria	CAMP	Campylobacter spp.	2006	Incidence	Rate per 100,000	SMR	San Marino	Europe	<5 years	1527	1888.89	1289.01	2537.92
Other bacteria	CAMP	Campylobacter spp.	2006	Incidence	Rate per 100,000	SMR	San Marino	Europe	≥5 years	27233	730.336	498.392	981.282
Other bacteria	CAMP	Campylobacter spp.	2006	Incidence	Rate per 100,000	SMR	San Marino	Europe	All ages	28760	791.849	540.37	1063.93
Other bacteria	CAMP	Campylobacter spp.	2006	Incidence	Rate per 100,000	SOM	Somalia	Eastern Mediterranean	<5 years	2174804	34272.1	17988.4	54652.4
Other bacteria	CAMP	Campylobacter spp.	2006	Incidence	Rate per 100,000	SOM	Somalia	Eastern Mediterranean	≥5 years	8648002	10079.4	4838.88	17262
Other bacteria	CAMP	Campylobacter spp.	2006	Incidence	Rate per 100,000	SOM	Somalia	Eastern Mediterranean	All ages	10822806	14940.8	7792.58	24815.1
Other bacteria	CAMP	Campylobacter spp.	2006	Incidence	Rate per 100,000	SRB	Serbia	Europe	<5 years	357408	5004.05	2502.42	8061.02
Other bacteria	CAMP	Campylobacter spp.	2006	Incidence	Rate per 100,000	SRB	Serbia	Europe	≥5 years	7168071	185.947	84.8323	323.947
Other bacteria	CAMP	Campylobacter spp.	2006	Incidence	Rate per 100,000	SRB	Serbia	Europe	All ages	7525479	414.774	202.677	684.671
Other bacteria	CAMP	Campylobacter spp.	2006	Incidence	Rate per 100,000	SSD	South Sudan	Africa	<5 years	1449802	44347.5	27142	66185.2
Other bacteria	CAMP	Campylobacter spp.	2006	Incidence	Rate per 100,000	SSD	South Sudan	Africa	≥5 years	6326415	16036	8701.96	25482.6
Other bacteria	CAMP	Campylobacter spp.	2006	Incidence	Rate per 100,000	SSD	South Sudan	Africa	All ages	7776217	21314.4	12299.5	32295.5
Other bacteria	CAMP	Campylobacter spp.	2006	Incidence	Rate per 100,000	STP	Sao Tome and Principe	Africa	<5 years	27447	21391.1	13330.8	30984.4
Other bacteria	CAMP	Campylobacter spp.	2006	Incidence	Rate per 100,000	STP	Sao Tome and Principe	Africa	≥5 years	136174	9199.96	5188.91	14442.7
Other bacteria	CAMP	Campylobacter spp.	2006	Incidence	Rate per 100,000	STP	Sao Tome and Principe	Africa	All ages	163621	11245	6827.07	16857.2
Other bacteria	CAMP	Campylobacter spp.	2006	Incidence	Rate per 100,000	SUR	Suriname	Americas	<5 years	56243	9654.18	5438.45	14776
Other bacteria	CAMP	Campylobacter spp.	2006	Incidence	Rate per 100,000	SUR	Suriname	Americas	≥5 years	465819	3445.4	1869.06	5587.71
Other bacteria	CAMP	Campylobacter spp.	2006	Incidence	Rate per 100,000	SUR	Suriname	Americas	All ages	522062	4114.28	2281.12	6473.98
Other bacteria	CAMP	Campylobacter spp.	2006	Incidence	Rate per 100,000	SVK	Slovakia	Europe	<5 years	260755	2067.99	1411.23	2778.56
Other bacteria	CAMP	Campylobacter spp.	2006	Incidence	Rate per 100,000	SVK	Slovakia	Europe	≥5 years	5116040	726.807	495.984	976.54
Other bacteria	CAMP	Campylobacter spp.	2006	Incidence	Rate per 100,000	SVK	Slovakia	Europe	All ages	5376795	791.849	540.37	1063.93
Other bacteria	CAMP	Campylobacter spp.	2006	Incidence	Rate per 100,000	SVN	Slovenia	Europe	<5 years	89470	2241.75	1529.81	3012.03
Other bacteria	CAMP	Campylobacter spp.	2006	Incidence	Rate per 100,000	SVN	Slovenia	Europe	≥5 years	1910427	723.946	494.032	972.697
Other bacteria	CAMP	Campylobacter spp.	2006	Incidence	Rate per 100,000	SVN	Slovenia	Europe	All ages	1999897	791.849	540.37	1063.93
Other bacteria	CAMP	Campylobacter spp.	2006	Incidence	Rate per 100,000	SWE	Sweden	Europe	<5 years	496349	1828.17	1247.57	2456.34
Other bacteria	CAMP	Campylobacter spp.	2006	Incidence	Rate per 100,000	SWE	Sweden	Europe	≥5 years	8551523	731.699	499.322	983.113
Other bacteria	CAMP	Campylobacter spp.	2006	Incidence	Rate per 100,000	SWE	Sweden	Europe	All ages	9047872	791.849	540.37	1063.93
Other bacteria	CAMP	Campylobacter spp.	2006	Incidence	Rate per 100,000	SWZ	Eswatini	Africa	<5 years	150964	30286.4	19330.6	43563.9
Other bacteria	CAMP	Campylobacter spp.	2006	Incidence	Rate per 100,000	SWZ	Eswatini	Africa	≥5 years	930863	16994.4	9871.17	26568.2
Other bacteria	CAMP	Campylobacter spp.	2006	Incidence	Rate per 100,000	SWZ	Eswatini	Africa	All ages	1081827	18849.3	11278.6	28569.1
Other bacteria	CAMP	Campylobacter spp.	2006	Incidence	Rate per 100,000	SYC	Seychelles	Africa	<5 years	7186	10771.2	6195.53	17379.5
Other bacteria	CAMP	Campylobacter spp.	2006	Incidence	Rate per 100,000	SYC	Seychelles	Africa	≥5 years	82634	3535.36	1889.92	5777.88
Other bacteria	CAMP	Campylobacter spp.	2006	Incidence	Rate per 100,000	SYC	Seychelles	Africa	All ages	89820	4114.26	2309.66	6519.74
Other bacteria	CAMP	Campylobacter spp.	2006	Incidence	Rate per 100,000	SYR	Syria	Eastern Mediterranean	<5 years	2606851	13230.7	7121.11	21178.3
Other bacteria	CAMP	Campylobacter spp.	2006	Incidence	Rate per 100,000	SYR	Syria	Eastern Mediterranean	≥5 years	16448408	3098.55	1470.88	5466.28
Other bacteria	CAMP	Campylobacter spp.	2006	Incidence	Rate per 100,000	SYR	Syria	Eastern Mediterranean	All ages	19055259	4484.67	2257.61	7415.62
Other bacteria	CAMP	Campylobacter spp.	2006	Incidence	Rate per 100,000	TCD	Chad	Africa	<5 years	2116459	44287.6	27399.2	65408.5
Other bacteria	CAMP	Campylobacter spp.	2006	Incidence	Rate per 100,000	TCD	Chad	Africa	≥5 years	8397425	13149.1	6896.88	20373.5
Other bacteria	CAMP	Campylobacter spp.	2006	Incidence	Rate per 100,000	TCD	Chad	Africa	All ages	10513884	19417.3	11268.6	29732.5
Other bacteria	CAMP	Campylobacter spp.	2006	Incidence	Rate per 100,000	TGO	Togo	Africa	<5 years	955761	38509.9	23971.2	56928.7
Other bacteria	CAMP	Campylobacter spp.	2006	Incidence	Rate per 100,000	TGO	Togo	Africa	≥5 years	4963708	12941.3	6935.29	20420.9
Other bacteria	CAMP	Campylobacter spp.	2006	Incidence	Rate per 100,000	TGO	Togo	Africa	All ages	5919469	17069.6	9810.09	26204.5
Other bacteria	CAMP	Campylobacter spp.	2006	Incidence	Rate per 100,000	THA	Thailand	South-East Asia	<5 years	4538644	19389.2	10115	31133.8
Other bacteria	CAMP	Campylobacter spp.	2006	Incidence	Rate per 100,000	THA	Thailand	South-East Asia	≥5 years	61757253	5372.04	2565.93	9530.86
Other bacteria	CAMP	Campylobacter spp.	2006	Incidence	Rate per 100,000	THA	Thailand	South-East Asia	All ages	66295897	6331.66	3126.73	10796
Other bacteria	CAMP	Campylobacter spp.	2006	Incidence	Rate per 100,000	TJK	Tajikistan	Europe	<5 years	917193	21399.8	12084.9	33643.6
Other bacteria	CAMP	Campylobacter spp.	2006	Incidence	Rate per 100,000	TJK	Tajikistan	Europe	≥5 years	6073647	2985.48	1512.42	4944.14
Other bacteria	CAMP	Campylobacter spp.	2006	Incidence	Rate per 100,000	TJK	Tajikistan	Europe	All ages	6990840	5401.43	2992.48	8591.76
Other bacteria	CAMP	Campylobacter spp.	2006	Incidence	Rate per 100,000	TKM	Turkmenistan	Europe	<5 years	537773	11914.7	5955.2	18902.6
Other bacteria	CAMP	Campylobacter spp.	2006	Incidence	Rate per 100,000	TKM	Turkmenistan	Europe	≥5 years	4561602	1237.63	578.411	2181.84
Other bacteria	CAMP	Campylobacter spp.	2006	Incidence	Rate per 100,000	TKM	Turkmenistan	Europe	All ages	5099375	2363.62	1196.58	3889.14
Other bacteria	CAMP	Campylobacter spp.	2006	Incidence	Rate per 100,000	TLS	Timor-Leste	South-East Asia	<5 years	157139	35715.5	21658.6	55807.8
Other bacteria	CAMP	Campylobacter spp.	2006	Incidence	Rate per 100,000	TLS	Timor-Leste	South-East Asia	≥5 years	805260	5731.46	2951.73	9284.88
Other bacteria	CAMP	Campylobacter spp.	2006	Incidence	Rate per 100,000	TLS	Timor-Leste	South-East Asia	All ages	962399	10627.2	6059.96	16817.4
Other bacteria	CAMP	Campylobacter spp.	2006	Incidence	Rate per 100,000	TON	Tonga	Western Pacific	<5 years	14589	7712.51	3781.43	12832.5
Other bacteria	CAMP	Campylobacter spp.	2006	Incidence	Rate per 100,000	TON	Tonga	Western Pacific	≥5 years	91379	4518.44	2148.58	7994.6
Other bacteria	CAMP	Campylobacter spp.	2006	Incidence	Rate per 100,000	TON	Tonga	Western Pacific	All ages	105968	4958.18	2396.29	8447.1
Other bacteria	CAMP	Campylobacter spp.	2006	Incidence	Rate per 100,000	TTO	Trinidad and Tobago	Americas	<5 years	93665	1524.62	924.66	2218.2
Other bacteria	CAMP	Campylobacter spp.	2006	Incidence	Rate per 100,000	TTO	Trinidad and Tobago	Americas	≥5 years	1261700	780.469	473.342	1135.52
Other bacteria	CAMP	Campylobacter spp.	2006	Incidence	Rate per 100,000	TTO	Trinidad and Tobago	Americas	All ages	1355365	831.895	504.531	1210.34
Other bacteria	CAMP	Campylobacter spp.	2006	Incidence	Rate per 100,000	TUN	Tunisia	Eastern Mediterranean	<5 years	831147	12518.8	6570.8	19408.4
Other bacteria	CAMP	Campylobacter spp.	2006	Incidence	Rate per 100,000	TUN	Tunisia	Eastern Mediterranean	≥5 years	9468837	2405.19	1223.08	4179.15
Other bacteria	CAMP	Campylobacter spp.	2006	Incidence	Rate per 100,000	TUN	Tunisia	Eastern Mediterranean	All ages	10299984	3221.3	1708.57	5277.21
Other bacteria	CAMP	Campylobacter spp.	2006	Incidence	Rate per 100,000	TUR	Turkey	Europe	<5 years	6411422	13972.8	6214.55	23347.4
Other bacteria	CAMP	Campylobacter spp.	2006	Incidence	Rate per 100,000	TUR	Turkey	Europe	≥5 years	63280350	2848.94	1248.38	5172.76
Other bacteria	CAMP	Campylobacter spp.	2006	Incidence	Rate per 100,000	TUR	Turkey	Europe	All ages	69691772	3872.3	1785.94	6790.08
Other bacteria	CAMP	Campylobacter spp.	2006	Incidence	Rate per 100,000	TUV	Tuvalu	Western Pacific	<5 years	1142	7612.68	3758.57	12569.2
Other bacteria	CAMP	Campylobacter spp.	2006	Incidence	Rate per 100,000	TUV	Tuvalu	Western Pacific	≥5 years	8855	3583.79	1704	6115.54
Other bacteria	CAMP	Campylobacter spp.	2006	Incidence	Rate per 100,000	TUV	Tuvalu	Western Pacific	All ages	9997	4044.03	1996.17	6850.98
Other bacteria	CAMP	Campylobacter spp.	2006	Incidence	Rate per 100,000	TZA	Tanzania	Africa	<5 years	7038686	24346	12758.4	38402.6
Other bacteria	CAMP	Campylobacter spp.	2006	Incidence	Rate per 100,000	TZA	Tanzania	Africa	≥5 years	32691353	11716.2	5698.33	20762.4
Other bacteria	CAMP	Campylobacter spp.	2006	Incidence	Rate per 100,000	TZA	Tanzania	Africa	All ages	39730039	13953.8	6881.62	24153.8
Other bacteria	CAMP	Campylobacter spp.	2006	Incidence	Rate per 100,000	UGA	Uganda	Africa	<5 years	5586219	34834.5	21044.9	52431.8
Other bacteria	CAMP	Campylobacter spp.	2006	Incidence	Rate per 100,000	UGA	Uganda	Africa	≥5 years	22785912	12668.6	6667.19	20159
Other bacteria	CAMP	Campylobacter spp.	2006	Incidence	Rate per 100,000	UGA	Uganda	Africa	All ages	28372131	17032.9	9924.42	26084.2
Other bacteria	CAMP	Campylobacter spp.	2006	Incidence	Rate per 100,000	UKR	Ukraine	Europe	<5 years	2019659	7060.93	3726.17	11485.2
Other bacteria	CAMP	Campylobacter spp.	2006	Incidence	Rate per 100,000	UKR	Ukraine	Europe	≥5 years	45341212	648.827	332.455	1092.45
Other bacteria	CAMP	Campylobacter spp.	2006	Incidence	Rate per 100,000	UKR	Ukraine	Europe	All ages	47360871	922.265	497.025	1506.1
Other bacteria	CAMP	Campylobacter spp.	2006	Incidence	Rate per 100,000	URY	Uruguay	Americas	<5 years	245580	1410.31	855.333	2051.89
Other bacteria	CAMP	Campylobacter spp.	2006	Incidence	Rate per 100,000	URY	Uruguay	Americas	≥5 years	3041614	785.193	476.207	1142.39
Other bacteria	CAMP	Campylobacter spp.	2006	Incidence	Rate per 100,000	URY	Uruguay	Americas	All ages	3287194	831.895	504.531	1210.34
Other bacteria	CAMP	Campylobacter spp.	2006	Incidence	Rate per 100,000	USA	United States	Americas	<5 years	19903144	1573.26	954.157	2288.97
Other bacteria	CAMP	Campylobacter spp.	2006	Incidence	Rate per 100,000	USA	United States	Americas	≥5 years	277289780	778.681	472.258	1132.92
Other bacteria	CAMP	Campylobacter spp.	2006	Incidence	Rate per 100,000	USA	United States	Americas	All ages	297192924	831.895	504.531	1210.34
Other bacteria	CAMP	Campylobacter spp.	2006	Incidence	Rate per 100,000	UZB	Uzbekistan	Europe	<5 years	2534163	3668.9	2038.26	5756.62
Other bacteria	CAMP	Campylobacter spp.	2006	Incidence	Rate per 100,000	UZB	Uzbekistan	Europe	≥5 years	23987856	668.707	344.041	1131.9
Other bacteria	CAMP	Campylobacter spp.	2006	Incidence	Rate per 100,000	UZB	Uzbekistan	Europe	All ages	26522019	955.374	514.101	1547.34
Other bacteria	CAMP	Campylobacter spp.	2006	Incidence	Rate per 100,000	VCT	Saint Vincent and the Grenadines	Americas	<5 years	9572	5747.86	3197.84	8995.24
Other bacteria	CAMP	Campylobacter spp.	2006	Incidence	Rate per 100,000	VCT	Saint Vincent and the Grenadines	Americas	≥5 years	102676	3673.41	1976.35	5978.96
Other bacteria	CAMP	Campylobacter spp.	2006	Incidence	Rate per 100,000	VCT	Saint Vincent and the Grenadines	Americas	All ages	112248	3850.31	2098.14	6208.46
Other bacteria	CAMP	Campylobacter spp.	2006	Incidence	Rate per 100,000	VEN	Venezuela	Americas	<5 years	2911227	10573.1	4691.22	19205.6
Other bacteria	CAMP	Campylobacter spp.	2006	Incidence	Rate per 100,000	VEN	Venezuela	Americas	≥5 years	24097000	3156.67	1382	6263.29
Other bacteria	CAMP	Campylobacter spp.	2006	Incidence	Rate per 100,000	VEN	Venezuela	Americas	All ages	27008227	3956.09	1754.11	7734.22
Other bacteria	CAMP	Campylobacter spp.	2006	Incidence	Rate per 100,000	VNM	Vietnam	Western Pacific	<5 years	6947713	13907.8	6539.55	24432.2
Other bacteria	CAMP	Campylobacter spp.	2006	Incidence	Rate per 100,000	VNM	Vietnam	Western Pacific	≥5 years	74507466	2929.13	1306.2	5537.58
Other bacteria	CAMP	Campylobacter spp.	2006	Incidence	Rate per 100,000	VNM	Vietnam	Western Pacific	All ages	81455179	3865.55	1828.8	6908.3
Other bacteria	CAMP	Campylobacter spp.	2006	Incidence	Rate per 100,000	VUT	Vanuatu	Western Pacific	<5 years	30613	16216.1	8461.89	26590.5
Other bacteria	CAMP	Campylobacter spp.	2006	Incidence	Rate per 100,000	VUT	Vanuatu	Western Pacific	≥5 years	182689	5315.54	2534.48	9221.87
Other bacteria	CAMP	Campylobacter spp.	2006	Incidence	Rate per 100,000	VUT	Vanuatu	Western Pacific	All ages	213302	6879.99	3397.34	11579.8
Other bacteria	CAMP	Campylobacter spp.	2006	Incidence	Rate per 100,000	WPR	Western Pacific Region	Western Pacific	<5 years	115051819	8204.56	4648.39	13073.8
Other bacteria	CAMP	Campylobacter spp.	2006	Incidence	Rate per 100,000	WPR	Western Pacific Region	Western Pacific	≥5 years	1631523621	1249.8	685.646	2093.17
Other bacteria	CAMP	Campylobacter spp.	2006	Incidence	Rate per 100,000	WPR	Western Pacific Region	Western Pacific	All ages	1746575440	1707.93	954.311	2793.33
Other bacteria	CAMP	Campylobacter spp.	2006	Incidence	Rate per 100,000	WSM	Samoa	Western Pacific	<5 years	25912	9198.98	4779.9	14902
Other bacteria	CAMP	Campylobacter spp.	2006	Incidence	Rate per 100,000	WSM	Samoa	Western Pacific	≥5 years	161416	4405.34	2033.99	7964.35
Other bacteria	CAMP	Campylobacter spp.	2006	Incidence	Rate per 100,000	WSM	Samoa	Western Pacific	All ages	187328	5068.42	2415.03	8832.61
Other bacteria	CAMP	Campylobacter spp.	2006	Incidence	Rate per 100,000	YEM	Yemen	Eastern Mediterranean	<5 years	3934180	35923.2	19516.7	57254.1
Other bacteria	CAMP	Campylobacter spp.	2006	Incidence	Rate per 100,000	YEM	Yemen	Eastern Mediterranean	≥5 years	19226892	5460.71	2699.92	9567.15
Other bacteria	CAMP	Campylobacter spp.	2006	Incidence	Rate per 100,000	YEM	Yemen	Eastern Mediterranean	All ages	23161072	10635.1	5726.48	17271.1
Other bacteria	CAMP	Campylobacter spp.	2006	Incidence	Rate per 100,000	ZAF	South Africa	Africa	<5 years	4941677	22716.8	10853.1	39597.6
Other bacteria	CAMP	Campylobacter spp.	2006	Incidence	Rate per 100,000	ZAF	South Africa	Africa	≥5 years	44796222	16741	7758.56	29719.1
Other bacteria	CAMP	Campylobacter spp.	2006	Incidence	Rate per 100,000	ZAF	South Africa	Africa	All ages	49737899	17334.7	8136.58	30673.4
Other bacteria	CAMP	Campylobacter spp.	2006	Incidence	Rate per 100,000	ZMB	Zambia	Africa	<5 years	2204899	40538.8	20921.1	68216.7
Other bacteria	CAMP	Campylobacter spp.	2006	Incidence	Rate per 100,000	ZMB	Zambia	Africa	≥5 years	9715954	14046.7	6306.57	26045.8
Other bacteria	CAMP	Campylobacter spp.	2006	Incidence	Rate per 100,000	ZMB	Zambia	Africa	All ages	11920853	18946.7	9026.59	33204.7
Other bacteria	CAMP	Campylobacter spp.	2006	Incidence	Rate per 100,000	ZWE	Zimbabwe	Africa	<5 years	2036284	21489.5	11218.9	37120
Other bacteria	CAMP	Campylobacter spp.	2006	Incidence	Rate per 100,000	ZWE	Zimbabwe	Africa	≥5 years	10504307	11885.6	5659.51	22694.1
Other bacteria	CAMP	Campylobacter spp.	2006	Incidence	Rate per 100,000	ZWE	Zimbabwe	Africa	All ages	12540591	13445.1	6797.09	24621.5
Other bacteria	CAMP	Campylobacter spp.	2006	Mortality	Number	AFG	Afghanistan	Eastern Mediterranean	<5 years	4889565	797.647	350.063	1410.54
Other bacteria	CAMP	Campylobacter spp.	2006	Mortality	Number	AFG	Afghanistan	Eastern Mediterranean	≥5 years	20068044	20.4818	7.86588	39.1035
Other bacteria	CAMP	Campylobacter spp.	2006	Mortality	Number	AFG	Afghanistan	Eastern Mediterranean	All ages	24957609	818.129	359.503	1457.41
Other bacteria	CAMP	Campylobacter spp.	2006	Mortality	Number	AFR	African Region	Africa	<5 years	132526194	53982.6	30899.9	79521.9
Other bacteria	CAMP	Campylobacter spp.	2006	Mortality	Number	AFR	African Region	Africa	≥5 years	648732776	19792	9823.96	32021.1
Other bacteria	CAMP	Campylobacter spp.	2006	Mortality	Number	AFR	African Region	Africa	All ages	781258970	73774.6	41896.9	111293
Other bacteria	CAMP	Campylobacter spp.	2006	Mortality	Number	AGO	Angola	Africa	<5 years	3626320	2517.19	742.241	4819.26
Other bacteria	CAMP	Campylobacter spp.	2006	Mortality	Number	AGO	Angola	Africa	≥5 years	16017332	716.484	199.578	1472.41
Other bacteria	CAMP	Campylobacter spp.	2006	Mortality	Number	AGO	Angola	Africa	All ages	19643652	3233.67	944.342	6114.68
Other bacteria	CAMP	Campylobacter spp.	2006	Mortality	Number	ALB	Albania	Europe	<5 years	217961	2.83883	0.897002	5.79132
Other bacteria	CAMP	Campylobacter spp.	2006	Mortality	Number	ALB	Albania	Europe	≥5 years	2846211	0.685396	0.209513	1.54662
Other bacteria	CAMP	Campylobacter spp.	2006	Mortality	Number	ALB	Albania	Europe	All ages	3064172	3.52423	1.11478	7.26276
Other bacteria	CAMP	Campylobacter spp.	2006	Mortality	Number	AMR	Region of the Americas	Americas	<5 years	75809122	2173.74	1150.96	3371.12
Other bacteria	CAMP	Campylobacter spp.	2006	Mortality	Number	AMR	Region of the Americas	Americas	≥5 years	808171028	1293.46	734.654	2064.36
Other bacteria	CAMP	Campylobacter spp.	2006	Mortality	Number	AMR	Region of the Americas	Americas	All ages	883980150	3467.2	1902.78	5355.89
Other bacteria	CAMP	Campylobacter spp.	2006	Mortality	Number	AND	Andorra	Europe	<5 years	3828	0.0170379	0.00750417	0.0291182
Other bacteria	CAMP	Campylobacter spp.	2006	Mortality	Number	AND	Andorra	Europe	≥5 years	74419	0.117908	0.0521108	0.201082
Other bacteria	CAMP	Campylobacter spp.	2006	Mortality	Number	AND	Andorra	Europe	All ages	78247	0.134946	0.059615	0.2302
Other bacteria	CAMP	Campylobacter spp.	2006	Mortality	Number	ARE	United Arab Emirates	Eastern Mediterranean	<5 years	303780	0.496505	0.0860821	1.7735
Other bacteria	CAMP	Campylobacter spp.	2006	Mortality	Number	ARE	United Arab Emirates	Eastern Mediterranean	≥5 years	4478500	3.43993	0.609158	12.2427
Other bacteria	CAMP	Campylobacter spp.	2006	Mortality	Number	ARE	United Arab Emirates	Eastern Mediterranean	All ages	4782280	3.93643	0.69524	14.0162
Other bacteria	CAMP	Campylobacter spp.	2006	Mortality	Number	ARG	Argentina	Americas	<5 years	3493084	32.4589	13.8234	59.8705
Other bacteria	CAMP	Campylobacter spp.	2006	Mortality	Number	ARG	Argentina	Americas	≥5 years	35926792	31.8173	12.1353	65.6738
Other bacteria	CAMP	Campylobacter spp.	2006	Mortality	Number	ARG	Argentina	Americas	All ages	39419876	64.2762	26.0054	121.585
Other bacteria	CAMP	Campylobacter spp.	2006	Mortality	Number	ARM	Armenia	Europe	<5 years	182760	4.17163	1.76312	7.34198
Other bacteria	CAMP	Campylobacter spp.	2006	Mortality	Number	ARM	Armenia	Europe	≥5 years	2815559	0.421925	0.171858	0.750868
Other bacteria	CAMP	Campylobacter spp.	2006	Mortality	Number	ARM	Armenia	Europe	All ages	2998319	4.59355	1.95799	8.08396
Other bacteria	CAMP	Campylobacter spp.	2006	Mortality	Number	ATG	Antigua and Barbuda	Americas	<5 years	6409	0.00630638	0.00228735	0.0125479
Other bacteria	CAMP	Campylobacter spp.	2006	Mortality	Number	ATG	Antigua and Barbuda	Americas	≥5 years	73668	0.0438627	0.0161839	0.0869573
Other bacteria	CAMP	Campylobacter spp.	2006	Mortality	Number	ATG	Antigua and Barbuda	Americas	All ages	80077	0.050169	0.0184727	0.0995052
Other bacteria	CAMP	Campylobacter spp.	2006	Mortality	Number	AUS	Australia	Western Pacific	<5 years	1293858	0.767049	0.224743	1.92046
Other bacteria	CAMP	Campylobacter spp.	2006	Mortality	Number	AUS	Australia	Western Pacific	≥5 years	19132620	5.3765	1.62761	13.3242
Other bacteria	CAMP	Campylobacter spp.	2006	Mortality	Number	AUS	Australia	Western Pacific	All ages	20426478	6.14355	1.85242	15.2447
Other bacteria	CAMP	Campylobacter spp.	2006	Mortality	Number	AUT	Austria	Europe	<5 years	398332	1.79753	0.791684	3.07213
Other bacteria	CAMP	Campylobacter spp.	2006	Mortality	Number	AUT	Austria	Europe	≥5 years	7857298	12.4865	5.52941	21.2566
Other bacteria	CAMP	Campylobacter spp.	2006	Mortality	Number	AUT	Austria	Europe	All ages	8255630	14.2841	6.3211	24.3288
Other bacteria	CAMP	Campylobacter spp.	2006	Mortality	Number	AZE	Azerbaijan	Europe	<5 years	635674	78.2056	33.2217	136.394
Other bacteria	CAMP	Campylobacter spp.	2006	Mortality	Number	AZE	Azerbaijan	Europe	≥5 years	8016746	2.79472	1.16568	5.17656
Other bacteria	CAMP	Campylobacter spp.	2006	Mortality	Number	AZE	Azerbaijan	Europe	All ages	8652420	81.0003	34.2468	141.178
Other bacteria	CAMP	Campylobacter spp.	2006	Mortality	Number	BDI	Burundi	Africa	<5 years	1431994	593.49	319.876	922.719
Other bacteria	CAMP	Campylobacter spp.	2006	Mortality	Number	BDI	Burundi	Africa	≥5 years	6290955	228.213	106.104	386.812
Other bacteria	CAMP	Campylobacter spp.	2006	Mortality	Number	BDI	Burundi	Africa	All ages	7722949	821.703	443.71	1299.84
Other bacteria	CAMP	Campylobacter spp.	2006	Mortality	Number	BEL	Belgium	Europe	<5 years	580368	2.289	1.00821	3.91185
Other bacteria	CAMP	Campylobacter spp.	2006	Mortality	Number	BEL	Belgium	Europe	≥5 years	9931394	15.8511	7.01083	27.0219
Other bacteria	CAMP	Campylobacter spp.	2006	Mortality	Number	BEL	Belgium	Europe	All ages	10511762	18.1401	8.01903	30.9337
Other bacteria	CAMP	Campylobacter spp.	2006	Mortality	Number	BEN	Benin	Africa	<5 years	1486209	395.634	220.297	615.604
Other bacteria	CAMP	Campylobacter spp.	2006	Mortality	Number	BEN	Benin	Africa	≥5 years	7082083	290.065	133.214	492.965
Other bacteria	CAMP	Campylobacter spp.	2006	Mortality	Number	BEN	Benin	Africa	All ages	8568292	685.699	365.772	1093.59
Other bacteria	CAMP	Campylobacter spp.	2006	Mortality	Number	BFA	Burkina Faso	Africa	<5 years	2560412	869.785	248.861	1647.49
Other bacteria	CAMP	Campylobacter spp.	2006	Mortality	Number	BFA	Burkina Faso	Africa	≥5 years	11590230	403.985	116.866	873.701
Other bacteria	CAMP	Campylobacter spp.	2006	Mortality	Number	BFA	Burkina Faso	Africa	All ages	14150642	1273.77	369.929	2478.38
Other bacteria	CAMP	Campylobacter spp.	2006	Mortality	Number	BGD	Bangladesh	South-East Asia	<5 years	18179928	3046.28	1509.84	4935.35
Other bacteria	CAMP	Campylobacter spp.	2006	Mortality	Number	BGD	Bangladesh	South-East Asia	≥5 years	127409086	2092.54	861.714	3802.69
Other bacteria	CAMP	Campylobacter spp.	2006	Mortality	Number	BGD	Bangladesh	South-East Asia	All ages	145589014	5138.82	2512.49	8668.77
Other bacteria	CAMP	Campylobacter spp.	2006	Mortality	Number	BGR	Bulgaria	Europe	<5 years	332913	1.88542	0.479529	3.87128
Other bacteria	CAMP	Campylobacter spp.	2006	Mortality	Number	BGR	Bulgaria	Europe	≥5 years	7334246	1.11171	0.323065	2.26491
Other bacteria	CAMP	Campylobacter spp.	2006	Mortality	Number	BGR	Bulgaria	Europe	All ages	7667159	2.99712	0.809646	6.20871
Other bacteria	CAMP	Campylobacter spp.	2006	Mortality	Number	BHR	Bahrain	Eastern Mediterranean	<5 years	78552	0.100056	0.0173769	0.357298
Other bacteria	CAMP	Campylobacter spp.	2006	Mortality	Number	BHR	Bahrain	Eastern Mediterranean	≥5 years	884864	0.693143	0.122835	2.46644
Other bacteria	CAMP	Campylobacter spp.	2006	Mortality	Number	BHR	Bahrain	Eastern Mediterranean	All ages	963416	0.793199	0.140212	2.82374
Other bacteria	CAMP	Campylobacter spp.	2006	Mortality	Number	BHS	Bahamas	Americas	<5 years	27048	0.0272408	0.0098799	0.0542015
Other bacteria	CAMP	Campylobacter spp.	2006	Mortality	Number	BHS	Bahamas	Americas	≥5 years	318855	0.189592	0.0700145	0.375832
Other bacteria	CAMP	Campylobacter spp.	2006	Mortality	Number	BHS	Bahamas	Americas	All ages	345903	0.216833	0.0799007	0.430033
Other bacteria	CAMP	Campylobacter spp.	2006	Mortality	Number	BIH	Bosnia and Herzegovina	Europe	<5 years	199588	0.198171	0.0878794	0.337832
Other bacteria	CAMP	Campylobacter spp.	2006	Mortality	Number	BIH	Bosnia and Herzegovina	Europe	≥5 years	3881640	1.42702	0.549043	2.59526
Other bacteria	CAMP	Campylobacter spp.	2006	Mortality	Number	BIH	Bosnia and Herzegovina	Europe	All ages	4081228	1.62519	0.662375	2.90258
Other bacteria	CAMP	Campylobacter spp.	2006	Mortality	Number	BLR	Belarus	Europe	<5 years	442450	0.906852	0.394804	1.51353
Other bacteria	CAMP	Campylobacter spp.	2006	Mortality	Number	BLR	Belarus	Europe	≥5 years	9191447	0.697764	0.316099	1.18537
Other bacteria	CAMP	Campylobacter spp.	2006	Mortality	Number	BLR	Belarus	Europe	All ages	9633897	1.60462	0.716521	2.65792
Other bacteria	CAMP	Campylobacter spp.	2006	Mortality	Number	BLZ	Belize	Americas	<5 years	37312	1.27148	0.528079	2.29275
Other bacteria	CAMP	Campylobacter spp.	2006	Mortality	Number	BLZ	Belize	Americas	≥5 years	246472	0.34886	0.1554	0.584292
Other bacteria	CAMP	Campylobacter spp.	2006	Mortality	Number	BLZ	Belize	Americas	All ages	283784	1.62034	0.702246	2.81814
Other bacteria	CAMP	Campylobacter spp.	2006	Mortality	Number	BOL	Bolivia	Americas	<5 years	1182740	157.462	66.0871	276.206
Other bacteria	CAMP	Campylobacter spp.	2006	Mortality	Number	BOL	Bolivia	Americas	≥5 years	8257003	33.0797	12.771	62.4391
Other bacteria	CAMP	Campylobacter spp.	2006	Mortality	Number	BOL	Bolivia	Americas	All ages	9439743	190.542	80.2398	332.325
Other bacteria	CAMP	Campylobacter spp.	2006	Mortality	Number	BRA	Brazil	Americas	<5 years	15841169	417.801	161.827	753.163
Other bacteria	CAMP	Campylobacter spp.	2006	Mortality	Number	BRA	Brazil	Americas	≥5 years	169844173	281.497	97.9992	543.201
Other bacteria	CAMP	Campylobacter spp.	2006	Mortality	Number	BRA	Brazil	Americas	All ages	185685342	699.298	254.712	1271.44
Other bacteria	CAMP	Campylobacter spp.	2006	Mortality	Number	BRB	Barbados	Americas	<5 years	18767	0.0212066	0.00768431	0.0422015
Other bacteria	CAMP	Campylobacter spp.	2006	Mortality	Number	BRB	Barbados	Americas	≥5 years	250615	0.147791	0.0546274	0.292813
Other bacteria	CAMP	Campylobacter spp.	2006	Mortality	Number	BRB	Barbados	Americas	All ages	269382	0.168997	0.0623167	0.335015
Other bacteria	CAMP	Campylobacter spp.	2006	Mortality	Number	BRN	Brunei	Western Pacific	<5 years	30956	0.0137465	0.00411813	0.0341682
Other bacteria	CAMP	Campylobacter spp.	2006	Mortality	Number	BRN	Brunei	Western Pacific	≥5 years	330899	0.100372	0.0337372	0.240864
Other bacteria	CAMP	Campylobacter spp.	2006	Mortality	Number	BRN	Brunei	Western Pacific	All ages	361855	0.114118	0.0379271	0.275032
Other bacteria	CAMP	Campylobacter spp.	2006	Mortality	Number	BTN	Bhutan	South-East Asia	<5 years	66521	8.82578	4.47374	14.1327
Other bacteria	CAMP	Campylobacter spp.	2006	Mortality	Number	BTN	Bhutan	South-East Asia	≥5 years	600316	15.2806	6.19908	28.4042
Other bacteria	CAMP	Campylobacter spp.	2006	Mortality	Number	BTN	Bhutan	South-East Asia	All ages	666837	24.1064	10.8679	41.5836
Other bacteria	CAMP	Campylobacter spp.	2006	Mortality	Number	BWA	Botswana	Africa	<5 years	230784	27.3044	12.6562	48.9538
Other bacteria	CAMP	Campylobacter spp.	2006	Mortality	Number	BWA	Botswana	Africa	≥5 years	1625929	29.2834	13.5015	52.7582
Other bacteria	CAMP	Campylobacter spp.	2006	Mortality	Number	BWA	Botswana	Africa	All ages	1856713	56.5877	27.1154	95.595
Other bacteria	CAMP	Campylobacter spp.	2006	Mortality	Number	CAF	Central African Republic	Africa	<5 years	747947	240.932	84.6748	478.106
Other bacteria	CAMP	Campylobacter spp.	2006	Mortality	Number	CAF	Central African Republic	Africa	≥5 years	3590830	125.904	42.2953	282.075
Other bacteria	CAMP	Campylobacter spp.	2006	Mortality	Number	CAF	Central African Republic	Africa	All ages	4338777	366.836	130.343	761.64
Other bacteria	CAMP	Campylobacter spp.	2006	Mortality	Number	CAN	Canada	Americas	<5 years	1730589	2.5613	0.923838	5.10086
Other bacteria	CAMP	Campylobacter spp.	2006	Mortality	Number	CAN	Canada	Americas	≥5 years	30866274	17.9318	6.63464	35.4964
Other bacteria	CAMP	Campylobacter spp.	2006	Mortality	Number	CAN	Canada	Americas	All ages	32596863	20.4931	7.55907	40.5973
Other bacteria	CAMP	Campylobacter spp.	2006	Mortality	Number	CHE	Switzerland	Europe	<5 years	365040	1.62304	0.714851	2.77382
Other bacteria	CAMP	Campylobacter spp.	2006	Mortality	Number	CHE	Switzerland	Europe	≥5 years	7088812	11.2377	4.96927	19.1596
Other bacteria	CAMP	Campylobacter spp.	2006	Mortality	Number	CHE	Switzerland	Europe	All ages	7453852	12.8608	5.68412	21.9334
Other bacteria	CAMP	Campylobacter spp.	2006	Mortality	Number	CHL	Chile	Americas	<5 years	1185746	1.29505	0.470087	2.57588
Other bacteria	CAMP	Campylobacter spp.	2006	Mortality	Number	CHL	Chile	Americas	≥5 years	15243674	9.0324	3.34542	17.8966
Other bacteria	CAMP	Campylobacter spp.	2006	Mortality	Number	CHL	Chile	Americas	All ages	16429420	10.3274	3.81558	20.4724
Other bacteria	CAMP	Campylobacter spp.	2006	Mortality	Number	CHN	China	Western Pacific	<5 years	80153301	1616.97	700.517	2942.71
Other bacteria	CAMP	Campylobacter spp.	2006	Mortality	Number	CHN	China	Western Pacific	≥5 years	1234016003	388.222	168.98	754.863
Other bacteria	CAMP	Campylobacter spp.	2006	Mortality	Number	CHN	China	Western Pacific	All ages	1314169304	2005.19	862.284	3657.23
Other bacteria	CAMP	Campylobacter spp.	2006	Mortality	Number	CIV	Cote d'Ivoire	Africa	<5 years	3652033	753.62	395.699	1153.71
Other bacteria	CAMP	Campylobacter spp.	2006	Mortality	Number	CIV	Cote d'Ivoire	Africa	≥5 years	16654597	205.025	100.998	338.932
Other bacteria	CAMP	Campylobacter spp.	2006	Mortality	Number	CIV	Cote d'Ivoire	Africa	All ages	20306630	958.645	498.133	1474.55
Other bacteria	CAMP	Campylobacter spp.	2006	Mortality	Number	CMR	Cameroon	Africa	<5 years	2975303	1274.38	537.683	2314.11
Other bacteria	CAMP	Campylobacter spp.	2006	Mortality	Number	CMR	Cameroon	Africa	≥5 years	14333678	413.598	155.999	837.142
Other bacteria	CAMP	Campylobacter spp.	2006	Mortality	Number	CMR	Cameroon	Africa	All ages	17308981	1687.98	694.043	3152.76
Other bacteria	CAMP	Campylobacter spp.	2006	Mortality	Number	COD	Democratic Republic of Congo	Africa	<5 years	10934835	2509.38	1356.42	3928.99
Other bacteria	CAMP	Campylobacter spp.	2006	Mortality	Number	COD	Democratic Republic of Congo	Africa	≥5 years	48751229	1712.1	815.163	2793.48
Other bacteria	CAMP	Campylobacter spp.	2006	Mortality	Number	COD	Democratic Republic of Congo	Africa	All ages	59686064	4221.49	2183.96	6595.66
Other bacteria	CAMP	Campylobacter spp.	2006	Mortality	Number	COG	Congo	Africa	<5 years	599664	120.295	63.0314	184.934
Other bacteria	CAMP	Campylobacter spp.	2006	Mortality	Number	COG	Congo	Africa	≥5 years	3166569	63.7748	30.8964	106.635
Other bacteria	CAMP	Campylobacter spp.	2006	Mortality	Number	COG	Congo	Africa	All ages	3766233	184.07	98.8064	290.753
Other bacteria	CAMP	Campylobacter spp.	2006	Mortality	Number	COK	Cook Islands	Western Pacific	<5 years	1497	0.000570218	0.000167692	0.00142618
Other bacteria	CAMP	Campylobacter spp.	2006	Mortality	Number	COK	Cook Islands	Western Pacific	≥5 years	13662	0.00397906	0.00119651	0.00987661
Other bacteria	CAMP	Campylobacter spp.	2006	Mortality	Number	COK	Cook Islands	Western Pacific	All ages	15159	0.00454928	0.00136308	0.0113028
Other bacteria	CAMP	Campylobacter spp.	2006	Mortality	Number	COL	Colombia	Americas	<5 years	4154740	85.5161	32.6648	158.559
Other bacteria	CAMP	Campylobacter spp.	2006	Mortality	Number	COL	Colombia	Americas	≥5 years	38258813	45.4946	16.1086	88.0453
Other bacteria	CAMP	Campylobacter spp.	2006	Mortality	Number	COL	Colombia	Americas	All ages	42413553	131.011	49.8698	239.269
Other bacteria	CAMP	Campylobacter spp.	2006	Mortality	Number	COM	Comoros	Africa	<5 years	92509	24.9604	12.9126	41.1756
Other bacteria	CAMP	Campylobacter spp.	2006	Mortality	Number	COM	Comoros	Africa	≥5 years	506192	9.81424	4.85587	16.8961
Other bacteria	CAMP	Campylobacter spp.	2006	Mortality	Number	COM	Comoros	Africa	All ages	598701	34.7747	17.8422	56.6193
Other bacteria	CAMP	Campylobacter spp.	2006	Mortality	Number	CPV	Cape Verde	Africa	<5 years	55360	2.18025	0.707261	4.06047
Other bacteria	CAMP	Campylobacter spp.	2006	Mortality	Number	CPV	Cape Verde	Africa	≥5 years	432585	3.34801	0.946575	6.73935
Other bacteria	CAMP	Campylobacter spp.	2006	Mortality	Number	CPV	Cape Verde	Africa	All ages	487945	5.52826	1.68886	10.8284
Other bacteria	CAMP	Campylobacter spp.	2006	Mortality	Number	CRI	Costa Rica	Americas	<5 years	367480	1.22942	0.536438	2.19788
Other bacteria	CAMP	Campylobacter spp.	2006	Mortality	Number	CRI	Costa Rica	Americas	≥5 years	3924613	4.64643	2.06762	7.87738
Other bacteria	CAMP	Campylobacter spp.	2006	Mortality	Number	CRI	Costa Rica	Americas	All ages	4292093	5.87585	2.66421	9.88753
Other bacteria	CAMP	Campylobacter spp.	2006	Mortality	Number	CUB	Cuba	Americas	<5 years	675954	1.47074	0.359819	2.85216
Other bacteria	CAMP	Campylobacter spp.	2006	Mortality	Number	CUB	Cuba	Americas	≥5 years	10596651	15.5337	3.64257	31.5677
Other bacteria	CAMP	Campylobacter spp.	2006	Mortality	Number	CUB	Cuba	Americas	All ages	11272605	17.0044	4.01667	33.9959
Other bacteria	CAMP	Campylobacter spp.	2006	Mortality	Number	CYP	Cyprus	Europe	<5 years	60908	0.227621	0.100259	0.388994
Other bacteria	CAMP	Campylobacter spp.	2006	Mortality	Number	CYP	Cyprus	Europe	≥5 years	984372	1.57517	0.696182	2.6862
Other bacteria	CAMP	Campylobacter spp.	2006	Mortality	Number	CYP	Cyprus	Europe	All ages	1045280	1.80279	0.79644	3.0752
Other bacteria	CAMP	Campylobacter spp.	2006	Mortality	Number	CZE	Czechia	Europe	<5 years	476605	2.24094	0.98721	3.82963
Other bacteria	CAMP	Campylobacter spp.	2006	Mortality	Number	CZE	Czechia	Europe	≥5 years	9813893	15.5007	6.84789	26.4411
Other bacteria	CAMP	Campylobacter spp.	2006	Mortality	Number	CZE	Czechia	Europe	All ages	10290498	17.7416	7.8351	30.2707
Other bacteria	CAMP	Campylobacter spp.	2006	Mortality	Number	DEU	Germany	Europe	<5 years	3694080	17.8583	7.86575	30.5207
Other bacteria	CAMP	Campylobacter spp.	2006	Mortality	Number	DEU	Germany	Europe	≥5 years	78322178	123.689	54.6559	210.867
Other bacteria	CAMP	Campylobacter spp.	2006	Mortality	Number	DEU	Germany	Europe	All ages	82016258	141.548	62.5216	241.388
Other bacteria	CAMP	Campylobacter spp.	2006	Mortality	Number	DJI	Djibouti	Eastern Mediterranean	<5 years	120554	26.4036	11.7491	44.7159
Other bacteria	CAMP	Campylobacter spp.	2006	Mortality	Number	DJI	Djibouti	Eastern Mediterranean	≥5 years	725404	14.8641	6.20956	27.3933
Other bacteria	CAMP	Campylobacter spp.	2006	Mortality	Number	DJI	Djibouti	Eastern Mediterranean	All ages	845958	41.2677	18.8832	71.62
Other bacteria	CAMP	Campylobacter spp.	2006	Mortality	Number	DMA	Dominica	Americas	<5 years	5461	1.71351e-05	8.20499e-06	3.15262e-05
Other bacteria	CAMP	Campylobacter spp.	2006	Mortality	Number	DMA	Dominica	Americas	≥5 years	63313	0.139969	0.0636108	0.232646
Other bacteria	CAMP	Campylobacter spp.	2006	Mortality	Number	DMA	Dominica	Americas	All ages	68774	0.139986	0.06363	0.232668
Other bacteria	CAMP	Campylobacter spp.	2006	Mortality	Number	DNK	Denmark	Europe	<5 years	325146	1.18182	0.520539	2.01978
Other bacteria	CAMP	Campylobacter spp.	2006	Mortality	Number	DNK	Denmark	Europe	≥5 years	5102464	8.17535	3.61067	13.9441
Other bacteria	CAMP	Campylobacter spp.	2006	Mortality	Number	DNK	Denmark	Europe	All ages	5427610	9.35717	4.13121	15.9639
Other bacteria	CAMP	Campylobacter spp.	2006	Mortality	Number	DOM	Dominican Republic	Americas	<5 years	1019969	82.2656	39.9535	134.648
Other bacteria	CAMP	Campylobacter spp.	2006	Mortality	Number	DOM	Dominican Republic	Americas	≥5 years	8264237	20.89	8.64654	37.9248
Other bacteria	CAMP	Campylobacter spp.	2006	Mortality	Number	DOM	Dominican Republic	Americas	All ages	9284206	103.156	49.1987	168.177
Other bacteria	CAMP	Campylobacter spp.	2006	Mortality	Number	DZA	Algeria	Africa	<5 years	3100000	169.698	89.5798	258.432
Other bacteria	CAMP	Campylobacter spp.	2006	Mortality	Number	DZA	Algeria	Africa	≥5 years	30255166	12.652	6.40345	20.3557
Other bacteria	CAMP	Campylobacter spp.	2006	Mortality	Number	DZA	Algeria	Africa	All ages	33355166	182.35	96.2739	277.991
Other bacteria	CAMP	Campylobacter spp.	2006	Mortality	Number	ECU	Ecuador	Americas	<5 years	1576850	13.3555	6.78724	21.5994
Other bacteria	CAMP	Campylobacter spp.	2006	Mortality	Number	ECU	Ecuador	Americas	≥5 years	12388525	25.3718	11.2308	41.8344
Other bacteria	CAMP	Campylobacter spp.	2006	Mortality	Number	ECU	Ecuador	Americas	All ages	13965375	38.7273	18.1031	62.0641
Other bacteria	CAMP	Campylobacter spp.	2006	Mortality	Number	EGY	Egypt	Eastern Mediterranean	<5 years	10093826	797.281	313.041	1477.99
Other bacteria	CAMP	Campylobacter spp.	2006	Mortality	Number	EGY	Egypt	Eastern Mediterranean	≥5 years	71818916	49.6172	17.3182	99.6129
Other bacteria	CAMP	Campylobacter spp.	2006	Mortality	Number	EGY	Egypt	Eastern Mediterranean	All ages	81912742	846.899	334.965	1588.18
Other bacteria	CAMP	Campylobacter spp.	2006	Mortality	Number	EMR	Eastern Mediterranean Region	Eastern Mediterranean	<5 years	74535480	16482.8	8394.07	26176.7
Other bacteria	CAMP	Campylobacter spp.	2006	Mortality	Number	EMR	Eastern Mediterranean Region	Eastern Mediterranean	≥5 years	486786237	5837.61	2237.32	10868.9
Other bacteria	CAMP	Campylobacter spp.	2006	Mortality	Number	EMR	Eastern Mediterranean Region	Eastern Mediterranean	All ages	561321717	22320.4	10708.9	36606.3
Other bacteria	CAMP	Campylobacter spp.	2006	Mortality	Number	ERI	Eritrea	Africa	<5 years	431974	82.9204	44.766	130.029
Other bacteria	CAMP	Campylobacter spp.	2006	Mortality	Number	ERI	Eritrea	Africa	≥5 years	2259287	124.98	56.2335	214.103
Other bacteria	CAMP	Campylobacter spp.	2006	Mortality	Number	ERI	Eritrea	Africa	All ages	2691261	207.901	102.993	340.836
Other bacteria	CAMP	Campylobacter spp.	2006	Mortality	Number	ESP	Spain	Europe	<5 years	2255119	9.649	4.25	16.4902
Other bacteria	CAMP	Campylobacter spp.	2006	Mortality	Number	ESP	Spain	Europe	≥5 years	42057065	66.7621	29.4851	113.873
Other bacteria	CAMP	Campylobacter spp.	2006	Mortality	Number	ESP	Spain	Europe	All ages	44312184	76.4111	33.7351	130.363
Other bacteria	CAMP	Campylobacter spp.	2006	Mortality	Number	EST	Estonia	Europe	<5 years	66860	0.294172	0.129595	0.502701
Other bacteria	CAMP	Campylobacter spp.	2006	Mortality	Number	EST	Estonia	Europe	≥5 years	1283902	2.0366	0.900323	3.47201
Other bacteria	CAMP	Campylobacter spp.	2006	Mortality	Number	EST	Estonia	Europe	All ages	1350762	2.33078	1.02992	3.97471
Other bacteria	CAMP	Campylobacter spp.	2006	Mortality	Number	ETH	Ethiopia	Africa	<5 years	14603636	6607.21	2875.57	11916.2
Other bacteria	CAMP	Campylobacter spp.	2006	Mortality	Number	ETH	Ethiopia	Africa	≥5 years	64918322	3293.9	1199.5	6446.59
Other bacteria	CAMP	Campylobacter spp.	2006	Mortality	Number	ETH	Ethiopia	Africa	All ages	79521958	9901.11	4090.65	18168.3
Other bacteria	CAMP	Campylobacter spp.	2006	Mortality	Number	EUR	European Region	Europe	<5 years	51070367	701.146	366.138	1109.25
Other bacteria	CAMP	Campylobacter spp.	2006	Mortality	Number	EUR	European Region	Europe	≥5 years	832214564	853.635	425.064	1369.92
Other bacteria	CAMP	Campylobacter spp.	2006	Mortality	Number	EUR	European Region	Europe	All ages	883284931	1554.78	903.429	2307.15
Other bacteria	CAMP	Campylobacter spp.	2006	Mortality	Number	FIN	Finland	Europe	<5 years	284953	1.14438	0.504062	1.95577
Other bacteria	CAMP	Campylobacter spp.	2006	Mortality	Number	FIN	Finland	Europe	≥5 years	4970596	7.91188	3.49107	13.501
Other bacteria	CAMP	Campylobacter spp.	2006	Mortality	Number	FIN	Finland	Europe	All ages	5255549	9.05626	3.99514	15.4568
Other bacteria	CAMP	Campylobacter spp.	2006	Mortality	Number	FJI	Fiji	Western Pacific	<5 years	99926	1.85753	0.743408	3.22491
Other bacteria	CAMP	Campylobacter spp.	2006	Mortality	Number	FJI	Fiji	Western Pacific	≥5 years	786444	6.58972	2.27091	12.2509
Other bacteria	CAMP	Campylobacter spp.	2006	Mortality	Number	FJI	Fiji	Western Pacific	All ages	886370	8.44725	3.13546	15.3512
Other bacteria	CAMP	Campylobacter spp.	2006	Mortality	Number	FRA	France	Europe	<5 years	3799762	13.4676	5.93263	23.015
Other bacteria	CAMP	Campylobacter spp.	2006	Mortality	Number	FRA	France	Europe	≥5 years	58044554	93.1289	41.0978	158.893
Other bacteria	CAMP	Campylobacter spp.	2006	Mortality	Number	FRA	France	Europe	All ages	61844316	106.597	47.0305	181.908
Other bacteria	CAMP	Campylobacter spp.	2006	Mortality	Number	FSM	Micronesia	Western Pacific	<5 years	13928	1.05469	0.404358	1.98619
Other bacteria	CAMP	Campylobacter spp.	2006	Mortality	Number	FSM	Micronesia	Western Pacific	≥5 years	97194	0.433204	0.14725	0.845655
Other bacteria	CAMP	Campylobacter spp.	2006	Mortality	Number	FSM	Micronesia	Western Pacific	All ages	111122	1.48789	0.574216	2.75604
Other bacteria	CAMP	Campylobacter spp.	2006	Mortality	Number	GAB	Gabon	Africa	<5 years	214578	31.1476	9.47729	59.7013
Other bacteria	CAMP	Campylobacter spp.	2006	Mortality	Number	GAB	Gabon	Africa	≥5 years	1270579	15.7603	4.68741	33.6598
Other bacteria	CAMP	Campylobacter spp.	2006	Mortality	Number	GAB	Gabon	Africa	All ages	1485157	46.9079	14.418	94.0185
Other bacteria	CAMP	Campylobacter spp.	2006	Mortality	Number	GBR	United Kingdom	Europe	<5 years	3528167	13.2419	5.83198	22.632
Other bacteria	CAMP	Campylobacter spp.	2006	Mortality	Number	GBR	United Kingdom	Europe	≥5 years	57291371	91.484	40.3571	156.178
Other bacteria	CAMP	Campylobacter spp.	2006	Mortality	Number	GBR	United Kingdom	Europe	All ages	60819538	104.726	46.189	178.811
Other bacteria	CAMP	Campylobacter spp.	2006	Mortality	Number	GEO	Georgia	Europe	<5 years	238254	3.1348	1.30462	5.36048
Other bacteria	CAMP	Campylobacter spp.	2006	Mortality	Number	GEO	Georgia	Europe	≥5 years	3773093	0.0286517	0.0160308	0.0455453
Other bacteria	CAMP	Campylobacter spp.	2006	Mortality	Number	GEO	Georgia	Europe	All ages	4011347	3.16345	1.33191	5.3856
Other bacteria	CAMP	Campylobacter spp.	2006	Mortality	Number	GHA	Ghana	Africa	<5 years	3464335	593.674	250.406	1042.27
Other bacteria	CAMP	Campylobacter spp.	2006	Mortality	Number	GHA	Ghana	Africa	≥5 years	19277364	372.662	131.138	703.401
Other bacteria	CAMP	Campylobacter spp.	2006	Mortality	Number	GHA	Ghana	Africa	All ages	22741699	966.336	397.656	1731.81
Other bacteria	CAMP	Campylobacter spp.	2006	Mortality	Number	GIN	Guinea	Africa	<5 years	1590744	822.576	446.191	1239.32
Other bacteria	CAMP	Campylobacter spp.	2006	Mortality	Number	GIN	Guinea	Africa	≥5 years	7745198	380.097	179.167	627.942
Other bacteria	CAMP	Campylobacter spp.	2006	Mortality	Number	GIN	Guinea	Africa	All ages	9335942	1202.67	652.125	1842.78
Other bacteria	CAMP	Campylobacter spp.	2006	Mortality	Number	GLOBAL	Global	All WHO Member States	<5 years	640386225	105272	61545.8	154391
Other bacteria	CAMP	Campylobacter spp.	2006	Mortality	Number	GLOBAL	Global	All WHO Member States	≥5 years	5944801272	91740.3	48176	151208
Other bacteria	CAMP	Campylobacter spp.	2006	Mortality	Number	GLOBAL	Global	All WHO Member States	All ages	6585187497	197012	110840	303906
Other bacteria	CAMP	Campylobacter spp.	2006	Mortality	Number	GMB	Gambia	Africa	<5 years	291519	86.3638	37.4394	150.011
Other bacteria	CAMP	Campylobacter spp.	2006	Mortality	Number	GMB	Gambia	Africa	≥5 years	1398923	27.5759	10.3135	52.5157
Other bacteria	CAMP	Campylobacter spp.	2006	Mortality	Number	GMB	Gambia	Africa	All ages	1690442	113.94	48.3139	206.111
Other bacteria	CAMP	Campylobacter spp.	2006	Mortality	Number	GNB	Guinea-Bissau	Africa	<5 years	237099	150.482	59.1923	261.366
Other bacteria	CAMP	Campylobacter spp.	2006	Mortality	Number	GNB	Guinea-Bissau	Africa	≥5 years	1160831	57.2934	19.8604	119.712
Other bacteria	CAMP	Campylobacter spp.	2006	Mortality	Number	GNB	Guinea-Bissau	Africa	All ages	1397930	207.776	79.1715	379.416
Other bacteria	CAMP	Campylobacter spp.	2006	Mortality	Number	GNQ	Equatorial Guinea	Africa	<5 years	154211	77.7257	39.525	131.727
Other bacteria	CAMP	Campylobacter spp.	2006	Mortality	Number	GNQ	Equatorial Guinea	Africa	≥5 years	813984	12.7612	5.77828	22.9003
Other bacteria	CAMP	Campylobacter spp.	2006	Mortality	Number	GNQ	Equatorial Guinea	Africa	All ages	968195	90.487	46.0462	152.197
Other bacteria	CAMP	Campylobacter spp.	2006	Mortality	Number	GRC	Greece	Europe	<5 years	530548	2.39507	1.05492	4.09335
Other bacteria	CAMP	Campylobacter spp.	2006	Mortality	Number	GRC	Greece	Europe	≥5 years	10469244	16.5759	7.32116	28.2684
Other bacteria	CAMP	Campylobacter spp.	2006	Mortality	Number	GRC	Greece	Europe	All ages	10999792	18.971	8.37608	32.3618
Other bacteria	CAMP	Campylobacter spp.	2006	Mortality	Number	GRD	Grenada	Americas	<5 years	8923	2.71745e-05	1.30361e-05	4.9731e-05
Other bacteria	CAMP	Campylobacter spp.	2006	Mortality	Number	GRD	Grenada	Americas	≥5 years	101016	0.190134	0.0875834	0.325536
Other bacteria	CAMP	Campylobacter spp.	2006	Mortality	Number	GRD	Grenada	Americas	All ages	109939	0.190161	0.0876142	0.325563
Other bacteria	CAMP	Campylobacter spp.	2006	Mortality	Number	GTM	Guatemala	Americas	<5 years	1940106	191.431	65.0545	372.763
Other bacteria	CAMP	Campylobacter spp.	2006	Mortality	Number	GTM	Guatemala	Americas	≥5 years	11285605	143.144	42.0542	305.736
Other bacteria	CAMP	Campylobacter spp.	2006	Mortality	Number	GTM	Guatemala	Americas	All ages	13225711	334.575	109.925	660.686
Other bacteria	CAMP	Campylobacter spp.	2006	Mortality	Number	GUY	Guyana	Americas	<5 years	82509	0.059953	0.0218319	0.11921
Other bacteria	CAMP	Campylobacter spp.	2006	Mortality	Number	GUY	Guyana	Americas	≥5 years	677484	0.416769	0.15414	0.826002
Other bacteria	CAMP	Campylobacter spp.	2006	Mortality	Number	GUY	Guyana	Americas	All ages	759993	0.476722	0.176172	0.945212
Other bacteria	CAMP	Campylobacter spp.	2006	Mortality	Number	HND	Honduras	Americas	<5 years	1083804	50.224	21.1405	85.1488
Other bacteria	CAMP	Campylobacter spp.	2006	Mortality	Number	HND	Honduras	Americas	≥5 years	6484065	42.2148	15.8381	78.9736
Other bacteria	CAMP	Campylobacter spp.	2006	Mortality	Number	HND	Honduras	Americas	All ages	7567869	92.4388	38.7025	161.412
Other bacteria	CAMP	Campylobacter spp.	2006	Mortality	Number	HRV	Croatia	Europe	<5 years	202216	0.939746	0.413996	1.60596
Other bacteria	CAMP	Campylobacter spp.	2006	Mortality	Number	HRV	Croatia	Europe	≥5 years	4113089	6.5014	2.87297	11.0888
Other bacteria	CAMP	Campylobacter spp.	2006	Mortality	Number	HRV	Croatia	Europe	All ages	4315305	7.44115	3.28696	12.6948
Other bacteria	CAMP	Campylobacter spp.	2006	Mortality	Number	HTI	Haiti	Americas	<5 years	1210471	368.151	159.534	631.234
Other bacteria	CAMP	Campylobacter spp.	2006	Mortality	Number	HTI	Haiti	Americas	≥5 years	7927972	68.3998	24.3662	126.857
Other bacteria	CAMP	Campylobacter spp.	2006	Mortality	Number	HTI	Haiti	Americas	All ages	9138443	436.551	184.771	747.588
Other bacteria	CAMP	Campylobacter spp.	2006	Mortality	Number	HUN	Hungary	Europe	<5 years	478381	2.18985	0.964743	3.74225
Other bacteria	CAMP	Campylobacter spp.	2006	Mortality	Number	HUN	Hungary	Europe	≥5 years	9577188	15.1506	6.69503	25.84
Other bacteria	CAMP	Campylobacter spp.	2006	Mortality	Number	HUN	Hungary	Europe	All ages	10055569	17.3405	7.65977	29.5823
Other bacteria	CAMP	Campylobacter spp.	2006	Mortality	Number	IDN	Indonesia	South-East Asia	<5 years	22695544	2170.15	732.577	4322.98
Other bacteria	CAMP	Campylobacter spp.	2006	Mortality	Number	IDN	Indonesia	South-East Asia	≥5 years	209712477	3397.1	1063.35	7100.41
Other bacteria	CAMP	Campylobacter spp.	2006	Mortality	Number	IDN	Indonesia	South-East Asia	All ages	232408021	5567.25	1792.79	11382.4
Other bacteria	CAMP	Campylobacter spp.	2006	Mortality	Number	IND	India	South-East Asia	<5 years	134035916	21872.8	10816.2	35001.7
Other bacteria	CAMP	Campylobacter spp.	2006	Mortality	Number	IND	India	South-East Asia	≥5 years	1029693206	56286.6	24662.8	99142.5
Other bacteria	CAMP	Campylobacter spp.	2006	Mortality	Number	IND	India	South-East Asia	All ages	1163729122	78159.4	36143.6	130090
Other bacteria	CAMP	Campylobacter spp.	2006	Mortality	Number	IRL	Ireland	Europe	<5 years	300677	0.915447	0.403251	1.56438
Other bacteria	CAMP	Campylobacter spp.	2006	Mortality	Number	IRL	Ireland	Europe	≥5 years	3902868	6.33458	2.7998	10.8026
Other bacteria	CAMP	Campylobacter spp.	2006	Mortality	Number	IRL	Ireland	Europe	All ages	4203545	7.25003	3.20305	12.367
Other bacteria	CAMP	Campylobacter spp.	2006	Mortality	Number	IRN	Iran	Eastern Mediterranean	<5 years	5632403	37.4418	12.7025	76.1342
Other bacteria	CAMP	Campylobacter spp.	2006	Mortality	Number	IRN	Iran	Eastern Mediterranean	≥5 years	66997612	24.3782	8.49387	51.0541
Other bacteria	CAMP	Campylobacter spp.	2006	Mortality	Number	IRN	Iran	Eastern Mediterranean	All ages	72630015	61.82	22.3415	126.54
Other bacteria	CAMP	Campylobacter spp.	2006	Mortality	Number	IRQ	Iraq	Eastern Mediterranean	<5 years	4493938	392.469	196.3	635.795
Other bacteria	CAMP	Campylobacter spp.	2006	Mortality	Number	IRQ	Iraq	Eastern Mediterranean	≥5 years	24327327	11.4693	4.91323	20.3389
Other bacteria	CAMP	Campylobacter spp.	2006	Mortality	Number	IRQ	Iraq	Eastern Mediterranean	All ages	28821265	403.938	202.407	654.537
Other bacteria	CAMP	Campylobacter spp.	2006	Mortality	Number	ISL	Iceland	Europe	<5 years	21092	0.0653319	0.028778	0.111645
Other bacteria	CAMP	Campylobacter spp.	2006	Mortality	Number	ISL	Iceland	Europe	≥5 years	278904	0.452069	0.19981	0.770944
Other bacteria	CAMP	Campylobacter spp.	2006	Mortality	Number	ISL	Iceland	Europe	All ages	299996	0.517401	0.228588	0.882589
Other bacteria	CAMP	Campylobacter spp.	2006	Mortality	Number	ISR	Israel	Europe	<5 years	683941	1.4779	0.651105	2.52526
Other bacteria	CAMP	Campylobacter spp.	2006	Mortality	Number	ISR	Israel	Europe	≥5 years	6101027	10.2198	4.51498	17.4329
Other bacteria	CAMP	Campylobacter spp.	2006	Mortality	Number	ISR	Israel	Europe	All ages	6784968	11.6977	5.16608	19.9582
Other bacteria	CAMP	Campylobacter spp.	2006	Mortality	Number	ITA	Italy	Europe	<5 years	2751429	12.7699	5.62468	21.8236
Other bacteria	CAMP	Campylobacter spp.	2006	Mortality	Number	ITA	Italy	Europe	≥5 years	55892621	88.6084	39.2162	150.925
Other bacteria	CAMP	Campylobacter spp.	2006	Mortality	Number	ITA	Italy	Europe	All ages	58644050	101.378	44.8409	172.749
Other bacteria	CAMP	Campylobacter spp.	2006	Mortality	Number	JAM	Jamaica	Americas	<5 years	245601	0.358923	0.133241	0.697272
Other bacteria	CAMP	Campylobacter spp.	2006	Mortality	Number	JAM	Jamaica	Americas	≥5 years	2448685	4.41917	1.96877	7.45877
Other bacteria	CAMP	Campylobacter spp.	2006	Mortality	Number	JAM	Jamaica	Americas	All ages	2694286	4.77809	2.21926	7.99583
Other bacteria	CAMP	Campylobacter spp.	2006	Mortality	Number	JOR	Jordan	Eastern Mediterranean	<5 years	789796	5.33841	2.48092	8.96077
Other bacteria	CAMP	Campylobacter spp.	2006	Mortality	Number	JOR	Jordan	Eastern Mediterranean	≥5 years	5312452	1.25402	0.53531	2.41525
Other bacteria	CAMP	Campylobacter spp.	2006	Mortality	Number	JOR	Jordan	Eastern Mediterranean	All ages	6102248	6.59243	3.05836	11.1317
Other bacteria	CAMP	Campylobacter spp.	2006	Mortality	Number	JPN	Japan	Western Pacific	<5 years	5664986	4.82565	1.4262	12.0496
Other bacteria	CAMP	Campylobacter spp.	2006	Mortality	Number	JPN	Japan	Western Pacific	≥5 years	122283006	35.3548	11.6745	85.018
Other bacteria	CAMP	Campylobacter spp.	2006	Mortality	Number	JPN	Japan	Western Pacific	All ages	127947992	40.1804	13.1312	97.0676
Other bacteria	CAMP	Campylobacter spp.	2006	Mortality	Number	KAZ	Kazakhstan	Europe	<5 years	1352011	40.4832	17.674	70.2469
Other bacteria	CAMP	Campylobacter spp.	2006	Mortality	Number	KAZ	Kazakhstan	Europe	≥5 years	14679332	3.94224	1.62101	7.09689
Other bacteria	CAMP	Campylobacter spp.	2006	Mortality	Number	KAZ	Kazakhstan	Europe	All ages	16031343	44.4254	19.3271	76.8952
Other bacteria	CAMP	Campylobacter spp.	2006	Mortality	Number	KEN	Kenya	Africa	<5 years	6231070	1117.52	572.927	1736.03
Other bacteria	CAMP	Campylobacter spp.	2006	Mortality	Number	KEN	Kenya	Africa	≥5 years	30108382	649.793	306.559	1089.04
Other bacteria	CAMP	Campylobacter spp.	2006	Mortality	Number	KEN	Kenya	Africa	All ages	36339452	1767.31	875.745	2807.48
Other bacteria	CAMP	Campylobacter spp.	2006	Mortality	Number	KGZ	Kyrgyzstan	Europe	<5 years	552288	28.6661	13.8584	46.7398
Other bacteria	CAMP	Campylobacter spp.	2006	Mortality	Number	KGZ	Kyrgyzstan	Europe	≥5 years	4715169	1.54792	0.696742	2.6026
Other bacteria	CAMP	Campylobacter spp.	2006	Mortality	Number	KGZ	Kyrgyzstan	Europe	All ages	5267457	30.214	14.5488	48.9531
Other bacteria	CAMP	Campylobacter spp.	2006	Mortality	Number	KHM	Cambodia	Western Pacific	<5 years	1630293	236.422	83.9933	454.038
Other bacteria	CAMP	Campylobacter spp.	2006	Mortality	Number	KHM	Cambodia	Western Pacific	≥5 years	11907044	90.7933	28.3412	179.791
Other bacteria	CAMP	Campylobacter spp.	2006	Mortality	Number	KHM	Cambodia	Western Pacific	All ages	13537337	327.215	113.249	619.643
Other bacteria	CAMP	Campylobacter spp.	2006	Mortality	Number	KIR	Kiribati	Western Pacific	<5 years	12995	2.22017	0.929157	3.9029
Other bacteria	CAMP	Campylobacter spp.	2006	Mortality	Number	KIR	Kiribati	Western Pacific	≥5 years	86022	2.27696	0.903511	4.57916
Other bacteria	CAMP	Campylobacter spp.	2006	Mortality	Number	KIR	Kiribati	Western Pacific	All ages	99017	4.49713	1.88595	8.45822
Other bacteria	CAMP	Campylobacter spp.	2006	Mortality	Number	KNA	Saint Kitts and Nevis	Americas	<5 years	3669	0.00366234	0.00132873	0.00728664
Other bacteria	CAMP	Campylobacter spp.	2006	Mortality	Number	KNA	Saint Kitts and Nevis	Americas	≥5 years	42829	0.0254955	0.00943004	0.0505219
Other bacteria	CAMP	Campylobacter spp.	2006	Mortality	Number	KNA	Saint Kitts and Nevis	Americas	All ages	46498	0.0291578	0.0107616	0.0578085
Other bacteria	CAMP	Campylobacter spp.	2006	Mortality	Number	KOR	South Korea	Western Pacific	<5 years	2420213	1.8094	0.535707	4.51479
Other bacteria	CAMP	Campylobacter spp.	2006	Mortality	Number	KOR	South Korea	Western Pacific	≥5 years	45501726	13.2677	4.4411	31.8807
Other bacteria	CAMP	Campylobacter spp.	2006	Mortality	Number	KOR	South Korea	Western Pacific	All ages	47921939	15.0771	4.95306	36.3955
Other bacteria	CAMP	Campylobacter spp.	2006	Mortality	Number	KWT	Kuwait	Eastern Mediterranean	<5 years	202792	0.238205	0.0413989	0.850505
Other bacteria	CAMP	Campylobacter spp.	2006	Mortality	Number	KWT	Kuwait	Eastern Mediterranean	≥5 years	2090438	1.65038	0.293665	5.87103
Other bacteria	CAMP	Campylobacter spp.	2006	Mortality	Number	KWT	Kuwait	Eastern Mediterranean	All ages	2293230	1.88859	0.335064	6.72153
Other bacteria	CAMP	Campylobacter spp.	2006	Mortality	Number	LAO	Laos	Western Pacific	<5 years	796934	196.126	82.0314	344.342
Other bacteria	CAMP	Campylobacter spp.	2006	Mortality	Number	LAO	Laos	Western Pacific	≥5 years	5119606	47.8941	17.8408	96.2259
Other bacteria	CAMP	Campylobacter spp.	2006	Mortality	Number	LAO	Laos	Western Pacific	All ages	5916540	244.02	103.93	429.985
Other bacteria	CAMP	Campylobacter spp.	2006	Mortality	Number	LBN	Lebanon	Eastern Mediterranean	<5 years	444287	0.770149	0.300645	1.48771
Other bacteria	CAMP	Campylobacter spp.	2006	Mortality	Number	LBN	Lebanon	Eastern Mediterranean	≥5 years	4261321	3.58984	1.19649	7.41281
Other bacteria	CAMP	Campylobacter spp.	2006	Mortality	Number	LBN	Lebanon	Eastern Mediterranean	All ages	4705608	4.35999	1.59441	8.71381
Other bacteria	CAMP	Campylobacter spp.	2006	Mortality	Number	LBR	Liberia	Africa	<5 years	578832	175.874	90.3862	281.426
Other bacteria	CAMP	Campylobacter spp.	2006	Mortality	Number	LBR	Liberia	Africa	≥5 years	2820929	67.6379	29.9824	114.725
Other bacteria	CAMP	Campylobacter spp.	2006	Mortality	Number	LBR	Liberia	Africa	All ages	3399761	243.511	125.468	386.824
Other bacteria	CAMP	Campylobacter spp.	2006	Mortality	Number	LBY	Libya	Eastern Mediterranean	<5 years	649568	12.1788	5.85612	20.9211
Other bacteria	CAMP	Campylobacter spp.	2006	Mortality	Number	LBY	Libya	Eastern Mediterranean	≥5 years	5271151	2.54534	1.08428	4.68412
Other bacteria	CAMP	Campylobacter spp.	2006	Mortality	Number	LBY	Libya	Eastern Mediterranean	All ages	5920719	14.7241	7.06316	25.4849
Other bacteria	CAMP	Campylobacter spp.	2006	Mortality	Number	LCA	Saint Lucia	Americas	<5 years	13301	4.14607e-05	1.9847e-05	7.65156e-05
Other bacteria	CAMP	Campylobacter spp.	2006	Mortality	Number	LCA	Saint Lucia	Americas	≥5 years	152746	0.211248	0.094778	0.351181
Other bacteria	CAMP	Campylobacter spp.	2006	Mortality	Number	LCA	Saint Lucia	Americas	All ages	166047	0.211289	0.0948276	0.35121
Other bacteria	CAMP	Campylobacter spp.	2006	Mortality	Number	LKA	Sri Lanka	South-East Asia	<5 years	1805609	11.1802	5.90667	18.3279
Other bacteria	CAMP	Campylobacter spp.	2006	Mortality	Number	LKA	Sri Lanka	South-East Asia	≥5 years	18475959	72.2733	32.2474	131.328
Other bacteria	CAMP	Campylobacter spp.	2006	Mortality	Number	LKA	Sri Lanka	South-East Asia	All ages	20281568	83.4535	38.3802	150.937
Other bacteria	CAMP	Campylobacter spp.	2006	Mortality	Number	LSO	Lesotho	Africa	<5 years	251908	67.6658	36.5118	105.923
Other bacteria	CAMP	Campylobacter spp.	2006	Mortality	Number	LSO	Lesotho	Africa	≥5 years	1691247	97.5552	46.9157	161.738
Other bacteria	CAMP	Campylobacter spp.	2006	Mortality	Number	LSO	Lesotho	Africa	All ages	1943155	165.221	85.6241	263.201
Other bacteria	CAMP	Campylobacter spp.	2006	Mortality	Number	LTU	Lithuania	Europe	<5 years	145001	0.716406	0.315594	1.22427
Other bacteria	CAMP	Campylobacter spp.	2006	Mortality	Number	LTU	Lithuania	Europe	≥5 years	3144664	4.96068	2.19326	8.45623
Other bacteria	CAMP	Campylobacter spp.	2006	Mortality	Number	LTU	Lithuania	Europe	All ages	3289665	5.67708	2.50885	9.68049
Other bacteria	CAMP	Campylobacter spp.	2006	Mortality	Number	LUX	Luxembourg	Europe	<5 years	27737	0.102197	0.0450144	0.174648
Other bacteria	CAMP	Campylobacter spp.	2006	Mortality	Number	LUX	Luxembourg	Europe	≥5 years	441565	0.707509	0.312849	1.20626
Other bacteria	CAMP	Campylobacter spp.	2006	Mortality	Number	LUX	Luxembourg	Europe	All ages	469302	0.809705	0.357863	1.38091
Other bacteria	CAMP	Campylobacter spp.	2006	Mortality	Number	LVA	Latvia	Europe	<5 years	101697	0.485368	0.213819	0.829438
Other bacteria	CAMP	Campylobacter spp.	2006	Mortality	Number	LVA	Latvia	Europe	≥5 years	2127031	3.36128	1.48626	5.72939
Other bacteria	CAMP	Campylobacter spp.	2006	Mortality	Number	LVA	Latvia	Europe	All ages	2228728	3.84665	1.70008	6.55883
Other bacteria	CAMP	Campylobacter spp.	2006	Mortality	Number	MAR	Morocco	Eastern Mediterranean	<5 years	3113325	211.634	55.32	411.131
Other bacteria	CAMP	Campylobacter spp.	2006	Mortality	Number	MAR	Morocco	Eastern Mediterranean	≥5 years	27452439	23.9574	6.15305	53.4249
Other bacteria	CAMP	Campylobacter spp.	2006	Mortality	Number	MAR	Morocco	Eastern Mediterranean	All ages	30565764	235.591	62.3062	451.519
Other bacteria	CAMP	Campylobacter spp.	2006	Mortality	Number	MCO	Monaco	Europe	<5 years	1572	0.00700089	0.00308344	0.0119648
Other bacteria	CAMP	Campylobacter spp.	2006	Mortality	Number	MCO	Monaco	Europe	≥5 years	30580	0.0484935	0.0214534	0.0826622
Other bacteria	CAMP	Campylobacter spp.	2006	Mortality	Number	MCO	Monaco	Europe	All ages	32152	0.0554943	0.0245369	0.094627
Other bacteria	CAMP	Campylobacter spp.	2006	Mortality	Number	MDA	Moldova	Europe	<5 years	231864	0.707712	0.263657	1.3738
Other bacteria	CAMP	Campylobacter spp.	2006	Mortality	Number	MDA	Moldova	Europe	≥5 years	3723849	0.0267129	0.0148715	0.0439811
Other bacteria	CAMP	Campylobacter spp.	2006	Mortality	Number	MDA	Moldova	Europe	All ages	3955713	0.734425	0.288059	1.40039
Other bacteria	CAMP	Campylobacter spp.	2006	Mortality	Number	MDG	Madagascar	Africa	<5 years	3327549	915.786	269.017	1784.65
Other bacteria	CAMP	Campylobacter spp.	2006	Mortality	Number	MDG	Madagascar	Africa	≥5 years	16113785	493.035	116.19	1046.83
Other bacteria	CAMP	Campylobacter spp.	2006	Mortality	Number	MDG	Madagascar	Africa	All ages	19441334	1408.82	395.548	2780.9
Other bacteria	CAMP	Campylobacter spp.	2006	Mortality	Number	MDV	Maldives	South-East Asia	<5 years	27794	0.391198	0.185928	0.659643
Other bacteria	CAMP	Campylobacter spp.	2006	Mortality	Number	MDV	Maldives	South-East Asia	≥5 years	281173	0.821743	0.371595	1.48107
Other bacteria	CAMP	Campylobacter spp.	2006	Mortality	Number	MDV	Maldives	South-East Asia	All ages	308967	1.21294	0.576137	2.0127
Other bacteria	CAMP	Campylobacter spp.	2006	Mortality	Number	MEX	Mexico	Americas	<5 years	11434482	392.822	175.773	690.651
Other bacteria	CAMP	Campylobacter spp.	2006	Mortality	Number	MEX	Mexico	Americas	≥5 years	95088200	244.786	102.341	471.209
Other bacteria	CAMP	Campylobacter spp.	2006	Mortality	Number	MEX	Mexico	Americas	All ages	106522682	637.608	274.269	1168.8
Other bacteria	CAMP	Campylobacter spp.	2006	Mortality	Number	MHL	Marshall Islands	Western Pacific	<5 years	7622	0.570958	0.209334	1.0922
Other bacteria	CAMP	Campylobacter spp.	2006	Mortality	Number	MHL	Marshall Islands	Western Pacific	≥5 years	44333	0.163734	0.0550875	0.310904
Other bacteria	CAMP	Campylobacter spp.	2006	Mortality	Number	MHL	Marshall Islands	Western Pacific	All ages	51955	0.734692	0.283687	1.40174
Other bacteria	CAMP	Campylobacter spp.	2006	Mortality	Number	MKD	North Macedonia	Europe	<5 years	130829	0.000273051	0.000128304	0.000516593
Other bacteria	CAMP	Campylobacter spp.	2006	Mortality	Number	MKD	North Macedonia	Europe	≥5 years	1960363	0.0967242	0.0343812	0.209135
Other bacteria	CAMP	Campylobacter spp.	2006	Mortality	Number	MKD	North Macedonia	Europe	All ages	2091192	0.0969972	0.0345594	0.209477
Other bacteria	CAMP	Campylobacter spp.	2006	Mortality	Number	MLI	Mali	Africa	<5 years	2642176	1399.65	510.381	2409.32
Other bacteria	CAMP	Campylobacter spp.	2006	Mortality	Number	MLI	Mali	Africa	≥5 years	11118252	479.52	151.637	948.094
Other bacteria	CAMP	Campylobacter spp.	2006	Mortality	Number	MLI	Mali	Africa	All ages	13760428	1879.17	682.016	3342.64
Other bacteria	CAMP	Campylobacter spp.	2006	Mortality	Number	MLT	Malta	Europe	<5 years	20110	0.0902725	0.0397597	0.154278
Other bacteria	CAMP	Campylobacter spp.	2006	Mortality	Number	MLT	Malta	Europe	≥5 years	394466	0.625076	0.276433	1.06565
Other bacteria	CAMP	Campylobacter spp.	2006	Mortality	Number	MLT	Malta	Europe	All ages	414576	0.715348	0.316193	1.21993
Other bacteria	CAMP	Campylobacter spp.	2006	Mortality	Number	MMR	Myanmar	South-East Asia	<5 years	4774392	1113.13	593.717	1896.95
Other bacteria	CAMP	Campylobacter spp.	2006	Mortality	Number	MMR	Myanmar	South-East Asia	≥5 years	42840202	338.186	164.171	614.301
Other bacteria	CAMP	Campylobacter spp.	2006	Mortality	Number	MMR	Myanmar	South-East Asia	All ages	47614594	1451.31	763.93	2454.25
Other bacteria	CAMP	Campylobacter spp.	2006	Mortality	Number	MNE	Montenegro	Europe	<5 years	41347	8.77242e-05	4.09107e-05	0.000161522
Other bacteria	CAMP	Campylobacter spp.	2006	Mortality	Number	MNE	Montenegro	Europe	≥5 years	592712	0.0261907	0.0121548	0.0495181
Other bacteria	CAMP	Campylobacter spp.	2006	Mortality	Number	MNE	Montenegro	Europe	All ages	634059	0.0262784	0.0122277	0.0496145
Other bacteria	CAMP	Campylobacter spp.	2006	Mortality	Number	MNG	Mongolia	Western Pacific	<5 years	241004	16.8511	7.29197	30.0737
Other bacteria	CAMP	Campylobacter spp.	2006	Mortality	Number	MNG	Mongolia	Western Pacific	≥5 years	2332797	0.106607	0.0501771	0.186314
Other bacteria	CAMP	Campylobacter spp.	2006	Mortality	Number	MNG	Mongolia	Western Pacific	All ages	2573801	16.9577	7.34517	30.2987
Other bacteria	CAMP	Campylobacter spp.	2006	Mortality	Number	MOZ	Mozambique	Africa	<5 years	3595516	1049.55	426.95	1847.7
Other bacteria	CAMP	Campylobacter spp.	2006	Mortality	Number	MOZ	Mozambique	Africa	≥5 years	16946231	440.836	156.845	879.544
Other bacteria	CAMP	Campylobacter spp.	2006	Mortality	Number	MOZ	Mozambique	Africa	All ages	20541747	1490.38	587.755	2702.44
Other bacteria	CAMP	Campylobacter spp.	2006	Mortality	Number	MRT	Mauritania	Africa	<5 years	496283	99.6749	55.2756	155.26
Other bacteria	CAMP	Campylobacter spp.	2006	Mortality	Number	MRT	Mauritania	Africa	≥5 years	2478899	36.4407	17.2337	64.6869
Other bacteria	CAMP	Campylobacter spp.	2006	Mortality	Number	MRT	Mauritania	Africa	All ages	2975182	136.116	73.9184	216.343
Other bacteria	CAMP	Campylobacter spp.	2006	Mortality	Number	MUS	Mauritius	Africa	<5 years	93249	0.632577	0.230863	1.26483
Other bacteria	CAMP	Campylobacter spp.	2006	Mortality	Number	MUS	Mauritius	Africa	≥5 years	1167540	1.96125	0.938058	3.42699
Other bacteria	CAMP	Campylobacter spp.	2006	Mortality	Number	MUS	Mauritius	Africa	All ages	1260789	2.59383	1.21649	4.45732
Other bacteria	CAMP	Campylobacter spp.	2006	Mortality	Number	MWI	Malawi	Africa	<5 years	2379272	615.909	232.739	1122.33
Other bacteria	CAMP	Campylobacter spp.	2006	Mortality	Number	MWI	Malawi	Africa	≥5 years	10635596	476.541	158.6	947.732
Other bacteria	CAMP	Campylobacter spp.	2006	Mortality	Number	MWI	Malawi	Africa	All ages	13014868	1092.45	391.501	2077.23
Other bacteria	CAMP	Campylobacter spp.	2006	Mortality	Number	MYS	Malaysia	Western Pacific	<5 years	2619240	2.62844	0.765915	5.62697
Other bacteria	CAMP	Campylobacter spp.	2006	Mortality	Number	MYS	Malaysia	Western Pacific	≥5 years	23507427	35.8987	9.44014	78.6043
Other bacteria	CAMP	Campylobacter spp.	2006	Mortality	Number	MYS	Malaysia	Western Pacific	All ages	26126667	38.5271	10.2605	83.8957
Other bacteria	CAMP	Campylobacter spp.	2006	Mortality	Number	NAM	Namibia	Africa	<5 years	259614	30.8515	16.7865	52.514
Other bacteria	CAMP	Campylobacter spp.	2006	Mortality	Number	NAM	Namibia	Africa	≥5 years	1719328	35.3295	15.8526	63.5114
Other bacteria	CAMP	Campylobacter spp.	2006	Mortality	Number	NAM	Namibia	Africa	All ages	1978942	66.1811	33.477	114.147
Other bacteria	CAMP	Campylobacter spp.	2006	Mortality	Number	NER	Niger	Africa	<5 years	2887284	1643.81	889.364	2642
Other bacteria	CAMP	Campylobacter spp.	2006	Mortality	Number	NER	Niger	Africa	≥5 years	11119639	769.728	342.488	1322.87
Other bacteria	CAMP	Campylobacter spp.	2006	Mortality	Number	NER	Niger	Africa	All ages	14006923	2413.54	1226.2	3864.98
Other bacteria	CAMP	Campylobacter spp.	2006	Mortality	Number	NGA	Nigeria	Africa	<5 years	26384749	19892.2	10913.5	30647.1
Other bacteria	CAMP	Campylobacter spp.	2006	Mortality	Number	NGA	Nigeria	Africa	≥5 years	120630810	3564.72	1679.19	6191.44
Other bacteria	CAMP	Campylobacter spp.	2006	Mortality	Number	NGA	Nigeria	Africa	All ages	147015559	23456.9	12761.9	36305.5
Other bacteria	CAMP	Campylobacter spp.	2006	Mortality	Number	NIC	Nicaragua	Americas	<5 years	652248	45.4722	9.63017	95.5557
Other bacteria	CAMP	Campylobacter spp.	2006	Mortality	Number	NIC	Nicaragua	Americas	≥5 years	4727708	4.86716	1.06647	10.8795
Other bacteria	CAMP	Campylobacter spp.	2006	Mortality	Number	NIC	Nicaragua	Americas	All ages	5379956	50.3394	10.4683	106.227
Other bacteria	CAMP	Campylobacter spp.	2006	Mortality	Number	NIU	Niue	Western Pacific	<5 years	163	6.79932e-05	1.99875e-05	0.000170084
Other bacteria	CAMP	Campylobacter spp.	2006	Mortality	Number	NIU	Niue	Western Pacific	≥5 years	1645	0.000475777	0.000144071	0.00117909
Other bacteria	CAMP	Campylobacter spp.	2006	Mortality	Number	NIU	Niue	Western Pacific	All ages	1808	0.00054377	0.000163943	0.00134918
Other bacteria	CAMP	Campylobacter spp.	2006	Mortality	Number	NLD	Netherlands	Europe	<5 years	999460	3.58885	1.58078	6.13324
Other bacteria	CAMP	Campylobacter spp.	2006	Mortality	Number	NLD	Netherlands	Europe	≥5 years	15481546	24.8243	10.9614	42.3416
Other bacteria	CAMP	Campylobacter spp.	2006	Mortality	Number	NLD	Netherlands	Europe	All ages	16481006	28.4131	12.5422	48.4748
Other bacteria	CAMP	Campylobacter spp.	2006	Mortality	Number	NOR	Norway	Europe	<5 years	287383	1.01145	0.445865	1.72743
Other bacteria	CAMP	Campylobacter spp.	2006	Mortality	Number	NOR	Norway	Europe	≥5 years	4352663	7.01983	3.11217	11.9463
Other bacteria	CAMP	Campylobacter spp.	2006	Mortality	Number	NOR	Norway	Europe	All ages	4640046	8.03128	3.55804	13.6737
Other bacteria	CAMP	Campylobacter spp.	2006	Mortality	Number	NPL	Nepal	South-East Asia	<5 years	3341644	315.349	134.401	548.816
Other bacteria	CAMP	Campylobacter spp.	2006	Mortality	Number	NPL	Nepal	South-East Asia	≥5 years	23106843	324.98	124.239	625.83
Other bacteria	CAMP	Campylobacter spp.	2006	Mortality	Number	NPL	Nepal	South-East Asia	All ages	26448487	640.329	258.55	1171.02
Other bacteria	CAMP	Campylobacter spp.	2006	Mortality	Number	NRU	Nauru	Western Pacific	<5 years	1264	0.000378494	0.000111767	0.000945409
Other bacteria	CAMP	Campylobacter spp.	2006	Mortality	Number	NRU	Nauru	Western Pacific	≥5 years	8777	0.00263701	0.000793815	0.00654285
Other bacteria	CAMP	Campylobacter spp.	2006	Mortality	Number	NRU	Nauru	Western Pacific	All ages	10041	0.0030155	0.00090447	0.00748826
Other bacteria	CAMP	Campylobacter spp.	2006	Mortality	Number	NZL	New Zealand	Western Pacific	<5 years	285166	0.156575	0.0461063	0.391439
Other bacteria	CAMP	Campylobacter spp.	2006	Mortality	Number	NZL	New Zealand	Western Pacific	≥5 years	3874357	1.10395	0.340441	2.72127
Other bacteria	CAMP	Campylobacter spp.	2006	Mortality	Number	NZL	New Zealand	Western Pacific	All ages	4159523	1.26053	0.386108	3.11271
Other bacteria	CAMP	Campylobacter spp.	2006	Mortality	Number	OMN	Oman	Eastern Mediterranean	<5 years	259339	0.258412	0.044966	0.922495
Other bacteria	CAMP	Campylobacter spp.	2006	Mortality	Number	OMN	Oman	Eastern Mediterranean	≥5 years	2227920	1.78897	0.316422	6.3672
Other bacteria	CAMP	Campylobacter spp.	2006	Mortality	Number	OMN	Oman	Eastern Mediterranean	All ages	2487259	2.04738	0.361388	7.2897
Other bacteria	CAMP	Campylobacter spp.	2006	Mortality	Number	PAK	Pakistan	Eastern Mediterranean	<5 years	26065726	10726.9	4671.57	17922.3
Other bacteria	CAMP	Campylobacter spp.	2006	Mortality	Number	PAK	Pakistan	Eastern Mediterranean	≥5 years	151439750	4964.64	1749.31	9605.09
Other bacteria	CAMP	Campylobacter spp.	2006	Mortality	Number	PAK	Pakistan	Eastern Mediterranean	All ages	177505476	15691.5	6596.7	27668
Other bacteria	CAMP	Campylobacter spp.	2006	Mortality	Number	PAN	Panama	Americas	<5 years	355237	0.265149	0.0973488	0.526182
Other bacteria	CAMP	Campylobacter spp.	2006	Mortality	Number	PAN	Panama	Americas	≥5 years	2988719	1.84487	0.687179	3.64936
Other bacteria	CAMP	Campylobacter spp.	2006	Mortality	Number	PAN	Panama	Americas	All ages	3343956	2.11002	0.78542	4.17554
Other bacteria	CAMP	Campylobacter spp.	2006	Mortality	Number	PER	Peru	Americas	<5 years	2978159	170.258	70.9854	303.064
Other bacteria	CAMP	Campylobacter spp.	2006	Mortality	Number	PER	Peru	Americas	≥5 years	25239301	44.3762	15.2518	91.9312
Other bacteria	CAMP	Campylobacter spp.	2006	Mortality	Number	PER	Peru	Americas	All ages	28217460	214.634	88.2143	392.174
Other bacteria	CAMP	Campylobacter spp.	2006	Mortality	Number	PHL	Philippines	Western Pacific	<5 years	11501464	827.528	357.569	1426.66
Other bacteria	CAMP	Campylobacter spp.	2006	Mortality	Number	PHL	Philippines	Western Pacific	≥5 years	77310691	234.867	87.7641	463.877
Other bacteria	CAMP	Campylobacter spp.	2006	Mortality	Number	PHL	Philippines	Western Pacific	All ages	88812155	1062.39	444.823	1902.36
Other bacteria	CAMP	Campylobacter spp.	2006	Mortality	Number	PLW	Palau	Western Pacific	<5 years	1347	0.101045	0.0414549	0.199409
Other bacteria	CAMP	Campylobacter spp.	2006	Mortality	Number	PLW	Palau	Western Pacific	≥5 years	18388	0.168006	0.0576884	0.322248
Other bacteria	CAMP	Campylobacter spp.	2006	Mortality	Number	PLW	Palau	Western Pacific	All ages	19735	0.269051	0.100953	0.502917
Other bacteria	CAMP	Campylobacter spp.	2006	Mortality	Number	PNG	Papua New Guinea	Western Pacific	<5 years	961662	129.497	51.1574	232.421
Other bacteria	CAMP	Campylobacter spp.	2006	Mortality	Number	PNG	Papua New Guinea	Western Pacific	≥5 years	5679188	45.1336	17.3708	89.4854
Other bacteria	CAMP	Campylobacter spp.	2006	Mortality	Number	PNG	Papua New Guinea	Western Pacific	All ages	6640850	174.63	68.8271	316.134
Other bacteria	CAMP	Campylobacter spp.	2006	Mortality	Number	POL	Poland	Europe	<5 years	1782665	8.29799	3.65549	14.1803
Other bacteria	CAMP	Campylobacter spp.	2006	Mortality	Number	POL	Poland	Europe	≥5 years	36320482	57.3971	25.3458	97.9123
Other bacteria	CAMP	Campylobacter spp.	2006	Mortality	Number	POL	Poland	Europe	All ages	38103147	65.6951	29.0013	112.093
Other bacteria	CAMP	Campylobacter spp.	2006	Mortality	Number	PRK	North Korea	South-East Asia	<5 years	1770112	98.7745	47.8885	175.827
Other bacteria	CAMP	Campylobacter spp.	2006	Mortality	Number	PRK	North Korea	South-East Asia	≥5 years	22691271	3.93003	1.84138	7.20192
Other bacteria	CAMP	Campylobacter spp.	2006	Mortality	Number	PRK	North Korea	South-East Asia	All ages	24461383	102.705	49.8303	181.93
Other bacteria	CAMP	Campylobacter spp.	2006	Mortality	Number	PRT	Portugal	Europe	<5 years	550260	2.28919	1.00827	3.9122
Other bacteria	CAMP	Campylobacter spp.	2006	Mortality	Number	PRT	Portugal	Europe	≥5 years	9962524	15.852	7.01092	27.0241
Other bacteria	CAMP	Campylobacter spp.	2006	Mortality	Number	PRT	Portugal	Europe	All ages	10512784	18.1412	8.01919	30.9363
Other bacteria	CAMP	Campylobacter spp.	2006	Mortality	Number	PRY	Paraguay	Americas	<5 years	627195	31.6099	14.0065	54.8142
Other bacteria	CAMP	Campylobacter spp.	2006	Mortality	Number	PRY	Paraguay	Americas	≥5 years	4850329	7.43612	3.27729	12.8373
Other bacteria	CAMP	Campylobacter spp.	2006	Mortality	Number	PRY	Paraguay	Americas	All ages	5477524	39.046	17.4067	68.858
Other bacteria	CAMP	Campylobacter spp.	2006	Mortality	Number	QAT	Qatar	Eastern Mediterranean	<5 years	69442	0.0898942	0.0156096	0.321019
Other bacteria	CAMP	Campylobacter spp.	2006	Mortality	Number	QAT	Qatar	Eastern Mediterranean	≥5 years	796153	0.622865	0.110563	2.21614
Other bacteria	CAMP	Campylobacter spp.	2006	Mortality	Number	QAT	Qatar	Eastern Mediterranean	All ages	865595	0.71276	0.126172	2.53716
Other bacteria	CAMP	Campylobacter spp.	2006	Mortality	Number	ROU	Romania	Europe	<5 years	1054733	4.59978	2.0265	7.86048
Other bacteria	CAMP	Campylobacter spp.	2006	Mortality	Number	ROU	Romania	Europe	≥5 years	20066429	31.821	14.0608	54.2736
Other bacteria	CAMP	Campylobacter spp.	2006	Mortality	Number	ROU	Romania	Europe	All ages	21121162	36.4208	16.0873	62.1341
Other bacteria	CAMP	Campylobacter spp.	2006	Mortality	Number	RUS	Russia	Europe	<5 years	7108639	37.1681	16.7795	64.0177
Other bacteria	CAMP	Campylobacter spp.	2006	Mortality	Number	RUS	Russia	Europe	≥5 years	137187027	30.5664	12.7192	54.9225
Other bacteria	CAMP	Campylobacter spp.	2006	Mortality	Number	RUS	Russia	Europe	All ages	144295666	67.7345	29.7004	116.305
Other bacteria	CAMP	Campylobacter spp.	2006	Mortality	Number	RWA	Rwanda	Africa	<5 years	1568185	520.565	291.016	820.18
Other bacteria	CAMP	Campylobacter spp.	2006	Mortality	Number	RWA	Rwanda	Africa	≥5 years	7606996	134.22	55.8726	235.023
Other bacteria	CAMP	Campylobacter spp.	2006	Mortality	Number	RWA	Rwanda	Africa	All ages	9175181	654.786	357.929	1029.63
Other bacteria	CAMP	Campylobacter spp.	2006	Mortality	Number	SAU	Saudi Arabia	Eastern Mediterranean	<5 years	2272482	2.18268	0.379952	7.79139
Other bacteria	CAMP	Campylobacter spp.	2006	Mortality	Number	SAU	Saudi Arabia	Eastern Mediterranean	≥5 years	18734667	15.1106	2.67431	53.7777
Other bacteria	CAMP	Campylobacter spp.	2006	Mortality	Number	SAU	Saudi Arabia	Eastern Mediterranean	All ages	21007149	17.2933	3.05426	61.5691
Other bacteria	CAMP	Campylobacter spp.	2006	Mortality	Number	SDN	Sudan	Eastern Mediterranean	<5 years	5509123	1244.94	405.478	2518.17
Other bacteria	CAMP	Campylobacter spp.	2006	Mortality	Number	SDN	Sudan	Eastern Mediterranean	≥5 years	26107140	81.4204	21.4683	180.992
Other bacteria	CAMP	Campylobacter spp.	2006	Mortality	Number	SDN	Sudan	Eastern Mediterranean	All ages	31616263	1326.36	429.208	2715.83
Other bacteria	CAMP	Campylobacter spp.	2006	Mortality	Number	SEAR	South-East Asian Region	South-East Asia	<5 years	191393243	28710.1	14677.3	46191.5
Other bacteria	CAMP	Campylobacter spp.	2006	Mortality	Number	SEAR	South-East Asian Region	South-East Asia	≥5 years	1537373046	62935.5	29119.9	109554
Other bacteria	CAMP	Campylobacter spp.	2006	Mortality	Number	SEAR	South-East Asian Region	South-East Asia	All ages	1728766289	91645.6	45145.7	149629
Other bacteria	CAMP	Campylobacter spp.	2006	Mortality	Number	SEN	Senegal	Africa	<5 years	1881318	531.18	140.267	1034.94
Other bacteria	CAMP	Campylobacter spp.	2006	Mortality	Number	SEN	Senegal	Africa	≥5 years	9485220	249.464	57.212	523.576
Other bacteria	CAMP	Campylobacter spp.	2006	Mortality	Number	SEN	Senegal	Africa	All ages	11366538	780.643	202.046	1553.29
Other bacteria	CAMP	Campylobacter spp.	2006	Mortality	Number	SGP	Singapore	Western Pacific	<5 years	217397	0.163322	0.0483377	0.407586
Other bacteria	CAMP	Campylobacter spp.	2006	Mortality	Number	SGP	Singapore	Western Pacific	≥5 years	4109297	1.19462	0.398968	2.87541
Other bacteria	CAMP	Campylobacter spp.	2006	Mortality	Number	SGP	Singapore	Western Pacific	All ages	4326694	1.35794	0.445141	3.283
Other bacteria	CAMP	Campylobacter spp.	2006	Mortality	Number	SLB	Solomon Islands	Western Pacific	<5 years	76634	2.83563	1.2024	5.02936
Other bacteria	CAMP	Campylobacter spp.	2006	Mortality	Number	SLB	Solomon Islands	Western Pacific	≥5 years	410690	3.86106	1.47091	7.52632
Other bacteria	CAMP	Campylobacter spp.	2006	Mortality	Number	SLB	Solomon Islands	Western Pacific	All ages	487324	6.6967	2.68367	12.394
Other bacteria	CAMP	Campylobacter spp.	2006	Mortality	Number	SLE	Sierra Leone	Africa	<5 years	952339	709.111	382.692	1121.79
Other bacteria	CAMP	Campylobacter spp.	2006	Mortality	Number	SLE	Sierra Leone	Africa	≥5 years	4617092	212.975	93.9683	357.277
Other bacteria	CAMP	Campylobacter spp.	2006	Mortality	Number	SLE	Sierra Leone	Africa	All ages	5569431	922.086	477.669	1471
Other bacteria	CAMP	Campylobacter spp.	2006	Mortality	Number	SLV	El Salvador	Americas	<5 years	630668	20.8998	10.6638	34.0722
Other bacteria	CAMP	Campylobacter spp.	2006	Mortality	Number	SLV	El Salvador	Americas	≥5 years	5374102	19.0683	8.30279	33.6592
Other bacteria	CAMP	Campylobacter spp.	2006	Mortality	Number	SLV	El Salvador	Americas	All ages	6004770	39.9681	18.4386	66.0931
Other bacteria	CAMP	Campylobacter spp.	2006	Mortality	Number	SMR	San Marino	Europe	<5 years	1527	0.0062625	0.0027583	0.0107026
Other bacteria	CAMP	Campylobacter spp.	2006	Mortality	Number	SMR	San Marino	Europe	≥5 years	27233	0.043357	0.0191712	0.0739234
Other bacteria	CAMP	Campylobacter spp.	2006	Mortality	Number	SMR	San Marino	Europe	All ages	28760	0.0496195	0.0219296	0.084626
Other bacteria	CAMP	Campylobacter spp.	2006	Mortality	Number	SOM	Somalia	Eastern Mediterranean	<5 years	2174804	1443.82	624.184	2654.68
Other bacteria	CAMP	Campylobacter spp.	2006	Mortality	Number	SOM	Somalia	Eastern Mediterranean	≥5 years	8648002	558.507	207.159	1099.03
Other bacteria	CAMP	Campylobacter spp.	2006	Mortality	Number	SOM	Somalia	Eastern Mediterranean	All ages	10822806	2002.32	831.862	3619.06
Other bacteria	CAMP	Campylobacter spp.	2006	Mortality	Number	SRB	Serbia	Europe	<5 years	357408	0.000624912	0.000294882	0.00118355
Other bacteria	CAMP	Campylobacter spp.	2006	Mortality	Number	SRB	Serbia	Europe	≥5 years	7168071	0.6022	0.241328	1.108
Other bacteria	CAMP	Campylobacter spp.	2006	Mortality	Number	SRB	Serbia	Europe	All ages	7525479	0.602825	0.242403	1.10843
Other bacteria	CAMP	Campylobacter spp.	2006	Mortality	Number	SSD	South Sudan	Africa	<5 years	1449802	578.624	298.163	946.926
Other bacteria	CAMP	Campylobacter spp.	2006	Mortality	Number	SSD	South Sudan	Africa	≥5 years	6326415	305.429	142.822	534.453
Other bacteria	CAMP	Campylobacter spp.	2006	Mortality	Number	SSD	South Sudan	Africa	All ages	7776217	884.053	435.579	1418.48
Other bacteria	CAMP	Campylobacter spp.	2006	Mortality	Number	STP	Sao Tome and Principe	Africa	<5 years	27447	3.97341	2.09729	6.47388
Other bacteria	CAMP	Campylobacter spp.	2006	Mortality	Number	STP	Sao Tome and Principe	Africa	≥5 years	136174	1.56417	0.771992	2.71984
Other bacteria	CAMP	Campylobacter spp.	2006	Mortality	Number	STP	Sao Tome and Principe	Africa	All ages	163621	5.53757	2.84002	8.84689
Other bacteria	CAMP	Campylobacter spp.	2006	Mortality	Number	SUR	Suriname	Americas	<5 years	56243	0.523902	0.194054	1.06395
Other bacteria	CAMP	Campylobacter spp.	2006	Mortality	Number	SUR	Suriname	Americas	≥5 years	465819	1.59537	0.692949	2.8512
Other bacteria	CAMP	Campylobacter spp.	2006	Mortality	Number	SUR	Suriname	Americas	All ages	522062	2.11927	0.980855	3.66187
Other bacteria	CAMP	Campylobacter spp.	2006	Mortality	Number	SVK	Slovakia	Europe	<5 years	260755	1.17093	0.515856	2.00101
Other bacteria	CAMP	Campylobacter spp.	2006	Mortality	Number	SVK	Slovakia	Europe	≥5 years	5116040	8.09857	3.57744	13.8149
Other bacteria	CAMP	Campylobacter spp.	2006	Mortality	Number	SVK	Slovakia	Europe	All ages	5376795	9.2695	4.0933	15.8159
Other bacteria	CAMP	Campylobacter spp.	2006	Mortality	Number	SVN	Slovenia	Europe	<5 years	89470	0.435505	0.191851	0.74426
Other bacteria	CAMP	Campylobacter spp.	2006	Mortality	Number	SVN	Slovenia	Europe	≥5 years	1910427	3.01218	1.33064	5.13844
Other bacteria	CAMP	Campylobacter spp.	2006	Mortality	Number	SVN	Slovenia	Europe	All ages	1999897	3.44768	1.52249	5.88269
Other bacteria	CAMP	Campylobacter spp.	2006	Mortality	Number	SWE	Sweden	Europe	<5 years	496349	1.97037	0.867958	3.36715
Other bacteria	CAMP	Campylobacter spp.	2006	Mortality	Number	SWE	Sweden	Europe	≥5 years	8551523	13.6437	6.03484	23.2607
Other bacteria	CAMP	Campylobacter spp.	2006	Mortality	Number	SWE	Sweden	Europe	All ages	9047872	15.6141	6.90279	26.6278
Other bacteria	CAMP	Campylobacter spp.	2006	Mortality	Number	SWZ	Eswatini	Africa	<5 years	150964	35.8932	19.1199	56.9613
Other bacteria	CAMP	Campylobacter spp.	2006	Mortality	Number	SWZ	Eswatini	Africa	≥5 years	930863	21.377	10.6111	36.1305
Other bacteria	CAMP	Campylobacter spp.	2006	Mortality	Number	SWZ	Eswatini	Africa	All ages	1081827	57.2702	30.4441	89.748
Other bacteria	CAMP	Campylobacter spp.	2006	Mortality	Number	SYC	Seychelles	Africa	<5 years	7186	0.0357174	0.00865696	0.0791009
Other bacteria	CAMP	Campylobacter spp.	2006	Mortality	Number	SYC	Seychelles	Africa	≥5 years	82634	0.312505	0.135685	0.581473
Other bacteria	CAMP	Campylobacter spp.	2006	Mortality	Number	SYC	Seychelles	Africa	All ages	89820	0.348223	0.161363	0.645319
Other bacteria	CAMP	Campylobacter spp.	2006	Mortality	Number	SYR	Syria	Eastern Mediterranean	<5 years	2606851	12.3768	5.57881	21.9953
Other bacteria	CAMP	Campylobacter spp.	2006	Mortality	Number	SYR	Syria	Eastern Mediterranean	≥5 years	16448408	4.61139	1.72541	9.0265
Other bacteria	CAMP	Campylobacter spp.	2006	Mortality	Number	SYR	Syria	Eastern Mediterranean	All ages	19055259	16.9882	7.41823	31.1407
Other bacteria	CAMP	Campylobacter spp.	2006	Mortality	Number	TCD	Chad	Africa	<5 years	2116459	1743.96	947.877	2731.59
Other bacteria	CAMP	Campylobacter spp.	2006	Mortality	Number	TCD	Chad	Africa	≥5 years	8397425	484.335	217.662	827.795
Other bacteria	CAMP	Campylobacter spp.	2006	Mortality	Number	TCD	Chad	Africa	All ages	10513884	2228.29	1171.37	3503.59
Other bacteria	CAMP	Campylobacter spp.	2006	Mortality	Number	TGO	Togo	Africa	<5 years	955761	202.957	109.118	314.246
Other bacteria	CAMP	Campylobacter spp.	2006	Mortality	Number	TGO	Togo	Africa	≥5 years	4963708	176.87	81.407	301.267
Other bacteria	CAMP	Campylobacter spp.	2006	Mortality	Number	TGO	Togo	Africa	All ages	5919469	379.827	194.414	604.253
Other bacteria	CAMP	Campylobacter spp.	2006	Mortality	Number	THA	Thailand	South-East Asia	<5 years	4538644	28.5138	11.5759	50.5282
Other bacteria	CAMP	Campylobacter spp.	2006	Mortality	Number	THA	Thailand	South-East Asia	≥5 years	61757253	397.934	138.847	790.851
Other bacteria	CAMP	Campylobacter spp.	2006	Mortality	Number	THA	Thailand	South-East Asia	All ages	66295897	426.448	150.739	836.751
Other bacteria	CAMP	Campylobacter spp.	2006	Mortality	Number	TJK	Tajikistan	Europe	<5 years	917193	121.452	58.3378	194.216
Other bacteria	CAMP	Campylobacter spp.	2006	Mortality	Number	TJK	Tajikistan	Europe	≥5 years	6073647	5.47818	2.33243	9.1856
Other bacteria	CAMP	Campylobacter spp.	2006	Mortality	Number	TJK	Tajikistan	Europe	All ages	6990840	126.931	60.6136	202.077
Other bacteria	CAMP	Campylobacter spp.	2006	Mortality	Number	TKM	Turkmenistan	Europe	<5 years	537773	54.4706	24.0642	95.7273
Other bacteria	CAMP	Campylobacter spp.	2006	Mortality	Number	TKM	Turkmenistan	Europe	≥5 years	4561602	1.69873	0.69031	3.06011
Other bacteria	CAMP	Campylobacter spp.	2006	Mortality	Number	TKM	Turkmenistan	Europe	All ages	5099375	56.1694	24.904	99.0855
Other bacteria	CAMP	Campylobacter spp.	2006	Mortality	Number	TLS	Timor-Leste	South-East Asia	<5 years	157139	44.6762	22.3695	72.8602
Other bacteria	CAMP	Campylobacter spp.	2006	Mortality	Number	TLS	Timor-Leste	South-East Asia	≥5 years	805260	5.87521	2.59807	10.7664
Other bacteria	CAMP	Campylobacter spp.	2006	Mortality	Number	TLS	Timor-Leste	South-East Asia	All ages	962399	50.5515	25.4113	82.4366
Other bacteria	CAMP	Campylobacter spp.	2006	Mortality	Number	TON	Tonga	Western Pacific	<5 years	14589	0.0918637	0.0328942	0.178724
Other bacteria	CAMP	Campylobacter spp.	2006	Mortality	Number	TON	Tonga	Western Pacific	≥5 years	91379	0.193012	0.0679547	0.382324
Other bacteria	CAMP	Campylobacter spp.	2006	Mortality	Number	TON	Tonga	Western Pacific	All ages	105968	0.284876	0.106838	0.526427
Other bacteria	CAMP	Campylobacter spp.	2006	Mortality	Number	TTO	Trinidad and Tobago	Americas	<5 years	93665	0.106711	0.0386782	0.212347
Other bacteria	CAMP	Campylobacter spp.	2006	Mortality	Number	TTO	Trinidad and Tobago	Americas	≥5 years	1261700	0.743281	0.27485	1.47283
Other bacteria	CAMP	Campylobacter spp.	2006	Mortality	Number	TTO	Trinidad and Tobago	Americas	All ages	1355365	0.849992	0.313553	1.68518
Other bacteria	CAMP	Campylobacter spp.	2006	Mortality	Number	TUN	Tunisia	Eastern Mediterranean	<5 years	831147	5.2632	2.33515	9.05891
Other bacteria	CAMP	Campylobacter spp.	2006	Mortality	Number	TUN	Tunisia	Eastern Mediterranean	≥5 years	9468837	4.56067	1.82833	7.8841
Other bacteria	CAMP	Campylobacter spp.	2006	Mortality	Number	TUN	Tunisia	Eastern Mediterranean	All ages	10299984	9.82388	4.3306	16.4449
Other bacteria	CAMP	Campylobacter spp.	2006	Mortality	Number	TUR	Turkey	Europe	<5 years	6411422	7.99384	3.16244	14.2547
Other bacteria	CAMP	Campylobacter spp.	2006	Mortality	Number	TUR	Turkey	Europe	≥5 years	63280350	29.3588	10.9	57.5508
Other bacteria	CAMP	Campylobacter spp.	2006	Mortality	Number	TUR	Turkey	Europe	All ages	69691772	37.3526	14.4388	71.6897
Other bacteria	CAMP	Campylobacter spp.	2006	Mortality	Number	TUV	Tuvalu	Western Pacific	<5 years	1142	0.190766	0.0768946	0.333133
Other bacteria	CAMP	Campylobacter spp.	2006	Mortality	Number	TUV	Tuvalu	Western Pacific	≥5 years	8855	0.356271	0.12332	0.673852
Other bacteria	CAMP	Campylobacter spp.	2006	Mortality	Number	TUV	Tuvalu	Western Pacific	All ages	9997	0.547038	0.208918	0.990479
Other bacteria	CAMP	Campylobacter spp.	2006	Mortality	Number	TZA	Tanzania	Africa	<5 years	7038686	1519.24	622.408	2682.92
Other bacteria	CAMP	Campylobacter spp.	2006	Mortality	Number	TZA	Tanzania	Africa	≥5 years	32691353	688.67	261.824	1291.02
Other bacteria	CAMP	Campylobacter spp.	2006	Mortality	Number	TZA	Tanzania	Africa	All ages	39730039	2207.91	906.699	4037.79
Other bacteria	CAMP	Campylobacter spp.	2006	Mortality	Number	UGA	Uganda	Africa	<5 years	5586219	922.228	472.695	1494.49
Other bacteria	CAMP	Campylobacter spp.	2006	Mortality	Number	UGA	Uganda	Africa	≥5 years	22785912	497.546	218.387	860.271
Other bacteria	CAMP	Campylobacter spp.	2006	Mortality	Number	UGA	Uganda	Africa	All ages	28372131	1419.77	708.391	2285.21
Other bacteria	CAMP	Campylobacter spp.	2006	Mortality	Number	UKR	Ukraine	Europe	<5 years	2019659	8.14103	3.62421	14.5763
Other bacteria	CAMP	Campylobacter spp.	2006	Mortality	Number	UKR	Ukraine	Europe	≥5 years	45341212	2.11655	1.11121	3.32655
Other bacteria	CAMP	Campylobacter spp.	2006	Mortality	Number	UKR	Ukraine	Europe	All ages	47360871	10.2576	4.93096	17.92
Other bacteria	CAMP	Campylobacter spp.	2006	Mortality	Number	URY	Uruguay	Americas	<5 years	245580	0.259063	0.0941747	0.515322
Other bacteria	CAMP	Campylobacter spp.	2006	Mortality	Number	URY	Uruguay	Americas	≥5 years	3041614	1.81871	0.680721	3.59592
Other bacteria	CAMP	Campylobacter spp.	2006	Mortality	Number	URY	Uruguay	Americas	All ages	3287194	2.07777	0.775732	4.11124
Other bacteria	CAMP	Campylobacter spp.	2006	Mortality	Number	USA	United States	Americas	<5 years	19903144	23.3668	8.4378	46.5218
Other bacteria	CAMP	Campylobacter spp.	2006	Mortality	Number	USA	United States	Americas	≥5 years	277289780	165.877	62.7199	326.517
Other bacteria	CAMP	Campylobacter spp.	2006	Mortality	Number	USA	United States	Americas	All ages	297192924	189.244	71.1347	373.039
Other bacteria	CAMP	Campylobacter spp.	2006	Mortality	Number	UZB	Uzbekistan	Europe	<5 years	2534163	200.163	83.3558	393.324
Other bacteria	CAMP	Campylobacter spp.	2006	Mortality	Number	UZB	Uzbekistan	Europe	≥5 years	23987856	5.79264	2.56192	9.70582
Other bacteria	CAMP	Campylobacter spp.	2006	Mortality	Number	UZB	Uzbekistan	Europe	All ages	26522019	205.956	86.161	400.776
Other bacteria	CAMP	Campylobacter spp.	2006	Mortality	Number	VCT	Saint Vincent and the Grenadines	Americas	<5 years	9572	3.05722e-05	1.46426e-05	5.63508e-05
Other bacteria	CAMP	Campylobacter spp.	2006	Mortality	Number	VCT	Saint Vincent and the Grenadines	Americas	≥5 years	102676	0.0494125	0.021637	0.0843919
Other bacteria	CAMP	Campylobacter spp.	2006	Mortality	Number	VCT	Saint Vincent and the Grenadines	Americas	All ages	112248	0.0494431	0.0216724	0.0844324
Other bacteria	CAMP	Campylobacter spp.	2006	Mortality	Number	VEN	Venezuela	Americas	<5 years	2911227	81.1841	28.9462	161.928
Other bacteria	CAMP	Campylobacter spp.	2006	Mortality	Number	VEN	Venezuela	Americas	≥5 years	24097000	55.8106	17.3727	119.637
Other bacteria	CAMP	Campylobacter spp.	2006	Mortality	Number	VEN	Venezuela	Americas	All ages	27008227	136.995	47.9403	279.983
Other bacteria	CAMP	Campylobacter spp.	2006	Mortality	Number	VNM	Vietnam	Western Pacific	<5 years	6947713	177.126	70.2465	345.665
Other bacteria	CAMP	Campylobacter spp.	2006	Mortality	Number	VNM	Vietnam	Western Pacific	≥5 years	74507466	112.227	39.1571	238.854
Other bacteria	CAMP	Campylobacter spp.	2006	Mortality	Number	VNM	Vietnam	Western Pacific	All ages	81455179	289.352	112.223	566.378
Other bacteria	CAMP	Campylobacter spp.	2006	Mortality	Number	VUT	Vanuatu	Western Pacific	<5 years	30613	1.28294	0.506582	2.36915
Other bacteria	CAMP	Campylobacter spp.	2006	Mortality	Number	VUT	Vanuatu	Western Pacific	≥5 years	182689	1.99633	0.736932	4.10405
Other bacteria	CAMP	Campylobacter spp.	2006	Mortality	Number	VUT	Vanuatu	Western Pacific	All ages	213302	3.27927	1.36664	6.34862
Other bacteria	CAMP	Campylobacter spp.	2006	Mortality	Number	WPR	Western Pacific Region	Western Pacific	<5 years	115051819	3221.55	1519.08	5548.45
Other bacteria	CAMP	Campylobacter spp.	2006	Mortality	Number	WPR	Western Pacific Region	Western Pacific	≥5 years	1631523621	1028.03	491.456	1907.55
Other bacteria	CAMP	Campylobacter spp.	2006	Mortality	Number	WPR	Western Pacific Region	Western Pacific	All ages	1746575440	4249.58	2077.77	7324.78
Other bacteria	CAMP	Campylobacter spp.	2006	Mortality	Number	WSM	Samoa	Western Pacific	<5 years	25912	0.455634	0.191033	0.81204
Other bacteria	CAMP	Campylobacter spp.	2006	Mortality	Number	WSM	Samoa	Western Pacific	≥5 years	161416	0.447101	0.165144	0.903165
Other bacteria	CAMP	Campylobacter spp.	2006	Mortality	Number	WSM	Samoa	Western Pacific	All ages	187328	0.902735	0.360693	1.66243
Other bacteria	CAMP	Campylobacter spp.	2006	Mortality	Number	YEM	Yemen	Eastern Mediterranean	<5 years	3934180	764.949	349.901	1322.74
Other bacteria	CAMP	Campylobacter spp.	2006	Mortality	Number	YEM	Yemen	Eastern Mediterranean	≥5 years	19226892	48.4118	17.949	94.1403
Other bacteria	CAMP	Campylobacter spp.	2006	Mortality	Number	YEM	Yemen	Eastern Mediterranean	All ages	23161072	813.361	371.947	1413.21
Other bacteria	CAMP	Campylobacter spp.	2006	Mortality	Number	ZAF	South Africa	Africa	<5 years	4941677	1187.14	475.707	2143.05
Other bacteria	CAMP	Campylobacter spp.	2006	Mortality	Number	ZAF	South Africa	Africa	≥5 years	44796222	889.617	328.616	1744.39
Other bacteria	CAMP	Campylobacter spp.	2006	Mortality	Number	ZAF	South Africa	Africa	All ages	49737899	2076.76	843.016	3847.97
Other bacteria	CAMP	Campylobacter spp.	2006	Mortality	Number	ZMB	Zambia	Africa	<5 years	2204899	579.752	261.591	1045.64
Other bacteria	CAMP	Campylobacter spp.	2006	Mortality	Number	ZMB	Zambia	Africa	≥5 years	9715954	277.922	109.959	549.761
Other bacteria	CAMP	Campylobacter spp.	2006	Mortality	Number	ZMB	Zambia	Africa	All ages	11920853	857.674	366.69	1579.92
Other bacteria	CAMP	Campylobacter spp.	2006	Mortality	Number	ZWE	Zimbabwe	Africa	<5 years	2036284	487.882	220.762	930.959
Other bacteria	CAMP	Campylobacter spp.	2006	Mortality	Number	ZWE	Zimbabwe	Africa	≥5 years	10504307	239.309	93.6217	498.635
Other bacteria	CAMP	Campylobacter spp.	2006	Mortality	Number	ZWE	Zimbabwe	Africa	All ages	12540591	727.19	322.352	1424.12
Other bacteria	CAMP	Campylobacter spp.	2006	Mortality	Rate per 100,000	AFG	Afghanistan	Eastern Mediterranean	<5 years	4889565	16.3133	7.1594	28.848
Other bacteria	CAMP	Campylobacter spp.	2006	Mortality	Rate per 100,000	AFG	Afghanistan	Eastern Mediterranean	≥5 years	20068044	0.102062	0.039196	0.194855
Other bacteria	CAMP	Campylobacter spp.	2006	Mortality	Rate per 100,000	AFG	Afghanistan	Eastern Mediterranean	All ages	24957609	3.27808	1.44046	5.83953
Other bacteria	CAMP	Campylobacter spp.	2006	Mortality	Rate per 100,000	AFR	African Region	Africa	<5 years	132526194	40.7335	23.3161	60.0047
Other bacteria	CAMP	Campylobacter spp.	2006	Mortality	Rate per 100,000	AFR	African Region	Africa	≥5 years	648732776	3.05087	1.51433	4.93594
Other bacteria	CAMP	Campylobacter spp.	2006	Mortality	Rate per 100,000	AFR	African Region	Africa	All ages	781258970	9.44304	5.36274	14.2453
Other bacteria	CAMP	Campylobacter spp.	2006	Mortality	Rate per 100,000	AGO	Angola	Africa	<5 years	3626320	69.4144	20.4682	132.897
Other bacteria	CAMP	Campylobacter spp.	2006	Mortality	Rate per 100,000	AGO	Angola	Africa	≥5 years	16017332	4.47318	1.24601	9.19261
Other bacteria	CAMP	Campylobacter spp.	2006	Mortality	Rate per 100,000	AGO	Angola	Africa	All ages	19643652	16.4617	4.80737	31.128
Other bacteria	CAMP	Campylobacter spp.	2006	Mortality	Rate per 100,000	ALB	Albania	Europe	<5 years	217961	1.30245	0.411543	2.65704
Other bacteria	CAMP	Campylobacter spp.	2006	Mortality	Rate per 100,000	ALB	Albania	Europe	≥5 years	2846211	0.024081	0.00736112	0.0543396
Other bacteria	CAMP	Campylobacter spp.	2006	Mortality	Rate per 100,000	ALB	Albania	Europe	All ages	3064172	0.115014	0.0363811	0.237022
Other bacteria	CAMP	Campylobacter spp.	2006	Mortality	Rate per 100,000	AMR	Region of the Americas	Americas	<5 years	75809122	2.86738	1.51823	4.44685
Other bacteria	CAMP	Campylobacter spp.	2006	Mortality	Rate per 100,000	AMR	Region of the Americas	Americas	≥5 years	808171028	0.160048	0.0909033	0.255436
Other bacteria	CAMP	Campylobacter spp.	2006	Mortality	Rate per 100,000	AMR	Region of the Americas	Americas	All ages	883980150	0.392226	0.215251	0.605884
Other bacteria	CAMP	Campylobacter spp.	2006	Mortality	Rate per 100,000	AND	Andorra	Europe	<5 years	3828	0.445087	0.196034	0.760664
Other bacteria	CAMP	Campylobacter spp.	2006	Mortality	Rate per 100,000	AND	Andorra	Europe	≥5 years	74419	0.158438	0.0700235	0.270202
Other bacteria	CAMP	Campylobacter spp.	2006	Mortality	Rate per 100,000	AND	Andorra	Europe	All ages	78247	0.172462	0.0761882	0.294197
Other bacteria	CAMP	Campylobacter spp.	2006	Mortality	Rate per 100,000	ARE	United Arab Emirates	Eastern Mediterranean	<5 years	303780	0.163442	0.028337	0.583809
Other bacteria	CAMP	Campylobacter spp.	2006	Mortality	Rate per 100,000	ARE	United Arab Emirates	Eastern Mediterranean	≥5 years	4478500	0.0768098	0.0136018	0.273365
Other bacteria	CAMP	Campylobacter spp.	2006	Mortality	Rate per 100,000	ARE	United Arab Emirates	Eastern Mediterranean	All ages	4782280	0.0823129	0.0145378	0.293085
Other bacteria	CAMP	Campylobacter spp.	2006	Mortality	Rate per 100,000	ARG	Argentina	Americas	<5 years	3493084	0.929233	0.395737	1.71397
Other bacteria	CAMP	Campylobacter spp.	2006	Mortality	Rate per 100,000	ARG	Argentina	Americas	≥5 years	35926792	0.0885615	0.0337779	0.182799
Other bacteria	CAMP	Campylobacter spp.	2006	Mortality	Rate per 100,000	ARG	Argentina	Americas	All ages	39419876	0.163055	0.0659702	0.308436
Other bacteria	CAMP	Campylobacter spp.	2006	Mortality	Rate per 100,000	ARM	Armenia	Europe	<5 years	182760	2.28257	0.964719	4.01728
Other bacteria	CAMP	Campylobacter spp.	2006	Mortality	Rate per 100,000	ARM	Armenia	Europe	≥5 years	2815559	0.0149855	0.00610386	0.0266685
Other bacteria	CAMP	Campylobacter spp.	2006	Mortality	Rate per 100,000	ARM	Armenia	Europe	All ages	2998319	0.153204	0.065303	0.269616
Other bacteria	CAMP	Campylobacter spp.	2006	Mortality	Rate per 100,000	ATG	Antigua and Barbuda	Americas	<5 years	6409	0.0983987	0.0356897	0.195785
Other bacteria	CAMP	Campylobacter spp.	2006	Mortality	Rate per 100,000	ATG	Antigua and Barbuda	Americas	≥5 years	73668	0.059541	0.0219687	0.118039
Other bacteria	CAMP	Campylobacter spp.	2006	Mortality	Rate per 100,000	ATG	Antigua and Barbuda	Americas	All ages	80077	0.062651	0.0230687	0.124262
Other bacteria	CAMP	Campylobacter spp.	2006	Mortality	Rate per 100,000	AUS	Australia	Western Pacific	<5 years	1293858	0.0592839	0.01737	0.148429
Other bacteria	CAMP	Campylobacter spp.	2006	Mortality	Rate per 100,000	AUS	Australia	Western Pacific	≥5 years	19132620	0.0281012	0.008507	0.0696414
Other bacteria	CAMP	Campylobacter spp.	2006	Mortality	Rate per 100,000	AUS	Australia	Western Pacific	All ages	20426478	0.0300764	0.00906872	0.074632
Other bacteria	CAMP	Campylobacter spp.	2006	Mortality	Rate per 100,000	AUT	Austria	Europe	<5 years	398332	0.451264	0.19875	0.771248
Other bacteria	CAMP	Campylobacter spp.	2006	Mortality	Rate per 100,000	AUT	Austria	Europe	≥5 years	7857298	0.158917	0.0703729	0.270534
Other bacteria	CAMP	Campylobacter spp.	2006	Mortality	Rate per 100,000	AUT	Austria	Europe	All ages	8255630	0.173022	0.0765671	0.294693
Other bacteria	CAMP	Campylobacter spp.	2006	Mortality	Rate per 100,000	AZE	Azerbaijan	Europe	<5 years	635674	12.3028	5.22621	21.4566
Other bacteria	CAMP	Campylobacter spp.	2006	Mortality	Rate per 100,000	AZE	Azerbaijan	Europe	≥5 years	8016746	0.034861	0.0145406	0.0645718
Other bacteria	CAMP	Campylobacter spp.	2006	Mortality	Rate per 100,000	AZE	Azerbaijan	Europe	All ages	8652420	0.936158	0.395806	1.63166
Other bacteria	CAMP	Campylobacter spp.	2006	Mortality	Rate per 100,000	BDI	Burundi	Africa	<5 years	1431994	41.445	22.3378	64.436
Other bacteria	CAMP	Campylobacter spp.	2006	Mortality	Rate per 100,000	BDI	Burundi	Africa	≥5 years	6290955	3.62764	1.68662	6.1487
Other bacteria	CAMP	Campylobacter spp.	2006	Mortality	Rate per 100,000	BDI	Burundi	Africa	All ages	7722949	10.6398	5.74534	16.8309
Other bacteria	CAMP	Campylobacter spp.	2006	Mortality	Rate per 100,000	BEL	Belgium	Europe	<5 years	580368	0.394405	0.173718	0.674029
Other bacteria	CAMP	Campylobacter spp.	2006	Mortality	Rate per 100,000	BEL	Belgium	Europe	≥5 years	9931394	0.159606	0.0705926	0.272085
Other bacteria	CAMP	Campylobacter spp.	2006	Mortality	Rate per 100,000	BEL	Belgium	Europe	All ages	10511762	0.172569	0.0762863	0.294277
Other bacteria	CAMP	Campylobacter spp.	2006	Mortality	Rate per 100,000	BEN	Benin	Africa	<5 years	1486209	26.6203	14.8227	41.4211
Other bacteria	CAMP	Campylobacter spp.	2006	Mortality	Rate per 100,000	BEN	Benin	Africa	≥5 years	7082083	4.09576	1.881	6.96073
Other bacteria	CAMP	Campylobacter spp.	2006	Mortality	Rate per 100,000	BEN	Benin	Africa	All ages	8568292	8.00275	4.2689	12.7632
Other bacteria	CAMP	Campylobacter spp.	2006	Mortality	Rate per 100,000	BFA	Burkina Faso	Africa	<5 years	2560412	33.9705	9.71957	64.3448
Other bacteria	CAMP	Campylobacter spp.	2006	Mortality	Rate per 100,000	BFA	Burkina Faso	Africa	≥5 years	11590230	3.48557	1.00832	7.53826
Other bacteria	CAMP	Campylobacter spp.	2006	Mortality	Rate per 100,000	BFA	Burkina Faso	Africa	All ages	14150642	9.0015	2.61422	17.5142
Other bacteria	CAMP	Campylobacter spp.	2006	Mortality	Rate per 100,000	BGD	Bangladesh	South-East Asia	<5 years	18179928	16.7563	8.30496	27.1473
Other bacteria	CAMP	Campylobacter spp.	2006	Mortality	Rate per 100,000	BGD	Bangladesh	South-East Asia	≥5 years	127409086	1.64238	0.676336	2.98463
Other bacteria	CAMP	Campylobacter spp.	2006	Mortality	Rate per 100,000	BGD	Bangladesh	South-East Asia	All ages	145589014	3.52967	1.72574	5.95428
Other bacteria	CAMP	Campylobacter spp.	2006	Mortality	Rate per 100,000	BGR	Bulgaria	Europe	<5 years	332913	0.566339	0.14404	1.16285
Other bacteria	CAMP	Campylobacter spp.	2006	Mortality	Rate per 100,000	BGR	Bulgaria	Europe	≥5 years	7334246	0.0151578	0.00440488	0.0308812
Other bacteria	CAMP	Campylobacter spp.	2006	Mortality	Rate per 100,000	BGR	Bulgaria	Europe	All ages	7667159	0.0390904	0.0105599	0.0809779
Other bacteria	CAMP	Campylobacter spp.	2006	Mortality	Rate per 100,000	BHR	Bahrain	Eastern Mediterranean	<5 years	78552	0.127376	0.0221215	0.454856
Other bacteria	CAMP	Campylobacter spp.	2006	Mortality	Rate per 100,000	BHR	Bahrain	Eastern Mediterranean	≥5 years	884864	0.0783332	0.0138818	0.278736
Other bacteria	CAMP	Campylobacter spp.	2006	Mortality	Rate per 100,000	BHR	Bahrain	Eastern Mediterranean	All ages	963416	0.0823319	0.0145536	0.293096
Other bacteria	CAMP	Campylobacter spp.	2006	Mortality	Rate per 100,000	BHS	Bahamas	Americas	<5 years	27048	0.100713	0.0365273	0.20039
Other bacteria	CAMP	Campylobacter spp.	2006	Mortality	Rate per 100,000	BHS	Bahamas	Americas	≥5 years	318855	0.0594602	0.0219581	0.117869
Other bacteria	CAMP	Campylobacter spp.	2006	Mortality	Rate per 100,000	BHS	Bahamas	Americas	All ages	345903	0.062686	0.0230992	0.124322
Other bacteria	CAMP	Campylobacter spp.	2006	Mortality	Rate per 100,000	BIH	Bosnia and Herzegovina	Europe	<5 years	199588	0.0992901	0.0440304	0.169265
Other bacteria	CAMP	Campylobacter spp.	2006	Mortality	Rate per 100,000	BIH	Bosnia and Herzegovina	Europe	≥5 years	3881640	0.0367632	0.0141446	0.0668598
Other bacteria	CAMP	Campylobacter spp.	2006	Mortality	Rate per 100,000	BIH	Bosnia and Herzegovina	Europe	All ages	4081228	0.039821	0.0162298	0.0711203
Other bacteria	CAMP	Campylobacter spp.	2006	Mortality	Rate per 100,000	BLR	Belarus	Europe	<5 years	442450	0.204961	0.0892312	0.34208
Other bacteria	CAMP	Campylobacter spp.	2006	Mortality	Rate per 100,000	BLR	Belarus	Europe	≥5 years	9191447	0.00759145	0.00343906	0.0128964
Other bacteria	CAMP	Campylobacter spp.	2006	Mortality	Rate per 100,000	BLR	Belarus	Europe	All ages	9633897	0.0166559	0.0074375	0.0275893
Other bacteria	CAMP	Campylobacter spp.	2006	Mortality	Rate per 100,000	BLZ	Belize	Americas	<5 years	37312	3.40771	1.41531	6.1448
Other bacteria	CAMP	Campylobacter spp.	2006	Mortality	Rate per 100,000	BLZ	Belize	Americas	≥5 years	246472	0.141541	0.0630497	0.237062
Other bacteria	CAMP	Campylobacter spp.	2006	Mortality	Rate per 100,000	BLZ	Belize	Americas	All ages	283784	0.570978	0.247458	0.993057
Other bacteria	CAMP	Campylobacter spp.	2006	Mortality	Rate per 100,000	BOL	Bolivia	Americas	<5 years	1182740	13.3133	5.58763	23.353
Other bacteria	CAMP	Campylobacter spp.	2006	Mortality	Rate per 100,000	BOL	Bolivia	Americas	≥5 years	8257003	0.400626	0.154668	0.756196
Other bacteria	CAMP	Campylobacter spp.	2006	Mortality	Rate per 100,000	BOL	Bolivia	Americas	All ages	9439743	2.01851	0.850021	3.52049
Other bacteria	CAMP	Campylobacter spp.	2006	Mortality	Rate per 100,000	BRA	Brazil	Americas	<5 years	15841169	2.63744	1.02156	4.75447
Other bacteria	CAMP	Campylobacter spp.	2006	Mortality	Rate per 100,000	BRA	Brazil	Americas	≥5 years	169844173	0.165738	0.0576995	0.319823
Other bacteria	CAMP	Campylobacter spp.	2006	Mortality	Rate per 100,000	BRA	Brazil	Americas	All ages	185685342	0.376604	0.137174	0.68473
Other bacteria	CAMP	Campylobacter spp.	2006	Mortality	Rate per 100,000	BRB	Barbados	Americas	<5 years	18767	0.112999	0.0409458	0.224871
Other bacteria	CAMP	Campylobacter spp.	2006	Mortality	Rate per 100,000	BRB	Barbados	Americas	≥5 years	250615	0.0589713	0.0217973	0.116838
Other bacteria	CAMP	Campylobacter spp.	2006	Mortality	Rate per 100,000	BRB	Barbados	Americas	All ages	269382	0.0627352	0.0231332	0.124364
Other bacteria	CAMP	Campylobacter spp.	2006	Mortality	Rate per 100,000	BRN	Brunei	Western Pacific	<5 years	30956	0.0444066	0.0133032	0.110377
Other bacteria	CAMP	Campylobacter spp.	2006	Mortality	Rate per 100,000	BRN	Brunei	Western Pacific	≥5 years	330899	0.030333	0.0101956	0.0727908
Other bacteria	CAMP	Campylobacter spp.	2006	Mortality	Rate per 100,000	BRN	Brunei	Western Pacific	All ages	361855	0.031537	0.0104813	0.0760062
Other bacteria	CAMP	Campylobacter spp.	2006	Mortality	Rate per 100,000	BTN	Bhutan	South-East Asia	<5 years	66521	13.2677	6.72531	21.2455
Other bacteria	CAMP	Campylobacter spp.	2006	Mortality	Rate per 100,000	BTN	Bhutan	South-East Asia	≥5 years	600316	2.54543	1.03264	4.73155
Other bacteria	CAMP	Campylobacter spp.	2006	Mortality	Rate per 100,000	BTN	Bhutan	South-East Asia	All ages	666837	3.61504	1.62976	6.23595
Other bacteria	CAMP	Campylobacter spp.	2006	Mortality	Rate per 100,000	BWA	Botswana	Africa	<5 years	230784	11.8311	5.484	21.212
Other bacteria	CAMP	Campylobacter spp.	2006	Mortality	Rate per 100,000	BWA	Botswana	Africa	≥5 years	1625929	1.80102	0.830389	3.2448
Other bacteria	CAMP	Campylobacter spp.	2006	Mortality	Rate per 100,000	BWA	Botswana	Africa	All ages	1856713	3.04774	1.4604	5.14861
Other bacteria	CAMP	Campylobacter spp.	2006	Mortality	Rate per 100,000	CAF	Central African Republic	Africa	<5 years	747947	32.2125	11.321	63.9225
Other bacteria	CAMP	Campylobacter spp.	2006	Mortality	Rate per 100,000	CAF	Central African Republic	Africa	≥5 years	3590830	3.50627	1.17787	7.85543
Other bacteria	CAMP	Campylobacter spp.	2006	Mortality	Rate per 100,000	CAF	Central African Republic	Africa	All ages	4338777	8.45483	3.00415	17.5543
Other bacteria	CAMP	Campylobacter spp.	2006	Mortality	Rate per 100,000	CAN	Canada	Americas	<5 years	1730589	0.148002	0.0533829	0.294747
Other bacteria	CAMP	Campylobacter spp.	2006	Mortality	Rate per 100,000	CAN	Canada	Americas	≥5 years	30866274	0.0580952	0.0214948	0.115001
Other bacteria	CAMP	Campylobacter spp.	2006	Mortality	Rate per 100,000	CAN	Canada	Americas	All ages	32596863	0.0628684	0.0231896	0.124544
Other bacteria	CAMP	Campylobacter spp.	2006	Mortality	Rate per 100,000	CHE	Switzerland	Europe	<5 years	365040	0.44462	0.195828	0.759868
Other bacteria	CAMP	Campylobacter spp.	2006	Mortality	Rate per 100,000	CHE	Switzerland	Europe	≥5 years	7088812	0.158527	0.0701002	0.270279
Other bacteria	CAMP	Campylobacter spp.	2006	Mortality	Rate per 100,000	CHE	Switzerland	Europe	All ages	7453852	0.172538	0.0762575	0.294256
Other bacteria	CAMP	Campylobacter spp.	2006	Mortality	Rate per 100,000	CHL	Chile	Americas	<5 years	1185746	0.109218	0.0396449	0.217237
Other bacteria	CAMP	Campylobacter spp.	2006	Mortality	Rate per 100,000	CHL	Chile	Americas	≥5 years	15243674	0.0592534	0.0219463	0.117403
Other bacteria	CAMP	Campylobacter spp.	2006	Mortality	Rate per 100,000	CHL	Chile	Americas	All ages	16429420	0.0628595	0.0232241	0.124608
Other bacteria	CAMP	Campylobacter spp.	2006	Mortality	Rate per 100,000	CHN	China	Western Pacific	<5 years	80153301	2.01735	0.873972	3.67135
Other bacteria	CAMP	Campylobacter spp.	2006	Mortality	Rate per 100,000	CHN	China	Western Pacific	≥5 years	1234016003	0.03146	0.0136935	0.0611713
Other bacteria	CAMP	Campylobacter spp.	2006	Mortality	Rate per 100,000	CHN	China	Western Pacific	All ages	1314169304	0.152583	0.0656143	0.278292
Other bacteria	CAMP	Campylobacter spp.	2006	Mortality	Rate per 100,000	CIV	Cote d'Ivoire	Africa	<5 years	3652033	20.6356	10.835	31.591
Other bacteria	CAMP	Campylobacter spp.	2006	Mortality	Rate per 100,000	CIV	Cote d'Ivoire	Africa	≥5 years	16654597	1.23104	0.606425	2.03506
Other bacteria	CAMP	Campylobacter spp.	2006	Mortality	Rate per 100,000	CIV	Cote d'Ivoire	Africa	All ages	20306630	4.72085	2.45306	7.26143
Other bacteria	CAMP	Campylobacter spp.	2006	Mortality	Rate per 100,000	CMR	Cameroon	Africa	<5 years	2975303	42.8318	18.0715	77.7773
Other bacteria	CAMP	Campylobacter spp.	2006	Mortality	Rate per 100,000	CMR	Cameroon	Africa	≥5 years	14333678	2.8855	1.08834	5.84039
Other bacteria	CAMP	Campylobacter spp.	2006	Mortality	Rate per 100,000	CMR	Cameroon	Africa	All ages	17308981	9.75202	4.00973	18.2146
Other bacteria	CAMP	Campylobacter spp.	2006	Mortality	Rate per 100,000	COD	Democratic Republic of Congo	Africa	<5 years	10934835	22.9485	12.4046	35.931
Other bacteria	CAMP	Campylobacter spp.	2006	Mortality	Rate per 100,000	COD	Democratic Republic of Congo	Africa	≥5 years	48751229	3.51191	1.67209	5.73008
Other bacteria	CAMP	Campylobacter spp.	2006	Mortality	Rate per 100,000	COD	Democratic Republic of Congo	Africa	All ages	59686064	7.07282	3.65909	11.0506
Other bacteria	CAMP	Campylobacter spp.	2006	Mortality	Rate per 100,000	COG	Congo	Africa	<5 years	599664	20.0604	10.5111	30.8396
Other bacteria	CAMP	Campylobacter spp.	2006	Mortality	Rate per 100,000	COG	Congo	Africa	≥5 years	3166569	2.014	0.975707	3.36751
Other bacteria	CAMP	Campylobacter spp.	2006	Mortality	Rate per 100,000	COG	Congo	Africa	All ages	3766233	4.88737	2.62348	7.72001
Other bacteria	CAMP	Campylobacter spp.	2006	Mortality	Rate per 100,000	COK	Cook Islands	Western Pacific	<5 years	1497	0.0380907	0.0112019	0.0952693
Other bacteria	CAMP	Campylobacter spp.	2006	Mortality	Rate per 100,000	COK	Cook Islands	Western Pacific	≥5 years	13662	0.029125	0.00875791	0.0722925
Other bacteria	CAMP	Campylobacter spp.	2006	Mortality	Rate per 100,000	COK	Cook Islands	Western Pacific	All ages	15159	0.0300104	0.00899186	0.0745616
Other bacteria	CAMP	Campylobacter spp.	2006	Mortality	Rate per 100,000	COL	Colombia	Americas	<5 years	4154740	2.05828	0.786205	3.81635
Other bacteria	CAMP	Campylobacter spp.	2006	Mortality	Rate per 100,000	COL	Colombia	Americas	≥5 years	38258813	0.118913	0.0421043	0.230131
Other bacteria	CAMP	Campylobacter spp.	2006	Mortality	Rate per 100,000	COL	Colombia	Americas	All ages	42413553	0.308889	0.11758	0.564134
Other bacteria	CAMP	Campylobacter spp.	2006	Mortality	Rate per 100,000	COM	Comoros	Africa	<5 years	92509	26.9816	13.9583	44.5098
Other bacteria	CAMP	Campylobacter spp.	2006	Mortality	Rate per 100,000	COM	Comoros	Africa	≥5 years	506192	1.93884	0.959294	3.33788
Other bacteria	CAMP	Campylobacter spp.	2006	Mortality	Rate per 100,000	COM	Comoros	Africa	All ages	598701	5.80836	2.98015	9.45702
Other bacteria	CAMP	Campylobacter spp.	2006	Mortality	Rate per 100,000	CPV	Cape Verde	Africa	<5 years	55360	3.93831	1.27757	7.33466
Other bacteria	CAMP	Campylobacter spp.	2006	Mortality	Rate per 100,000	CPV	Cape Verde	Africa	≥5 years	432585	0.773953	0.218818	1.55792
Other bacteria	CAMP	Campylobacter spp.	2006	Mortality	Rate per 100,000	CPV	Cape Verde	Africa	All ages	487945	1.13297	0.346118	2.21919
Other bacteria	CAMP	Campylobacter spp.	2006	Mortality	Rate per 100,000	CRI	Costa Rica	Americas	<5 years	367480	0.334555	0.145977	0.598094
Other bacteria	CAMP	Campylobacter spp.	2006	Mortality	Rate per 100,000	CRI	Costa Rica	Americas	≥5 years	3924613	0.118392	0.0526833	0.200717
Other bacteria	CAMP	Campylobacter spp.	2006	Mortality	Rate per 100,000	CRI	Costa Rica	Americas	All ages	4292093	0.136899	0.0620725	0.230366
Other bacteria	CAMP	Campylobacter spp.	2006	Mortality	Rate per 100,000	CUB	Cuba	Americas	<5 years	675954	0.21758	0.0532312	0.421946
Other bacteria	CAMP	Campylobacter spp.	2006	Mortality	Rate per 100,000	CUB	Cuba	Americas	≥5 years	10596651	0.14659	0.0343747	0.297903
Other bacteria	CAMP	Campylobacter spp.	2006	Mortality	Rate per 100,000	CUB	Cuba	Americas	All ages	11272605	0.150847	0.0356321	0.301579
Other bacteria	CAMP	Campylobacter spp.	2006	Mortality	Rate per 100,000	CYP	Cyprus	Europe	<5 years	60908	0.373712	0.164607	0.638658
Other bacteria	CAMP	Campylobacter spp.	2006	Mortality	Rate per 100,000	CYP	Cyprus	Europe	≥5 years	984372	0.160017	0.0707234	0.272885
Other bacteria	CAMP	Campylobacter spp.	2006	Mortality	Rate per 100,000	CYP	Cyprus	Europe	All ages	1045280	0.172469	0.076194	0.294199
Other bacteria	CAMP	Campylobacter spp.	2006	Mortality	Rate per 100,000	CZE	Czechia	Europe	<5 years	476605	0.470188	0.207134	0.803523
Other bacteria	CAMP	Campylobacter spp.	2006	Mortality	Rate per 100,000	CZE	Czechia	Europe	≥5 years	9813893	0.157946	0.0697775	0.269425
Other bacteria	CAMP	Campylobacter spp.	2006	Mortality	Rate per 100,000	CZE	Czechia	Europe	All ages	10290498	0.172408	0.0761392	0.294162
Other bacteria	CAMP	Campylobacter spp.	2006	Mortality	Rate per 100,000	DEU	Germany	Europe	<5 years	3694080	0.483431	0.212928	0.826206
Other bacteria	CAMP	Campylobacter spp.	2006	Mortality	Rate per 100,000	DEU	Germany	Europe	≥5 years	78322178	0.157924	0.0697834	0.26923
Other bacteria	CAMP	Campylobacter spp.	2006	Mortality	Rate per 100,000	DEU	Germany	Europe	All ages	82016258	0.172585	0.0762308	0.294317
Other bacteria	CAMP	Campylobacter spp.	2006	Mortality	Rate per 100,000	DJI	Djibouti	Eastern Mediterranean	<5 years	120554	21.9019	9.7459	37.092
Other bacteria	CAMP	Campylobacter spp.	2006	Mortality	Rate per 100,000	DJI	Djibouti	Eastern Mediterranean	≥5 years	725404	2.04908	0.856015	3.77629
Other bacteria	CAMP	Campylobacter spp.	2006	Mortality	Rate per 100,000	DJI	Djibouti	Eastern Mediterranean	All ages	845958	4.87823	2.23217	8.46614
Other bacteria	CAMP	Campylobacter spp.	2006	Mortality	Rate per 100,000	DMA	Dominica	Americas	<5 years	5461	0.000313772	0.000150247	0.000577297
Other bacteria	CAMP	Campylobacter spp.	2006	Mortality	Rate per 100,000	DMA	Dominica	Americas	≥5 years	63313	0.221074	0.10047	0.367453
Other bacteria	CAMP	Campylobacter spp.	2006	Mortality	Rate per 100,000	DMA	Dominica	Americas	All ages	68774	0.203545	0.0925204	0.338307
Other bacteria	CAMP	Campylobacter spp.	2006	Mortality	Rate per 100,000	DNK	Denmark	Europe	<5 years	325146	0.363475	0.160094	0.621192
Other bacteria	CAMP	Campylobacter spp.	2006	Mortality	Rate per 100,000	DNK	Denmark	Europe	≥5 years	5102464	0.160224	0.0707632	0.273281
Other bacteria	CAMP	Campylobacter spp.	2006	Mortality	Rate per 100,000	DNK	Denmark	Europe	All ages	5427610	0.172399	0.0761147	0.294123
Other bacteria	CAMP	Campylobacter spp.	2006	Mortality	Rate per 100,000	DOM	Dominican Republic	Americas	<5 years	1019969	8.0655	3.91713	13.2012
Other bacteria	CAMP	Campylobacter spp.	2006	Mortality	Rate per 100,000	DOM	Dominican Republic	Americas	≥5 years	8264237	0.252776	0.104626	0.458902
Other bacteria	CAMP	Campylobacter spp.	2006	Mortality	Rate per 100,000	DOM	Dominican Republic	Americas	All ages	9284206	1.11109	0.529918	1.81143
Other bacteria	CAMP	Campylobacter spp.	2006	Mortality	Rate per 100,000	DZA	Algeria	Africa	<5 years	3100000	5.47414	2.88967	8.33652
Other bacteria	CAMP	Campylobacter spp.	2006	Mortality	Rate per 100,000	DZA	Algeria	Africa	≥5 years	30255166	0.0418177	0.0211648	0.06728
Other bacteria	CAMP	Campylobacter spp.	2006	Mortality	Rate per 100,000	DZA	Algeria	Africa	All ages	33355166	0.546693	0.288633	0.833428
Other bacteria	CAMP	Campylobacter spp.	2006	Mortality	Rate per 100,000	ECU	Ecuador	Americas	<5 years	1576850	0.846976	0.43043	1.36978
Other bacteria	CAMP	Campylobacter spp.	2006	Mortality	Rate per 100,000	ECU	Ecuador	Americas	≥5 years	12388525	0.204801	0.0906545	0.337686
Other bacteria	CAMP	Campylobacter spp.	2006	Mortality	Rate per 100,000	ECU	Ecuador	Americas	All ages	13965375	0.27731	0.129629	0.444414
Other bacteria	CAMP	Campylobacter spp.	2006	Mortality	Rate per 100,000	EGY	Egypt	Eastern Mediterranean	<5 years	10093826	7.8987	3.10131	14.6426
Other bacteria	CAMP	Campylobacter spp.	2006	Mortality	Rate per 100,000	EGY	Egypt	Eastern Mediterranean	≥5 years	71818916	0.0690866	0.0241137	0.1387
Other bacteria	CAMP	Campylobacter spp.	2006	Mortality	Rate per 100,000	EGY	Egypt	Eastern Mediterranean	All ages	81912742	1.0339	0.408929	1.93887
Other bacteria	CAMP	Campylobacter spp.	2006	Mortality	Rate per 100,000	EMR	Eastern Mediterranean Region	Eastern Mediterranean	<5 years	74535480	22.114	11.2618	35.1198
Other bacteria	CAMP	Campylobacter spp.	2006	Mortality	Rate per 100,000	EMR	Eastern Mediterranean Region	Eastern Mediterranean	≥5 years	486786237	1.19921	0.459611	2.2328
Other bacteria	CAMP	Campylobacter spp.	2006	Mortality	Rate per 100,000	EMR	Eastern Mediterranean Region	Eastern Mediterranean	All ages	561321717	3.9764	1.9078	6.52145
Other bacteria	CAMP	Campylobacter spp.	2006	Mortality	Rate per 100,000	ERI	Eritrea	Africa	<5 years	431974	19.1957	10.3631	30.1011
Other bacteria	CAMP	Campylobacter spp.	2006	Mortality	Rate per 100,000	ERI	Eritrea	Africa	≥5 years	2259287	5.53185	2.48899	9.47658
Other bacteria	CAMP	Campylobacter spp.	2006	Mortality	Rate per 100,000	ERI	Eritrea	Africa	All ages	2691261	7.72504	3.82695	12.6645
Other bacteria	CAMP	Campylobacter spp.	2006	Mortality	Rate per 100,000	ESP	Spain	Europe	<5 years	2255119	0.427871	0.18846	0.731233
Other bacteria	CAMP	Campylobacter spp.	2006	Mortality	Rate per 100,000	ESP	Spain	Europe	≥5 years	42057065	0.158742	0.0701074	0.270758
Other bacteria	CAMP	Campylobacter spp.	2006	Mortality	Rate per 100,000	ESP	Spain	Europe	All ages	44312184	0.172438	0.0761305	0.294192
Other bacteria	CAMP	Campylobacter spp.	2006	Mortality	Rate per 100,000	EST	Estonia	Europe	<5 years	66860	0.439982	0.19383	0.751871
Other bacteria	CAMP	Campylobacter spp.	2006	Mortality	Rate per 100,000	EST	Estonia	Europe	≥5 years	1283902	0.158626	0.070124	0.270426
Other bacteria	CAMP	Campylobacter spp.	2006	Mortality	Rate per 100,000	EST	Estonia	Europe	All ages	1350762	0.172553	0.0762472	0.294257
Other bacteria	CAMP	Campylobacter spp.	2006	Mortality	Rate per 100,000	ETH	Ethiopia	Africa	<5 years	14603636	45.2436	19.6908	81.5976
Other bacteria	CAMP	Campylobacter spp.	2006	Mortality	Rate per 100,000	ETH	Ethiopia	Africa	≥5 years	64918322	5.07392	1.84771	9.93032
Other bacteria	CAMP	Campylobacter spp.	2006	Mortality	Rate per 100,000	ETH	Ethiopia	Africa	All ages	79521958	12.4508	5.14405	22.8469
Other bacteria	CAMP	Campylobacter spp.	2006	Mortality	Rate per 100,000	EUR	European Region	Europe	<5 years	51070367	1.3729	0.716928	2.172
Other bacteria	CAMP	Campylobacter spp.	2006	Mortality	Rate per 100,000	EUR	European Region	Europe	≥5 years	832214564	0.102574	0.0510762	0.164611
Other bacteria	CAMP	Campylobacter spp.	2006	Mortality	Rate per 100,000	EUR	European Region	Europe	All ages	883284931	0.176023	0.102281	0.261201
Other bacteria	CAMP	Campylobacter spp.	2006	Mortality	Rate per 100,000	FIN	Finland	Europe	<5 years	284953	0.401604	0.176893	0.686349
Other bacteria	CAMP	Campylobacter spp.	2006	Mortality	Rate per 100,000	FIN	Finland	Europe	≥5 years	4970596	0.159174	0.0702345	0.271618
Other bacteria	CAMP	Campylobacter spp.	2006	Mortality	Rate per 100,000	FIN	Finland	Europe	All ages	5255549	0.172318	0.0760175	0.294105
Other bacteria	CAMP	Campylobacter spp.	2006	Mortality	Rate per 100,000	FJI	Fiji	Western Pacific	<5 years	99926	1.85891	0.743959	3.2273
Other bacteria	CAMP	Campylobacter spp.	2006	Mortality	Rate per 100,000	FJI	Fiji	Western Pacific	≥5 years	786444	0.837913	0.288757	1.55776
Other bacteria	CAMP	Campylobacter spp.	2006	Mortality	Rate per 100,000	FJI	Fiji	Western Pacific	All ages	886370	0.953016	0.353742	1.73191
Other bacteria	CAMP	Campylobacter spp.	2006	Mortality	Rate per 100,000	FRA	France	Europe	<5 years	3799762	0.354433	0.156132	0.605697
Other bacteria	CAMP	Campylobacter spp.	2006	Mortality	Rate per 100,000	FRA	France	Europe	≥5 years	58044554	0.160444	0.0708039	0.273742
Other bacteria	CAMP	Campylobacter spp.	2006	Mortality	Rate per 100,000	FRA	France	Europe	All ages	61844316	0.172363	0.0760466	0.294138
Other bacteria	CAMP	Campylobacter spp.	2006	Mortality	Rate per 100,000	FSM	Micronesia	Western Pacific	<5 years	13928	7.57243	2.9032	14.2604
Other bacteria	CAMP	Campylobacter spp.	2006	Mortality	Rate per 100,000	FSM	Micronesia	Western Pacific	≥5 years	97194	0.445711	0.151501	0.870069
Other bacteria	CAMP	Campylobacter spp.	2006	Mortality	Rate per 100,000	FSM	Micronesia	Western Pacific	All ages	111122	1.33897	0.516744	2.4802
Other bacteria	CAMP	Campylobacter spp.	2006	Mortality	Rate per 100,000	GAB	Gabon	Africa	<5 years	214578	14.5158	4.41671	27.8227
Other bacteria	CAMP	Campylobacter spp.	2006	Mortality	Rate per 100,000	GAB	Gabon	Africa	≥5 years	1270579	1.2404	0.368919	2.64917
Other bacteria	CAMP	Campylobacter spp.	2006	Mortality	Rate per 100,000	GAB	Gabon	Africa	All ages	1485157	3.15845	0.970804	6.33054
Other bacteria	CAMP	Campylobacter spp.	2006	Mortality	Rate per 100,000	GBR	United Kingdom	Europe	<5 years	3528167	0.375318	0.165298	0.641467
Other bacteria	CAMP	Campylobacter spp.	2006	Mortality	Rate per 100,000	GBR	United Kingdom	Europe	≥5 years	57291371	0.159682	0.0704418	0.272604
Other bacteria	CAMP	Campylobacter spp.	2006	Mortality	Rate per 100,000	GBR	United Kingdom	Europe	All ages	60819538	0.172191	0.0759444	0.294002
Other bacteria	CAMP	Campylobacter spp.	2006	Mortality	Rate per 100,000	GEO	Georgia	Europe	<5 years	238254	1.31574	0.547573	2.2499
Other bacteria	CAMP	Campylobacter spp.	2006	Mortality	Rate per 100,000	GEO	Georgia	Europe	≥5 years	3773093	0.000759368	0.000424872	0.00120711
Other bacteria	CAMP	Campylobacter spp.	2006	Mortality	Rate per 100,000	GEO	Georgia	Europe	All ages	4011347	0.0788626	0.0332035	0.134259
Other bacteria	CAMP	Campylobacter spp.	2006	Mortality	Rate per 100,000	GHA	Ghana	Africa	<5 years	3464335	17.1367	7.22812	30.0856
Other bacteria	CAMP	Campylobacter spp.	2006	Mortality	Rate per 100,000	GHA	Ghana	Africa	≥5 years	19277364	1.93316	0.680267	3.64884
Other bacteria	CAMP	Campylobacter spp.	2006	Mortality	Rate per 100,000	GHA	Ghana	Africa	All ages	22741699	4.24918	1.74858	7.61513
Other bacteria	CAMP	Campylobacter spp.	2006	Mortality	Rate per 100,000	GIN	Guinea	Africa	<5 years	1590744	51.7101	28.0492	77.9085
Other bacteria	CAMP	Campylobacter spp.	2006	Mortality	Rate per 100,000	GIN	Guinea	Africa	≥5 years	7745198	4.90752	2.31327	8.10751
Other bacteria	CAMP	Campylobacter spp.	2006	Mortality	Rate per 100,000	GIN	Guinea	Africa	All ages	9335942	12.8822	6.9851	19.7386
Other bacteria	CAMP	Campylobacter spp.	2006	Mortality	Rate per 100,000	GLOBAL	Global	All WHO Member States	<5 years	640386225	16.4388	9.61073	24.1091
Other bacteria	CAMP	Campylobacter spp.	2006	Mortality	Rate per 100,000	GLOBAL	Global	All WHO Member States	≥5 years	5944801272	1.5432	0.810389	2.54353
Other bacteria	CAMP	Campylobacter spp.	2006	Mortality	Rate per 100,000	GLOBAL	Global	All WHO Member States	All ages	6585187497	2.99175	1.68317	4.615
Other bacteria	CAMP	Campylobacter spp.	2006	Mortality	Rate per 100,000	GMB	Gambia	Africa	<5 years	291519	29.6255	12.8429	51.4585
Other bacteria	CAMP	Campylobacter spp.	2006	Mortality	Rate per 100,000	GMB	Gambia	Africa	≥5 years	1398923	1.97122	0.737245	3.75401
Other bacteria	CAMP	Campylobacter spp.	2006	Mortality	Rate per 100,000	GMB	Gambia	Africa	All ages	1690442	6.74023	2.85806	12.1927
Other bacteria	CAMP	Campylobacter spp.	2006	Mortality	Rate per 100,000	GNB	Guinea-Bissau	Africa	<5 years	237099	63.4681	24.9652	110.235
Other bacteria	CAMP	Campylobacter spp.	2006	Mortality	Rate per 100,000	GNB	Guinea-Bissau	Africa	≥5 years	1160831	4.93555	1.71088	10.3126
Other bacteria	CAMP	Campylobacter spp.	2006	Mortality	Rate per 100,000	GNB	Guinea-Bissau	Africa	All ages	1397930	14.8631	5.66348	27.1413
Other bacteria	CAMP	Campylobacter spp.	2006	Mortality	Rate per 100,000	GNQ	Equatorial Guinea	Africa	<5 years	154211	50.4022	25.6304	85.4197
Other bacteria	CAMP	Campylobacter spp.	2006	Mortality	Rate per 100,000	GNQ	Equatorial Guinea	Africa	≥5 years	813984	1.56775	0.709877	2.81336
Other bacteria	CAMP	Campylobacter spp.	2006	Mortality	Rate per 100,000	GNQ	Equatorial Guinea	Africa	All ages	968195	9.34595	4.75588	15.7197
Other bacteria	CAMP	Campylobacter spp.	2006	Mortality	Rate per 100,000	GRC	Greece	Europe	<5 years	530548	0.451433	0.198836	0.771532
Other bacteria	CAMP	Campylobacter spp.	2006	Mortality	Rate per 100,000	GRC	Greece	Europe	≥5 years	10469244	0.158329	0.0699301	0.270014
Other bacteria	CAMP	Campylobacter spp.	2006	Mortality	Rate per 100,000	GRC	Greece	Europe	All ages	10999792	0.172466	0.0761476	0.294204
Other bacteria	CAMP	Campylobacter spp.	2006	Mortality	Rate per 100,000	GRD	Grenada	Americas	<5 years	8923	0.000304545	0.000146096	0.000557335
Other bacteria	CAMP	Campylobacter spp.	2006	Mortality	Rate per 100,000	GRD	Grenada	Americas	≥5 years	101016	0.188221	0.0867025	0.322262
Other bacteria	CAMP	Campylobacter spp.	2006	Mortality	Rate per 100,000	GRD	Grenada	Americas	All ages	109939	0.172969	0.0796935	0.296131
Other bacteria	CAMP	Campylobacter spp.	2006	Mortality	Rate per 100,000	GTM	Guatemala	Americas	<5 years	1940106	9.86702	3.35314	19.2135
Other bacteria	CAMP	Campylobacter spp.	2006	Mortality	Rate per 100,000	GTM	Guatemala	Americas	≥5 years	11285605	1.26838	0.372636	2.70908
Other bacteria	CAMP	Campylobacter spp.	2006	Mortality	Rate per 100,000	GTM	Guatemala	Americas	All ages	13225711	2.52973	0.831144	4.99547
Other bacteria	CAMP	Campylobacter spp.	2006	Mortality	Rate per 100,000	GUY	Guyana	Americas	<5 years	82509	0.0726624	0.02646	0.144481
Other bacteria	CAMP	Campylobacter spp.	2006	Mortality	Rate per 100,000	GUY	Guyana	Americas	≥5 years	677484	0.0615172	0.0227518	0.121922
Other bacteria	CAMP	Campylobacter spp.	2006	Mortality	Rate per 100,000	GUY	Guyana	Americas	All ages	759993	0.0627272	0.0231807	0.124371
Other bacteria	CAMP	Campylobacter spp.	2006	Mortality	Rate per 100,000	HND	Honduras	Americas	<5 years	1083804	4.63405	1.95058	7.85647
Other bacteria	CAMP	Campylobacter spp.	2006	Mortality	Rate per 100,000	HND	Honduras	Americas	≥5 years	6484065	0.651055	0.244261	1.21796
Other bacteria	CAMP	Campylobacter spp.	2006	Mortality	Rate per 100,000	HND	Honduras	Americas	All ages	7567869	1.22146	0.511405	2.13286
Other bacteria	CAMP	Campylobacter spp.	2006	Mortality	Rate per 100,000	HRV	Croatia	Europe	<5 years	202216	0.464724	0.204729	0.794179
Other bacteria	CAMP	Campylobacter spp.	2006	Mortality	Rate per 100,000	HRV	Croatia	Europe	≥5 years	4113089	0.158066	0.0698494	0.269598
Other bacteria	CAMP	Campylobacter spp.	2006	Mortality	Rate per 100,000	HRV	Croatia	Europe	All ages	4315305	0.172436	0.0761699	0.29418
Other bacteria	CAMP	Campylobacter spp.	2006	Mortality	Rate per 100,000	HTI	Haiti	Americas	<5 years	1210471	30.4139	13.1795	52.1478
Other bacteria	CAMP	Campylobacter spp.	2006	Mortality	Rate per 100,000	HTI	Haiti	Americas	≥5 years	7927972	0.862766	0.307345	1.60012
Other bacteria	CAMP	Campylobacter spp.	2006	Mortality	Rate per 100,000	HTI	Haiti	Americas	All ages	9138443	4.77708	2.02191	8.1807
Other bacteria	CAMP	Campylobacter spp.	2006	Mortality	Rate per 100,000	HUN	Hungary	Europe	<5 years	478381	0.457764	0.201668	0.782274
Other bacteria	CAMP	Campylobacter spp.	2006	Mortality	Rate per 100,000	HUN	Hungary	Europe	≥5 years	9577188	0.158195	0.069906	0.269808
Other bacteria	CAMP	Campylobacter spp.	2006	Mortality	Rate per 100,000	HUN	Hungary	Europe	All ages	10055569	0.172446	0.0761744	0.294188
Other bacteria	CAMP	Campylobacter spp.	2006	Mortality	Rate per 100,000	IDN	Indonesia	South-East Asia	<5 years	22695544	9.56199	3.22784	19.0477
Other bacteria	CAMP	Campylobacter spp.	2006	Mortality	Rate per 100,000	IDN	Indonesia	South-East Asia	≥5 years	209712477	1.61989	0.50705	3.38578
Other bacteria	CAMP	Campylobacter spp.	2006	Mortality	Rate per 100,000	IDN	Indonesia	South-East Asia	All ages	232408021	2.39546	0.771396	4.89759
Other bacteria	CAMP	Campylobacter spp.	2006	Mortality	Rate per 100,000	IND	India	South-East Asia	<5 years	134035916	16.3186	8.06961	26.1136
Other bacteria	CAMP	Campylobacter spp.	2006	Mortality	Rate per 100,000	IND	India	South-East Asia	≥5 years	1029693206	5.46635	2.39516	9.62835
Other bacteria	CAMP	Campylobacter spp.	2006	Mortality	Rate per 100,000	IND	India	South-East Asia	All ages	1163729122	6.71629	3.10584	11.1788
Other bacteria	CAMP	Campylobacter spp.	2006	Mortality	Rate per 100,000	IRL	Ireland	Europe	<5 years	300677	0.304462	0.134114	0.520285
Other bacteria	CAMP	Campylobacter spp.	2006	Mortality	Rate per 100,000	IRL	Ireland	Europe	≥5 years	3902868	0.162306	0.071737	0.276786
Other bacteria	CAMP	Campylobacter spp.	2006	Mortality	Rate per 100,000	IRL	Ireland	Europe	All ages	4203545	0.172474	0.0761988	0.294203
Other bacteria	CAMP	Campylobacter spp.	2006	Mortality	Rate per 100,000	IRN	Iran	Eastern Mediterranean	<5 years	5632403	0.664757	0.225526	1.35172
Other bacteria	CAMP	Campylobacter spp.	2006	Mortality	Rate per 100,000	IRN	Iran	Eastern Mediterranean	≥5 years	66997612	0.0363867	0.0126779	0.0762028
Other bacteria	CAMP	Campylobacter spp.	2006	Mortality	Rate per 100,000	IRN	Iran	Eastern Mediterranean	All ages	72630015	0.0851164	0.0307607	0.174226
Other bacteria	CAMP	Campylobacter spp.	2006	Mortality	Rate per 100,000	IRQ	Iraq	Eastern Mediterranean	<5 years	4493938	8.73329	4.36812	14.1478
Other bacteria	CAMP	Campylobacter spp.	2006	Mortality	Rate per 100,000	IRQ	Iraq	Eastern Mediterranean	≥5 years	24327327	0.0471456	0.0201963	0.083605
Other bacteria	CAMP	Campylobacter spp.	2006	Mortality	Rate per 100,000	IRQ	Iraq	Eastern Mediterranean	All ages	28821265	1.40153	0.702284	2.27102
Other bacteria	CAMP	Campylobacter spp.	2006	Mortality	Rate per 100,000	ISL	Iceland	Europe	<5 years	21092	0.309747	0.136441	0.529323
Other bacteria	CAMP	Campylobacter spp.	2006	Mortality	Rate per 100,000	ISL	Iceland	Europe	≥5 years	278904	0.162088	0.0716411	0.276419
Other bacteria	CAMP	Campylobacter spp.	2006	Mortality	Rate per 100,000	ISL	Iceland	Europe	All ages	299996	0.172469	0.076197	0.2942
Other bacteria	CAMP	Campylobacter spp.	2006	Mortality	Rate per 100,000	ISR	Israel	Europe	<5 years	683941	0.216085	0.095199	0.369222
Other bacteria	CAMP	Campylobacter spp.	2006	Mortality	Rate per 100,000	ISR	Israel	Europe	≥5 years	6101027	0.167509	0.0740035	0.285737
Other bacteria	CAMP	Campylobacter spp.	2006	Mortality	Rate per 100,000	ISR	Israel	Europe	All ages	6784968	0.172406	0.0761401	0.294153
Other bacteria	CAMP	Campylobacter spp.	2006	Mortality	Rate per 100,000	ITA	Italy	Europe	<5 years	2751429	0.464117	0.204427	0.793175
Other bacteria	CAMP	Campylobacter spp.	2006	Mortality	Rate per 100,000	ITA	Italy	Europe	≥5 years	55892621	0.158533	0.0701635	0.270028
Other bacteria	CAMP	Campylobacter spp.	2006	Mortality	Rate per 100,000	ITA	Italy	Europe	All ages	58644050	0.172871	0.0764628	0.294572
Other bacteria	CAMP	Campylobacter spp.	2006	Mortality	Rate per 100,000	JAM	Jamaica	Americas	<5 years	245601	0.146141	0.0542508	0.283904
Other bacteria	CAMP	Campylobacter spp.	2006	Mortality	Rate per 100,000	JAM	Jamaica	Americas	≥5 years	2448685	0.180471	0.0804012	0.304603
Other bacteria	CAMP	Campylobacter spp.	2006	Mortality	Rate per 100,000	JAM	Jamaica	Americas	All ages	2694286	0.177342	0.0823691	0.29677
Other bacteria	CAMP	Campylobacter spp.	2006	Mortality	Rate per 100,000	JOR	Jordan	Eastern Mediterranean	<5 years	789796	0.675922	0.314121	1.13457
Other bacteria	CAMP	Campylobacter spp.	2006	Mortality	Rate per 100,000	JOR	Jordan	Eastern Mediterranean	≥5 years	5312452	0.0236053	0.0100765	0.045464
Other bacteria	CAMP	Campylobacter spp.	2006	Mortality	Rate per 100,000	JOR	Jordan	Eastern Mediterranean	All ages	6102248	0.108033	0.0501185	0.18242
Other bacteria	CAMP	Campylobacter spp.	2006	Mortality	Rate per 100,000	JPN	Japan	Western Pacific	<5 years	5664986	0.0851838	0.0251758	0.212703
Other bacteria	CAMP	Campylobacter spp.	2006	Mortality	Rate per 100,000	JPN	Japan	Western Pacific	≥5 years	122283006	0.0289123	0.00954708	0.0695256
Other bacteria	CAMP	Campylobacter spp.	2006	Mortality	Rate per 100,000	JPN	Japan	Western Pacific	All ages	127947992	0.0314037	0.0102629	0.0758649
Other bacteria	CAMP	Campylobacter spp.	2006	Mortality	Rate per 100,000	KAZ	Kazakhstan	Europe	<5 years	1352011	2.99429	1.30724	5.19573
Other bacteria	CAMP	Campylobacter spp.	2006	Mortality	Rate per 100,000	KAZ	Kazakhstan	Europe	≥5 years	14679332	0.0268557	0.0110428	0.0483462
Other bacteria	CAMP	Campylobacter spp.	2006	Mortality	Rate per 100,000	KAZ	Kazakhstan	Europe	All ages	16031343	0.277116	0.120558	0.479656
Other bacteria	CAMP	Campylobacter spp.	2006	Mortality	Rate per 100,000	KEN	Kenya	Africa	<5 years	6231070	17.9347	9.19468	27.8609
Other bacteria	CAMP	Campylobacter spp.	2006	Mortality	Rate per 100,000	KEN	Kenya	Africa	≥5 years	30108382	2.15818	1.01819	3.61707
Other bacteria	CAMP	Campylobacter spp.	2006	Mortality	Rate per 100,000	KEN	Kenya	Africa	All ages	36339452	4.86335	2.4099	7.7257
Other bacteria	CAMP	Campylobacter spp.	2006	Mortality	Rate per 100,000	KGZ	Kyrgyzstan	Europe	<5 years	552288	5.19043	2.50927	8.46294
Other bacteria	CAMP	Campylobacter spp.	2006	Mortality	Rate per 100,000	KGZ	Kyrgyzstan	Europe	≥5 years	4715169	0.0328285	0.0147766	0.0551963
Other bacteria	CAMP	Campylobacter spp.	2006	Mortality	Rate per 100,000	KGZ	Kyrgyzstan	Europe	All ages	5267457	0.573598	0.276201	0.92935
Other bacteria	CAMP	Campylobacter spp.	2006	Mortality	Rate per 100,000	KHM	Cambodia	Western Pacific	<5 years	1630293	14.5018	5.15203	27.8501
Other bacteria	CAMP	Campylobacter spp.	2006	Mortality	Rate per 100,000	KHM	Cambodia	Western Pacific	≥5 years	11907044	0.762518	0.238021	1.50996
Other bacteria	CAMP	Campylobacter spp.	2006	Mortality	Rate per 100,000	KHM	Cambodia	Western Pacific	All ages	13537337	2.41713	0.836567	4.57729
Other bacteria	CAMP	Campylobacter spp.	2006	Mortality	Rate per 100,000	KIR	Kiribati	Western Pacific	<5 years	12995	17.0848	7.15011	30.0338
Other bacteria	CAMP	Campylobacter spp.	2006	Mortality	Rate per 100,000	KIR	Kiribati	Western Pacific	≥5 years	86022	2.64695	1.05033	5.32324
Other bacteria	CAMP	Campylobacter spp.	2006	Mortality	Rate per 100,000	KIR	Kiribati	Western Pacific	All ages	99017	4.54178	1.90467	8.54219
Other bacteria	CAMP	Campylobacter spp.	2006	Mortality	Rate per 100,000	KNA	Saint Kitts and Nevis	Americas	<5 years	3669	0.0998184	0.0362151	0.1986
Other bacteria	CAMP	Campylobacter spp.	2006	Mortality	Rate per 100,000	KNA	Saint Kitts and Nevis	Americas	≥5 years	42829	0.0595285	0.0220179	0.117962
Other bacteria	CAMP	Campylobacter spp.	2006	Mortality	Rate per 100,000	KNA	Saint Kitts and Nevis	Americas	All ages	46498	0.0627077	0.0231443	0.124325
Other bacteria	CAMP	Campylobacter spp.	2006	Mortality	Rate per 100,000	KOR	South Korea	Western Pacific	<5 years	2420213	0.0747619	0.0221347	0.186545
Other bacteria	CAMP	Campylobacter spp.	2006	Mortality	Rate per 100,000	KOR	South Korea	Western Pacific	≥5 years	45501726	0.0291586	0.00976028	0.0700649
Other bacteria	CAMP	Campylobacter spp.	2006	Mortality	Rate per 100,000	KOR	South Korea	Western Pacific	All ages	47921939	0.0314617	0.0103357	0.0759475
Other bacteria	CAMP	Campylobacter spp.	2006	Mortality	Rate per 100,000	KWT	Kuwait	Eastern Mediterranean	<5 years	202792	0.117463	0.0204145	0.419398
Other bacteria	CAMP	Campylobacter spp.	2006	Mortality	Rate per 100,000	KWT	Kuwait	Eastern Mediterranean	≥5 years	2090438	0.0789491	0.014048	0.280851
Other bacteria	CAMP	Campylobacter spp.	2006	Mortality	Rate per 100,000	KWT	Kuwait	Eastern Mediterranean	All ages	2293230	0.0823549	0.014611	0.293103
Other bacteria	CAMP	Campylobacter spp.	2006	Mortality	Rate per 100,000	LAO	Laos	Western Pacific	<5 years	796934	24.61	10.2934	43.2084
Other bacteria	CAMP	Campylobacter spp.	2006	Mortality	Rate per 100,000	LAO	Laos	Western Pacific	≥5 years	5119606	0.935504	0.34848	1.87956
Other bacteria	CAMP	Campylobacter spp.	2006	Mortality	Rate per 100,000	LAO	Laos	Western Pacific	All ages	5916540	4.12436	1.75659	7.26751
Other bacteria	CAMP	Campylobacter spp.	2006	Mortality	Rate per 100,000	LBN	Lebanon	Eastern Mediterranean	<5 years	444287	0.173345	0.0676691	0.334854
Other bacteria	CAMP	Campylobacter spp.	2006	Mortality	Rate per 100,000	LBN	Lebanon	Eastern Mediterranean	≥5 years	4261321	0.0842424	0.0280779	0.173956
Other bacteria	CAMP	Campylobacter spp.	2006	Mortality	Rate per 100,000	LBN	Lebanon	Eastern Mediterranean	All ages	4705608	0.0926552	0.0338831	0.185179
Other bacteria	CAMP	Campylobacter spp.	2006	Mortality	Rate per 100,000	LBR	Liberia	Africa	<5 years	578832	30.3842	15.6153	48.6196
Other bacteria	CAMP	Campylobacter spp.	2006	Mortality	Rate per 100,000	LBR	Liberia	Africa	≥5 years	2820929	2.39772	1.06286	4.06693
Other bacteria	CAMP	Campylobacter spp.	2006	Mortality	Rate per 100,000	LBR	Liberia	Africa	All ages	3399761	7.16261	3.69048	11.378
Other bacteria	CAMP	Campylobacter spp.	2006	Mortality	Rate per 100,000	LBY	Libya	Eastern Mediterranean	<5 years	649568	1.8749	0.90154	3.22077
Other bacteria	CAMP	Campylobacter spp.	2006	Mortality	Rate per 100,000	LBY	Libya	Eastern Mediterranean	≥5 years	5271151	0.0482882	0.02057	0.0888633
Other bacteria	CAMP	Campylobacter spp.	2006	Mortality	Rate per 100,000	LBY	Libya	Eastern Mediterranean	All ages	5920719	0.248688	0.119296	0.430437
Other bacteria	CAMP	Campylobacter spp.	2006	Mortality	Rate per 100,000	LCA	Saint Lucia	Americas	<5 years	13301	0.000311711	0.000149214	0.000575262
Other bacteria	CAMP	Campylobacter spp.	2006	Mortality	Rate per 100,000	LCA	Saint Lucia	Americas	≥5 years	152746	0.1383	0.0620494	0.229912
Other bacteria	CAMP	Campylobacter spp.	2006	Mortality	Rate per 100,000	LCA	Saint Lucia	Americas	All ages	166047	0.127247	0.0571089	0.211512
Other bacteria	CAMP	Campylobacter spp.	2006	Mortality	Rate per 100,000	LKA	Sri Lanka	South-East Asia	<5 years	1805609	0.619193	0.327129	1.01505
Other bacteria	CAMP	Campylobacter spp.	2006	Mortality	Rate per 100,000	LKA	Sri Lanka	South-East Asia	≥5 years	18475959	0.391175	0.174537	0.710803
Other bacteria	CAMP	Campylobacter spp.	2006	Mortality	Rate per 100,000	LKA	Sri Lanka	South-East Asia	All ages	20281568	0.411475	0.189237	0.74421
Other bacteria	CAMP	Campylobacter spp.	2006	Mortality	Rate per 100,000	LSO	Lesotho	Africa	<5 years	251908	26.8613	14.4941	42.0484
Other bacteria	CAMP	Campylobacter spp.	2006	Mortality	Rate per 100,000	LSO	Lesotho	Africa	≥5 years	1691247	5.76824	2.77403	9.56322
Other bacteria	CAMP	Campylobacter spp.	2006	Mortality	Rate per 100,000	LSO	Lesotho	Africa	All ages	1943155	8.50272	4.40645	13.5451
Other bacteria	CAMP	Campylobacter spp.	2006	Mortality	Rate per 100,000	LTU	Lithuania	Europe	<5 years	145001	0.494069	0.217649	0.844316
Other bacteria	CAMP	Campylobacter spp.	2006	Mortality	Rate per 100,000	LTU	Lithuania	Europe	≥5 years	3144664	0.157749	0.0697454	0.268907
Other bacteria	CAMP	Campylobacter spp.	2006	Mortality	Rate per 100,000	LTU	Lithuania	Europe	All ages	3289665	0.172573	0.0762647	0.29427
Other bacteria	CAMP	Campylobacter spp.	2006	Mortality	Rate per 100,000	LUX	Luxembourg	Europe	<5 years	27737	0.368449	0.16229	0.629658
Other bacteria	CAMP	Campylobacter spp.	2006	Mortality	Rate per 100,000	LUX	Luxembourg	Europe	≥5 years	441565	0.160228	0.07085	0.273179
Other bacteria	CAMP	Campylobacter spp.	2006	Mortality	Rate per 100,000	LUX	Luxembourg	Europe	All ages	469302	0.172534	0.0762543	0.294248
Other bacteria	CAMP	Campylobacter spp.	2006	Mortality	Rate per 100,000	LVA	Latvia	Europe	<5 years	101697	0.477268	0.210251	0.815598
Other bacteria	CAMP	Campylobacter spp.	2006	Mortality	Rate per 100,000	LVA	Latvia	Europe	≥5 years	2127031	0.158027	0.069875	0.269361
Other bacteria	CAMP	Campylobacter spp.	2006	Mortality	Rate per 100,000	LVA	Latvia	Europe	All ages	2228728	0.172594	0.0762804	0.294286
Other bacteria	CAMP	Campylobacter spp.	2006	Mortality	Rate per 100,000	MAR	Morocco	Eastern Mediterranean	<5 years	3113325	6.79767	1.77688	13.2055
Other bacteria	CAMP	Campylobacter spp.	2006	Mortality	Rate per 100,000	MAR	Morocco	Eastern Mediterranean	≥5 years	27452439	0.0872688	0.0224135	0.194609
Other bacteria	CAMP	Campylobacter spp.	2006	Mortality	Rate per 100,000	MAR	Morocco	Eastern Mediterranean	All ages	30565764	0.770768	0.203843	1.47721
Other bacteria	CAMP	Campylobacter spp.	2006	Mortality	Rate per 100,000	MCO	Monaco	Europe	<5 years	1572	0.445349	0.196148	0.761117
Other bacteria	CAMP	Campylobacter spp.	2006	Mortality	Rate per 100,000	MCO	Monaco	Europe	≥5 years	30580	0.158579	0.0701551	0.270315
Other bacteria	CAMP	Campylobacter spp.	2006	Mortality	Rate per 100,000	MCO	Monaco	Europe	All ages	32152	0.1726	0.0763152	0.294311
Other bacteria	CAMP	Campylobacter spp.	2006	Mortality	Rate per 100,000	MDA	Moldova	Europe	<5 years	231864	0.305227	0.113712	0.592501
Other bacteria	CAMP	Campylobacter spp.	2006	Mortality	Rate per 100,000	MDA	Moldova	Europe	≥5 years	3723849	0.000717347	0.000399358	0.00118107
Other bacteria	CAMP	Campylobacter spp.	2006	Mortality	Rate per 100,000	MDA	Moldova	Europe	All ages	3955713	0.0185662	0.00728211	0.0354017
Other bacteria	CAMP	Campylobacter spp.	2006	Mortality	Rate per 100,000	MDG	Madagascar	Africa	<5 years	3327549	27.5213	8.08455	53.6326
Other bacteria	CAMP	Campylobacter spp.	2006	Mortality	Rate per 100,000	MDG	Madagascar	Africa	≥5 years	16113785	3.05971	0.721057	6.49648
Other bacteria	CAMP	Campylobacter spp.	2006	Mortality	Rate per 100,000	MDG	Madagascar	Africa	All ages	19441334	7.24652	2.03457	14.304
Other bacteria	CAMP	Campylobacter spp.	2006	Mortality	Rate per 100,000	MDV	Maldives	South-East Asia	<5 years	27794	1.40749	0.668951	2.37333
Other bacteria	CAMP	Campylobacter spp.	2006	Mortality	Rate per 100,000	MDV	Maldives	South-East Asia	≥5 years	281173	0.292255	0.132159	0.526748
Other bacteria	CAMP	Campylobacter spp.	2006	Mortality	Rate per 100,000	MDV	Maldives	South-East Asia	All ages	308967	0.39258	0.186472	0.651428
Other bacteria	CAMP	Campylobacter spp.	2006	Mortality	Rate per 100,000	MEX	Mexico	Americas	<5 years	11434482	3.43542	1.53722	6.04007
Other bacteria	CAMP	Campylobacter spp.	2006	Mortality	Rate per 100,000	MEX	Mexico	Americas	≥5 years	95088200	0.25743	0.107627	0.495549
Other bacteria	CAMP	Campylobacter spp.	2006	Mortality	Rate per 100,000	MEX	Mexico	Americas	All ages	106522682	0.598565	0.257475	1.09723
Other bacteria	CAMP	Campylobacter spp.	2006	Mortality	Rate per 100,000	MHL	Marshall Islands	Western Pacific	<5 years	7622	7.49091	2.74644	14.3296
Other bacteria	CAMP	Campylobacter spp.	2006	Mortality	Rate per 100,000	MHL	Marshall Islands	Western Pacific	≥5 years	44333	0.369328	0.124258	0.701291
Other bacteria	CAMP	Campylobacter spp.	2006	Mortality	Rate per 100,000	MHL	Marshall Islands	Western Pacific	All ages	51955	1.41409	0.546024	2.69799
Other bacteria	CAMP	Campylobacter spp.	2006	Mortality	Rate per 100,000	MKD	North Macedonia	Europe	<5 years	130829	0.000208708	9.80703e-05	0.000394861
Other bacteria	CAMP	Campylobacter spp.	2006	Mortality	Rate per 100,000	MKD	North Macedonia	Europe	≥5 years	1960363	0.00493399	0.00175382	0.0106682
Other bacteria	CAMP	Campylobacter spp.	2006	Mortality	Rate per 100,000	MKD	North Macedonia	Europe	All ages	2091192	0.00463837	0.00165262	0.0100171
Other bacteria	CAMP	Campylobacter spp.	2006	Mortality	Rate per 100,000	MLI	Mali	Africa	<5 years	2642176	52.9732	19.3167	91.1869
Other bacteria	CAMP	Campylobacter spp.	2006	Mortality	Rate per 100,000	MLI	Mali	Africa	≥5 years	11118252	4.31291	1.36386	8.52737
Other bacteria	CAMP	Campylobacter spp.	2006	Mortality	Rate per 100,000	MLI	Mali	Africa	All ages	13760428	13.6563	4.95635	24.2917
Other bacteria	CAMP	Campylobacter spp.	2006	Mortality	Rate per 100,000	MLT	Malta	Europe	<5 years	20110	0.448894	0.197711	0.767169
Other bacteria	CAMP	Campylobacter spp.	2006	Mortality	Rate per 100,000	MLT	Malta	Europe	≥5 years	394466	0.158461	0.0700778	0.27015
Other bacteria	CAMP	Campylobacter spp.	2006	Mortality	Rate per 100,000	MLT	Malta	Europe	All ages	414576	0.172549	0.076269	0.294259
Other bacteria	CAMP	Campylobacter spp.	2006	Mortality	Rate per 100,000	MMR	Myanmar	South-East Asia	<5 years	4774392	23.3145	12.4355	39.7317
Other bacteria	CAMP	Campylobacter spp.	2006	Mortality	Rate per 100,000	MMR	Myanmar	South-East Asia	≥5 years	42840202	0.789412	0.383217	1.43393
Other bacteria	CAMP	Campylobacter spp.	2006	Mortality	Rate per 100,000	MMR	Myanmar	South-East Asia	All ages	47614594	3.04804	1.6044	5.1544
Other bacteria	CAMP	Campylobacter spp.	2006	Mortality	Rate per 100,000	MNE	Montenegro	Europe	<5 years	41347	0.000212166	9.89447e-05	0.00039065
Other bacteria	CAMP	Campylobacter spp.	2006	Mortality	Rate per 100,000	MNE	Montenegro	Europe	≥5 years	592712	0.00441879	0.0020507	0.00835449
Other bacteria	CAMP	Campylobacter spp.	2006	Mortality	Rate per 100,000	MNE	Montenegro	Europe	All ages	634059	0.00414448	0.00192849	0.00782491
Other bacteria	CAMP	Campylobacter spp.	2006	Mortality	Rate per 100,000	MNG	Mongolia	Western Pacific	<5 years	241004	6.99204	3.02567	12.4785
Other bacteria	CAMP	Campylobacter spp.	2006	Mortality	Rate per 100,000	MNG	Mongolia	Western Pacific	≥5 years	2332797	0.0045699	0.00215094	0.0079867
Other bacteria	CAMP	Campylobacter spp.	2006	Mortality	Rate per 100,000	MNG	Mongolia	Western Pacific	All ages	2573801	0.658858	0.285382	1.1772
Other bacteria	CAMP	Campylobacter spp.	2006	Mortality	Rate per 100,000	MOZ	Mozambique	Africa	<5 years	3595516	29.1904	11.8745	51.389
Other bacteria	CAMP	Campylobacter spp.	2006	Mortality	Rate per 100,000	MOZ	Mozambique	Africa	≥5 years	16946231	2.60138	0.925543	5.19021
Other bacteria	CAMP	Campylobacter spp.	2006	Mortality	Rate per 100,000	MOZ	Mozambique	Africa	All ages	20541747	7.25538	2.86127	13.1558
Other bacteria	CAMP	Campylobacter spp.	2006	Mortality	Rate per 100,000	MRT	Mauritania	Africa	<5 years	496283	20.0843	11.1379	31.2846
Other bacteria	CAMP	Campylobacter spp.	2006	Mortality	Rate per 100,000	MRT	Mauritania	Africa	≥5 years	2478899	1.47003	0.695216	2.6095
Other bacteria	CAMP	Campylobacter spp.	2006	Mortality	Rate per 100,000	MRT	Mauritania	Africa	All ages	2975182	4.57503	2.4845	7.27159
Other bacteria	CAMP	Campylobacter spp.	2006	Mortality	Rate per 100,000	MUS	Mauritius	Africa	<5 years	93249	0.678374	0.247577	1.35641
Other bacteria	CAMP	Campylobacter spp.	2006	Mortality	Rate per 100,000	MUS	Mauritius	Africa	≥5 years	1167540	0.167982	0.0803448	0.293522
Other bacteria	CAMP	Campylobacter spp.	2006	Mortality	Rate per 100,000	MUS	Mauritius	Africa	All ages	1260789	0.205731	0.0964868	0.353534
Other bacteria	CAMP	Campylobacter spp.	2006	Mortality	Rate per 100,000	MWI	Malawi	Africa	<5 years	2379272	25.8865	9.78195	47.1713
Other bacteria	CAMP	Campylobacter spp.	2006	Mortality	Rate per 100,000	MWI	Malawi	Africa	≥5 years	10635596	4.48062	1.49122	8.91095
Other bacteria	CAMP	Campylobacter spp.	2006	Mortality	Rate per 100,000	MWI	Malawi	Africa	All ages	13014868	8.39386	3.0081	15.9604
Other bacteria	CAMP	Campylobacter spp.	2006	Mortality	Rate per 100,000	MYS	Malaysia	Western Pacific	<5 years	2619240	0.100351	0.0292419	0.214832
Other bacteria	CAMP	Campylobacter spp.	2006	Mortality	Rate per 100,000	MYS	Malaysia	Western Pacific	≥5 years	23507427	0.152712	0.0401581	0.334381
Other bacteria	CAMP	Campylobacter spp.	2006	Mortality	Rate per 100,000	MYS	Malaysia	Western Pacific	All ages	26126667	0.147463	0.0392723	0.321111
Other bacteria	CAMP	Campylobacter spp.	2006	Mortality	Rate per 100,000	NAM	Namibia	Africa	<5 years	259614	11.8836	6.46595	20.2277
Other bacteria	CAMP	Campylobacter spp.	2006	Mortality	Rate per 100,000	NAM	Namibia	Africa	≥5 years	1719328	2.05485	0.922021	3.69396
Other bacteria	CAMP	Campylobacter spp.	2006	Mortality	Rate per 100,000	NAM	Namibia	Africa	All ages	1978942	3.34427	1.69166	5.76808
Other bacteria	CAMP	Campylobacter spp.	2006	Mortality	Rate per 100,000	NER	Niger	Africa	<5 years	2887284	56.9328	30.8028	91.5047
Other bacteria	CAMP	Campylobacter spp.	2006	Mortality	Rate per 100,000	NER	Niger	Africa	≥5 years	11119639	6.92223	3.08003	11.8967
Other bacteria	CAMP	Campylobacter spp.	2006	Mortality	Rate per 100,000	NER	Niger	Africa	All ages	14006923	17.231	8.75426	27.5934
Other bacteria	CAMP	Campylobacter spp.	2006	Mortality	Rate per 100,000	NGA	Nigeria	Africa	<5 years	26384749	75.3928	41.3628	116.155
Other bacteria	CAMP	Campylobacter spp.	2006	Mortality	Rate per 100,000	NGA	Nigeria	Africa	≥5 years	120630810	2.95507	1.392	5.13255
Other bacteria	CAMP	Campylobacter spp.	2006	Mortality	Rate per 100,000	NGA	Nigeria	Africa	All ages	147015559	15.9554	8.68066	24.695
Other bacteria	CAMP	Campylobacter spp.	2006	Mortality	Rate per 100,000	NIC	Nicaragua	Americas	<5 years	652248	6.97162	1.47646	14.6502
Other bacteria	CAMP	Campylobacter spp.	2006	Mortality	Rate per 100,000	NIC	Nicaragua	Americas	≥5 years	4727708	0.10295	0.0225579	0.230122
Other bacteria	CAMP	Campylobacter spp.	2006	Mortality	Rate per 100,000	NIC	Nicaragua	Americas	All ages	5379956	0.935684	0.194579	1.97449
Other bacteria	CAMP	Campylobacter spp.	2006	Mortality	Rate per 100,000	NIU	Niue	Western Pacific	<5 years	163	0.0417136	0.0122623	0.104346
Other bacteria	CAMP	Campylobacter spp.	2006	Mortality	Rate per 100,000	NIU	Niue	Western Pacific	≥5 years	1645	0.0289226	0.0087581	0.0716774
Other bacteria	CAMP	Campylobacter spp.	2006	Mortality	Rate per 100,000	NIU	Niue	Western Pacific	All ages	1808	0.0300758	0.00906764	0.0746227
Other bacteria	CAMP	Campylobacter spp.	2006	Mortality	Rate per 100,000	NLD	Netherlands	Europe	<5 years	999460	0.359079	0.158163	0.613656
Other bacteria	CAMP	Campylobacter spp.	2006	Mortality	Rate per 100,000	NLD	Netherlands	Europe	≥5 years	15481546	0.160347	0.0708032	0.273497
Other bacteria	CAMP	Campylobacter spp.	2006	Mortality	Rate per 100,000	NLD	Netherlands	Europe	All ages	16481006	0.172399	0.076101	0.294125
Other bacteria	CAMP	Campylobacter spp.	2006	Mortality	Rate per 100,000	NOR	Norway	Europe	<5 years	287383	0.351952	0.155147	0.601089
Other bacteria	CAMP	Campylobacter spp.	2006	Mortality	Rate per 100,000	NOR	Norway	Europe	≥5 years	4352663	0.161277	0.0715005	0.27446
Other bacteria	CAMP	Campylobacter spp.	2006	Mortality	Rate per 100,000	NOR	Norway	Europe	All ages	4640046	0.173086	0.0766811	0.29469
Other bacteria	CAMP	Campylobacter spp.	2006	Mortality	Rate per 100,000	NPL	Nepal	South-East Asia	<5 years	3341644	9.43694	4.02201	16.4235
Other bacteria	CAMP	Campylobacter spp.	2006	Mortality	Rate per 100,000	NPL	Nepal	South-East Asia	≥5 years	23106843	1.40642	0.53767	2.70842
Other bacteria	CAMP	Campylobacter spp.	2006	Mortality	Rate per 100,000	NPL	Nepal	South-East Asia	All ages	26448487	2.42104	0.977562	4.42755
Other bacteria	CAMP	Campylobacter spp.	2006	Mortality	Rate per 100,000	NRU	Nauru	Western Pacific	<5 years	1264	0.0299441	0.00884234	0.074795
Other bacteria	CAMP	Campylobacter spp.	2006	Mortality	Rate per 100,000	NRU	Nauru	Western Pacific	≥5 years	8777	0.0300445	0.00904426	0.0745454
Other bacteria	CAMP	Campylobacter spp.	2006	Mortality	Rate per 100,000	NRU	Nauru	Western Pacific	All ages	10041	0.0300319	0.00900777	0.0745768
Other bacteria	CAMP	Campylobacter spp.	2006	Mortality	Rate per 100,000	NZL	New Zealand	Western Pacific	<5 years	285166	0.0549065	0.0161682	0.137267
Other bacteria	CAMP	Campylobacter spp.	2006	Mortality	Rate per 100,000	NZL	New Zealand	Western Pacific	≥5 years	3874357	0.0284938	0.00878702	0.0702379
Other bacteria	CAMP	Campylobacter spp.	2006	Mortality	Rate per 100,000	NZL	New Zealand	Western Pacific	All ages	4159523	0.0303046	0.0092825	0.0748333
Other bacteria	CAMP	Campylobacter spp.	2006	Mortality	Rate per 100,000	OMN	Oman	Eastern Mediterranean	<5 years	259339	0.0996424	0.0173387	0.35571
Other bacteria	CAMP	Campylobacter spp.	2006	Mortality	Rate per 100,000	OMN	Oman	Eastern Mediterranean	≥5 years	2227920	0.0802977	0.0142026	0.285791
Other bacteria	CAMP	Campylobacter spp.	2006	Mortality	Rate per 100,000	OMN	Oman	Eastern Mediterranean	All ages	2487259	0.0823147	0.0145295	0.293082
Other bacteria	CAMP	Campylobacter spp.	2006	Mortality	Rate per 100,000	PAK	Pakistan	Eastern Mediterranean	<5 years	26065726	41.1532	17.9223	68.7582
Other bacteria	CAMP	Campylobacter spp.	2006	Mortality	Rate per 100,000	PAK	Pakistan	Eastern Mediterranean	≥5 years	151439750	3.27829	1.15512	6.34252
Other bacteria	CAMP	Campylobacter spp.	2006	Mortality	Rate per 100,000	PAK	Pakistan	Eastern Mediterranean	All ages	177505476	8.84002	3.71634	15.5871
Other bacteria	CAMP	Campylobacter spp.	2006	Mortality	Rate per 100,000	PAN	Panama	Americas	<5 years	355237	0.0746401	0.0274039	0.148121
Other bacteria	CAMP	Campylobacter spp.	2006	Mortality	Rate per 100,000	PAN	Panama	Americas	≥5 years	2988719	0.0617279	0.0229924	0.122105
Other bacteria	CAMP	Campylobacter spp.	2006	Mortality	Rate per 100,000	PAN	Panama	Americas	All ages	3343956	0.0630996	0.0234877	0.124868
Other bacteria	CAMP	Campylobacter spp.	2006	Mortality	Rate per 100,000	PER	Peru	Americas	<5 years	2978159	5.71689	2.38353	10.1762
Other bacteria	CAMP	Campylobacter spp.	2006	Mortality	Rate per 100,000	PER	Peru	Americas	≥5 years	25239301	0.175822	0.0604288	0.364238
Other bacteria	CAMP	Campylobacter spp.	2006	Mortality	Rate per 100,000	PER	Peru	Americas	All ages	28217460	0.760644	0.312623	1.38983
Other bacteria	CAMP	Campylobacter spp.	2006	Mortality	Rate per 100,000	PHL	Philippines	Western Pacific	<5 years	11501464	7.19498	3.1089	12.4041
Other bacteria	CAMP	Campylobacter spp.	2006	Mortality	Rate per 100,000	PHL	Philippines	Western Pacific	≥5 years	77310691	0.303796	0.113521	0.600017
Other bacteria	CAMP	Campylobacter spp.	2006	Mortality	Rate per 100,000	PHL	Philippines	Western Pacific	All ages	88812155	1.19623	0.500858	2.14201
Other bacteria	CAMP	Campylobacter spp.	2006	Mortality	Rate per 100,000	PLW	Palau	Western Pacific	<5 years	1347	7.50149	3.07757	14.804
Other bacteria	CAMP	Campylobacter spp.	2006	Mortality	Rate per 100,000	PLW	Palau	Western Pacific	≥5 years	18388	0.913672	0.313729	1.75249
Other bacteria	CAMP	Campylobacter spp.	2006	Mortality	Rate per 100,000	PLW	Palau	Western Pacific	All ages	19735	1.36332	0.511545	2.54835
Other bacteria	CAMP	Campylobacter spp.	2006	Mortality	Rate per 100,000	PNG	Papua New Guinea	Western Pacific	<5 years	961662	13.4659	5.31969	24.1687
Other bacteria	CAMP	Campylobacter spp.	2006	Mortality	Rate per 100,000	PNG	Papua New Guinea	Western Pacific	≥5 years	5679188	0.794719	0.305867	1.57567
Other bacteria	CAMP	Campylobacter spp.	2006	Mortality	Rate per 100,000	PNG	Papua New Guinea	Western Pacific	All ages	6640850	2.62964	1.03642	4.76044
Other bacteria	CAMP	Campylobacter spp.	2006	Mortality	Rate per 100,000	POL	Poland	Europe	<5 years	1782665	0.465482	0.205058	0.795453
Other bacteria	CAMP	Campylobacter spp.	2006	Mortality	Rate per 100,000	POL	Poland	Europe	≥5 years	36320482	0.15803	0.0697837	0.269579
Other bacteria	CAMP	Campylobacter spp.	2006	Mortality	Rate per 100,000	POL	Poland	Europe	All ages	38103147	0.172414	0.0761126	0.294182
Other bacteria	CAMP	Campylobacter spp.	2006	Mortality	Rate per 100,000	PRK	North Korea	South-East Asia	<5 years	1770112	5.58013	2.70539	9.93309
Other bacteria	CAMP	Campylobacter spp.	2006	Mortality	Rate per 100,000	PRK	North Korea	South-East Asia	≥5 years	22691271	0.0173196	0.00811495	0.0317387
Other bacteria	CAMP	Campylobacter spp.	2006	Mortality	Rate per 100,000	PRK	North Korea	South-East Asia	All ages	24461383	0.419864	0.20371	0.743744
Other bacteria	CAMP	Campylobacter spp.	2006	Mortality	Rate per 100,000	PRT	Portugal	Europe	<5 years	550260	0.416019	0.183236	0.710973
Other bacteria	CAMP	Campylobacter spp.	2006	Mortality	Rate per 100,000	PRT	Portugal	Europe	≥5 years	9962524	0.159117	0.0703729	0.271257
Other bacteria	CAMP	Campylobacter spp.	2006	Mortality	Rate per 100,000	PRT	Portugal	Europe	All ages	10512784	0.172563	0.0762804	0.294273
Other bacteria	CAMP	Campylobacter spp.	2006	Mortality	Rate per 100,000	PRY	Paraguay	Americas	<5 years	627195	5.03988	2.23319	8.73958
Other bacteria	CAMP	Campylobacter spp.	2006	Mortality	Rate per 100,000	PRY	Paraguay	Americas	≥5 years	4850329	0.153312	0.0675685	0.26467
Other bacteria	CAMP	Campylobacter spp.	2006	Mortality	Rate per 100,000	PRY	Paraguay	Americas	All ages	5477524	0.71284	0.317785	1.2571
Other bacteria	CAMP	Campylobacter spp.	2006	Mortality	Rate per 100,000	QAT	Qatar	Eastern Mediterranean	<5 years	69442	0.129452	0.0224786	0.462283
Other bacteria	CAMP	Campylobacter spp.	2006	Mortality	Rate per 100,000	QAT	Qatar	Eastern Mediterranean	≥5 years	796153	0.0782344	0.0138871	0.278356
Other bacteria	CAMP	Campylobacter spp.	2006	Mortality	Rate per 100,000	QAT	Qatar	Eastern Mediterranean	All ages	865595	0.0823433	0.0145764	0.293111
Other bacteria	CAMP	Campylobacter spp.	2006	Mortality	Rate per 100,000	ROU	Romania	Europe	<5 years	1054733	0.436109	0.192134	0.745258
Other bacteria	CAMP	Campylobacter spp.	2006	Mortality	Rate per 100,000	ROU	Romania	Europe	≥5 years	20066429	0.158578	0.0700711	0.27047
Other bacteria	CAMP	Campylobacter spp.	2006	Mortality	Rate per 100,000	ROU	Romania	Europe	All ages	21121162	0.172437	0.0761666	0.294179
Other bacteria	CAMP	Campylobacter spp.	2006	Mortality	Rate per 100,000	RUS	Russia	Europe	<5 years	7108639	0.522858	0.236043	0.900562
Other bacteria	CAMP	Campylobacter spp.	2006	Mortality	Rate per 100,000	RUS	Russia	Europe	≥5 years	137187027	0.0222808	0.00927146	0.0400348
Other bacteria	CAMP	Campylobacter spp.	2006	Mortality	Rate per 100,000	RUS	Russia	Europe	All ages	144295666	0.0469414	0.020583	0.0806017
Other bacteria	CAMP	Campylobacter spp.	2006	Mortality	Rate per 100,000	RWA	Rwanda	Africa	<5 years	1568185	33.1954	18.5575	52.3012
Other bacteria	CAMP	Campylobacter spp.	2006	Mortality	Rate per 100,000	RWA	Rwanda	Africa	≥5 years	7606996	1.76443	0.73449	3.08957
Other bacteria	CAMP	Campylobacter spp.	2006	Mortality	Rate per 100,000	RWA	Rwanda	Africa	All ages	9175181	7.13649	3.90106	11.2219
Other bacteria	CAMP	Campylobacter spp.	2006	Mortality	Rate per 100,000	SAU	Saudi Arabia	Eastern Mediterranean	<5 years	2272482	0.0960484	0.0167197	0.342858
Other bacteria	CAMP	Campylobacter spp.	2006	Mortality	Rate per 100,000	SAU	Saudi Arabia	Eastern Mediterranean	≥5 years	18734667	0.080656	0.0142747	0.287049
Other bacteria	CAMP	Campylobacter spp.	2006	Mortality	Rate per 100,000	SAU	Saudi Arabia	Eastern Mediterranean	All ages	21007149	0.0823211	0.0145391	0.293086
Other bacteria	CAMP	Campylobacter spp.	2006	Mortality	Rate per 100,000	SDN	Sudan	Eastern Mediterranean	<5 years	5509123	22.5978	7.36012	45.7091
Other bacteria	CAMP	Campylobacter spp.	2006	Mortality	Rate per 100,000	SDN	Sudan	Eastern Mediterranean	≥5 years	26107140	0.31187	0.0822315	0.693265
Other bacteria	CAMP	Campylobacter spp.	2006	Mortality	Rate per 100,000	SDN	Sudan	Eastern Mediterranean	All ages	31616263	4.19519	1.35756	8.58997
Other bacteria	CAMP	Campylobacter spp.	2006	Mortality	Rate per 100,000	SEAR	South-East Asian Region	South-East Asia	<5 years	191393243	15.0006	7.66864	24.1343
Other bacteria	CAMP	Campylobacter spp.	2006	Mortality	Rate per 100,000	SEAR	South-East Asian Region	South-East Asia	≥5 years	1537373046	4.09371	1.89413	7.12605
Other bacteria	CAMP	Campylobacter spp.	2006	Mortality	Rate per 100,000	SEAR	South-East Asian Region	South-East Asia	All ages	1728766289	5.30121	2.61144	8.65526
Other bacteria	CAMP	Campylobacter spp.	2006	Mortality	Rate per 100,000	SEN	Senegal	Africa	<5 years	1881318	28.2344	7.4558	55.0116
Other bacteria	CAMP	Campylobacter spp.	2006	Mortality	Rate per 100,000	SEN	Senegal	Africa	≥5 years	9485220	2.63002	0.60317	5.51991
Other bacteria	CAMP	Campylobacter spp.	2006	Mortality	Rate per 100,000	SEN	Senegal	Africa	All ages	11366538	6.86791	1.77755	13.6655
Other bacteria	CAMP	Campylobacter spp.	2006	Mortality	Rate per 100,000	SGP	Singapore	Western Pacific	<5 years	217397	0.0751261	0.0222347	0.187485
Other bacteria	CAMP	Campylobacter spp.	2006	Mortality	Rate per 100,000	SGP	Singapore	Western Pacific	≥5 years	4109297	0.0290711	0.00970891	0.0699733
Other bacteria	CAMP	Campylobacter spp.	2006	Mortality	Rate per 100,000	SGP	Singapore	Western Pacific	All ages	4326694	0.0313851	0.0102882	0.0758777
Other bacteria	CAMP	Campylobacter spp.	2006	Mortality	Rate per 100,000	SLB	Solomon Islands	Western Pacific	<5 years	76634	3.70023	1.56901	6.56283
Other bacteria	CAMP	Campylobacter spp.	2006	Mortality	Rate per 100,000	SLB	Solomon Islands	Western Pacific	≥5 years	410690	0.940141	0.358155	1.8326
Other bacteria	CAMP	Campylobacter spp.	2006	Mortality	Rate per 100,000	SLB	Solomon Islands	Western Pacific	All ages	487324	1.37418	0.550694	2.54327
Other bacteria	CAMP	Campylobacter spp.	2006	Mortality	Rate per 100,000	SLE	Sierra Leone	Africa	<5 years	952339	74.4599	40.1844	117.793
Other bacteria	CAMP	Campylobacter spp.	2006	Mortality	Rate per 100,000	SLE	Sierra Leone	Africa	≥5 years	4617092	4.61275	2.03523	7.73813
Other bacteria	CAMP	Campylobacter spp.	2006	Mortality	Rate per 100,000	SLE	Sierra Leone	Africa	All ages	5569431	16.5562	8.57663	26.412
Other bacteria	CAMP	Campylobacter spp.	2006	Mortality	Rate per 100,000	SLV	El Salvador	Americas	<5 years	630668	3.31392	1.69087	5.40256
Other bacteria	CAMP	Campylobacter spp.	2006	Mortality	Rate per 100,000	SLV	El Salvador	Americas	≥5 years	5374102	0.354818	0.154496	0.626323
Other bacteria	CAMP	Campylobacter spp.	2006	Mortality	Rate per 100,000	SLV	El Salvador	Americas	All ages	6004770	0.665606	0.307066	1.10068
Other bacteria	CAMP	Campylobacter spp.	2006	Mortality	Rate per 100,000	SMR	San Marino	Europe	<5 years	1527	0.410118	0.180635	0.700893
Other bacteria	CAMP	Campylobacter spp.	2006	Mortality	Rate per 100,000	SMR	San Marino	Europe	≥5 years	27233	0.159207	0.0703971	0.271448
Other bacteria	CAMP	Campylobacter spp.	2006	Mortality	Rate per 100,000	SMR	San Marino	Europe	All ages	28760	0.172529	0.0762502	0.294249
Other bacteria	CAMP	Campylobacter spp.	2006	Mortality	Rate per 100,000	SOM	Somalia	Eastern Mediterranean	<5 years	2174804	66.3884	28.7007	122.065
Other bacteria	CAMP	Campylobacter spp.	2006	Mortality	Rate per 100,000	SOM	Somalia	Eastern Mediterranean	≥5 years	8648002	6.45822	2.39546	12.7085
Other bacteria	CAMP	Campylobacter spp.	2006	Mortality	Rate per 100,000	SOM	Somalia	Eastern Mediterranean	All ages	10822806	18.501	7.68619	33.4392
Other bacteria	CAMP	Campylobacter spp.	2006	Mortality	Rate per 100,000	SRB	Serbia	Europe	<5 years	357408	0.000174846	8.25057e-05	0.000331149
Other bacteria	CAMP	Campylobacter spp.	2006	Mortality	Rate per 100,000	SRB	Serbia	Europe	≥5 years	7168071	0.00840114	0.00336671	0.0154574
Other bacteria	CAMP	Campylobacter spp.	2006	Mortality	Rate per 100,000	SRB	Serbia	Europe	All ages	7525479	0.00801045	0.00322109	0.0147291
Other bacteria	CAMP	Campylobacter spp.	2006	Mortality	Rate per 100,000	SSD	South Sudan	Africa	<5 years	1449802	39.9105	20.5658	65.3142
Other bacteria	CAMP	Campylobacter spp.	2006	Mortality	Rate per 100,000	SSD	South Sudan	Africa	≥5 years	6326415	4.82783	2.25755	8.44796
Other bacteria	CAMP	Campylobacter spp.	2006	Mortality	Rate per 100,000	SSD	South Sudan	Africa	All ages	7776217	11.3687	5.60143	18.2412
Other bacteria	CAMP	Campylobacter spp.	2006	Mortality	Rate per 100,000	STP	Sao Tome and Principe	Africa	<5 years	27447	14.4767	7.64122	23.5868
Other bacteria	CAMP	Campylobacter spp.	2006	Mortality	Rate per 100,000	STP	Sao Tome and Principe	Africa	≥5 years	136174	1.14865	0.566916	1.99733
Other bacteria	CAMP	Campylobacter spp.	2006	Mortality	Rate per 100,000	STP	Sao Tome and Principe	Africa	All ages	163621	3.38439	1.73573	5.40694
Other bacteria	CAMP	Campylobacter spp.	2006	Mortality	Rate per 100,000	SUR	Suriname	Americas	<5 years	56243	0.931497	0.345028	1.89169
Other bacteria	CAMP	Campylobacter spp.	2006	Mortality	Rate per 100,000	SUR	Suriname	Americas	≥5 years	465819	0.342488	0.148759	0.612084
Other bacteria	CAMP	Campylobacter spp.	2006	Mortality	Rate per 100,000	SUR	Suriname	Americas	All ages	522062	0.405943	0.187881	0.701423
Other bacteria	CAMP	Campylobacter spp.	2006	Mortality	Rate per 100,000	SVK	Slovakia	Europe	<5 years	260755	0.449055	0.197832	0.767392
Other bacteria	CAMP	Campylobacter spp.	2006	Mortality	Rate per 100,000	SVK	Slovakia	Europe	≥5 years	5116040	0.158298	0.069926	0.27003
Other bacteria	CAMP	Campylobacter spp.	2006	Mortality	Rate per 100,000	SVK	Slovakia	Europe	All ages	5376795	0.172398	0.076129	0.294151
Other bacteria	CAMP	Campylobacter spp.	2006	Mortality	Rate per 100,000	SVN	Slovenia	Europe	<5 years	89470	0.486761	0.214431	0.831854
Other bacteria	CAMP	Campylobacter spp.	2006	Mortality	Rate per 100,000	SVN	Slovenia	Europe	≥5 years	1910427	0.15767	0.0696515	0.268968
Other bacteria	CAMP	Campylobacter spp.	2006	Mortality	Rate per 100,000	SVN	Slovenia	Europe	All ages	1999897	0.172393	0.0761285	0.29415
Other bacteria	CAMP	Campylobacter spp.	2006	Mortality	Rate per 100,000	SWE	Sweden	Europe	<5 years	496349	0.396973	0.174869	0.678384
Other bacteria	CAMP	Campylobacter spp.	2006	Mortality	Rate per 100,000	SWE	Sweden	Europe	≥5 years	8551523	0.159547	0.0705703	0.272006
Other bacteria	CAMP	Campylobacter spp.	2006	Mortality	Rate per 100,000	SWE	Sweden	Europe	All ages	9047872	0.172572	0.0762919	0.294299
Other bacteria	CAMP	Campylobacter spp.	2006	Mortality	Rate per 100,000	SWZ	Eswatini	Africa	<5 years	150964	23.776	12.6652	37.7317
Other bacteria	CAMP	Campylobacter spp.	2006	Mortality	Rate per 100,000	SWZ	Eswatini	Africa	≥5 years	930863	2.29647	1.13992	3.8814
Other bacteria	CAMP	Campylobacter spp.	2006	Mortality	Rate per 100,000	SWZ	Eswatini	Africa	All ages	1081827	5.29384	2.81414	8.29596
Other bacteria	CAMP	Campylobacter spp.	2006	Mortality	Rate per 100,000	SYC	Seychelles	Africa	<5 years	7186	0.497041	0.12047	1.10076
Other bacteria	CAMP	Campylobacter spp.	2006	Mortality	Rate per 100,000	SYC	Seychelles	Africa	≥5 years	82634	0.37818	0.1642	0.703673
Other bacteria	CAMP	Campylobacter spp.	2006	Mortality	Rate per 100,000	SYC	Seychelles	Africa	All ages	89820	0.387689	0.179652	0.718458
Other bacteria	CAMP	Campylobacter spp.	2006	Mortality	Rate per 100,000	SYR	Syria	Eastern Mediterranean	<5 years	2606851	0.474781	0.214006	0.843751
Other bacteria	CAMP	Campylobacter spp.	2006	Mortality	Rate per 100,000	SYR	Syria	Eastern Mediterranean	≥5 years	16448408	0.0280355	0.0104899	0.0548777
Other bacteria	CAMP	Campylobacter spp.	2006	Mortality	Rate per 100,000	SYR	Syria	Eastern Mediterranean	All ages	19055259	0.0891524	0.0389301	0.163423
Other bacteria	CAMP	Campylobacter spp.	2006	Mortality	Rate per 100,000	TCD	Chad	Africa	<5 years	2116459	82.3999	44.786	129.064
Other bacteria	CAMP	Campylobacter spp.	2006	Mortality	Rate per 100,000	TCD	Chad	Africa	≥5 years	8397425	5.76766	2.592	9.85773
Other bacteria	CAMP	Campylobacter spp.	2006	Mortality	Rate per 100,000	TCD	Chad	Africa	All ages	10513884	21.1938	11.1412	33.3235
Other bacteria	CAMP	Campylobacter spp.	2006	Mortality	Rate per 100,000	TGO	Togo	Africa	<5 years	955761	21.2351	11.4168	32.8792
Other bacteria	CAMP	Campylobacter spp.	2006	Mortality	Rate per 100,000	TGO	Togo	Africa	≥5 years	4963708	3.56327	1.64004	6.06939
Other bacteria	CAMP	Campylobacter spp.	2006	Mortality	Rate per 100,000	TGO	Togo	Africa	All ages	5919469	6.41658	3.28432	10.2079
Other bacteria	CAMP	Campylobacter spp.	2006	Mortality	Rate per 100,000	THA	Thailand	South-East Asia	<5 years	4538644	0.628244	0.255053	1.11329
Other bacteria	CAMP	Campylobacter spp.	2006	Mortality	Rate per 100,000	THA	Thailand	South-East Asia	≥5 years	61757253	0.644352	0.224827	1.28058
Other bacteria	CAMP	Campylobacter spp.	2006	Mortality	Rate per 100,000	THA	Thailand	South-East Asia	All ages	66295897	0.643249	0.227373	1.26215
Other bacteria	CAMP	Campylobacter spp.	2006	Mortality	Rate per 100,000	TJK	Tajikistan	Europe	<5 years	917193	13.2417	6.36048	21.1751
Other bacteria	CAMP	Campylobacter spp.	2006	Mortality	Rate per 100,000	TJK	Tajikistan	Europe	≥5 years	6073647	0.0901958	0.0384025	0.151237
Other bacteria	CAMP	Campylobacter spp.	2006	Mortality	Rate per 100,000	TJK	Tajikistan	Europe	All ages	6990840	1.81567	0.867043	2.8906
Other bacteria	CAMP	Campylobacter spp.	2006	Mortality	Rate per 100,000	TKM	Turkmenistan	Europe	<5 years	537773	10.1289	4.47479	17.8007
Other bacteria	CAMP	Campylobacter spp.	2006	Mortality	Rate per 100,000	TKM	Turkmenistan	Europe	≥5 years	4561602	0.0372397	0.0151331	0.067084
Other bacteria	CAMP	Campylobacter spp.	2006	Mortality	Rate per 100,000	TKM	Turkmenistan	Europe	All ages	5099375	1.1015	0.488373	1.94309
Other bacteria	CAMP	Campylobacter spp.	2006	Mortality	Rate per 100,000	TLS	Timor-Leste	South-East Asia	<5 years	157139	28.431	14.2355	46.3667
Other bacteria	CAMP	Campylobacter spp.	2006	Mortality	Rate per 100,000	TLS	Timor-Leste	South-East Asia	≥5 years	805260	0.729604	0.322638	1.33701
Other bacteria	CAMP	Campylobacter spp.	2006	Mortality	Rate per 100,000	TLS	Timor-Leste	South-East Asia	All ages	962399	5.25265	2.64042	8.56574
Other bacteria	CAMP	Campylobacter spp.	2006	Mortality	Rate per 100,000	TON	Tonga	Western Pacific	<5 years	14589	0.629678	0.225473	1.22506
Other bacteria	CAMP	Campylobacter spp.	2006	Mortality	Rate per 100,000	TON	Tonga	Western Pacific	≥5 years	91379	0.211222	0.0743658	0.418393
Other bacteria	CAMP	Campylobacter spp.	2006	Mortality	Rate per 100,000	TON	Tonga	Western Pacific	All ages	105968	0.268832	0.100821	0.496779
Other bacteria	CAMP	Campylobacter spp.	2006	Mortality	Rate per 100,000	TTO	Trinidad and Tobago	Americas	<5 years	93665	0.113928	0.0412941	0.226709
Other bacteria	CAMP	Campylobacter spp.	2006	Mortality	Rate per 100,000	TTO	Trinidad and Tobago	Americas	≥5 years	1261700	0.0589111	0.0217841	0.116734
Other bacteria	CAMP	Campylobacter spp.	2006	Mortality	Rate per 100,000	TTO	Trinidad and Tobago	Americas	All ages	1355365	0.0627132	0.0231342	0.124334
Other bacteria	CAMP	Campylobacter spp.	2006	Mortality	Rate per 100,000	TUN	Tunisia	Eastern Mediterranean	<5 years	831147	0.633246	0.280955	1.08993
Other bacteria	CAMP	Campylobacter spp.	2006	Mortality	Rate per 100,000	TUN	Tunisia	Eastern Mediterranean	≥5 years	9468837	0.0481651	0.0193089	0.0832637
Other bacteria	CAMP	Campylobacter spp.	2006	Mortality	Rate per 100,000	TUN	Tunisia	Eastern Mediterranean	All ages	10299984	0.0953776	0.0420447	0.159659
Other bacteria	CAMP	Campylobacter spp.	2006	Mortality	Rate per 100,000	TUR	Turkey	Europe	<5 years	6411422	0.124681	0.049325	0.222333
Other bacteria	CAMP	Campylobacter spp.	2006	Mortality	Rate per 100,000	TUR	Turkey	Europe	≥5 years	63280350	0.0463948	0.017225	0.0909458
Other bacteria	CAMP	Campylobacter spp.	2006	Mortality	Rate per 100,000	TUR	Turkey	Europe	All ages	69691772	0.0535969	0.020718	0.102867
Other bacteria	CAMP	Campylobacter spp.	2006	Mortality	Rate per 100,000	TUV	Tuvalu	Western Pacific	<5 years	1142	16.7046	6.73333	29.171
Other bacteria	CAMP	Campylobacter spp.	2006	Mortality	Rate per 100,000	TUV	Tuvalu	Western Pacific	≥5 years	8855	4.02339	1.39266	7.60984
Other bacteria	CAMP	Campylobacter spp.	2006	Mortality	Rate per 100,000	TUV	Tuvalu	Western Pacific	All ages	9997	5.47202	2.08981	9.90776
Other bacteria	CAMP	Campylobacter spp.	2006	Mortality	Rate per 100,000	TZA	Tanzania	Africa	<5 years	7038686	21.5842	8.84267	38.1168
Other bacteria	CAMP	Campylobacter spp.	2006	Mortality	Rate per 100,000	TZA	Tanzania	Africa	≥5 years	32691353	2.10658	0.800897	3.94912
Other bacteria	CAMP	Campylobacter spp.	2006	Mortality	Rate per 100,000	TZA	Tanzania	Africa	All ages	39730039	5.55729	2.28215	10.1631
Other bacteria	CAMP	Campylobacter spp.	2006	Mortality	Rate per 100,000	UGA	Uganda	Africa	<5 years	5586219	16.509	8.4618	26.7531
Other bacteria	CAMP	Campylobacter spp.	2006	Mortality	Rate per 100,000	UGA	Uganda	Africa	≥5 years	22785912	2.18357	0.95843	3.77545
Other bacteria	CAMP	Campylobacter spp.	2006	Mortality	Rate per 100,000	UGA	Uganda	Africa	All ages	28372131	5.00412	2.49678	8.05441
Other bacteria	CAMP	Campylobacter spp.	2006	Mortality	Rate per 100,000	UKR	Ukraine	Europe	<5 years	2019659	0.40309	0.179447	0.721719
Other bacteria	CAMP	Campylobacter spp.	2006	Mortality	Rate per 100,000	UKR	Ukraine	Europe	≥5 years	45341212	0.00466805	0.00245078	0.0073367
Other bacteria	CAMP	Campylobacter spp.	2006	Mortality	Rate per 100,000	UKR	Ukraine	Europe	All ages	47360871	0.0216584	0.0104115	0.0378372
Other bacteria	CAMP	Campylobacter spp.	2006	Mortality	Rate per 100,000	URY	Uruguay	Americas	<5 years	245580	0.10549	0.0383479	0.209839
Other bacteria	CAMP	Campylobacter spp.	2006	Mortality	Rate per 100,000	URY	Uruguay	Americas	≥5 years	3041614	0.0597941	0.0223802	0.118224
Other bacteria	CAMP	Campylobacter spp.	2006	Mortality	Rate per 100,000	URY	Uruguay	Americas	All ages	3287194	0.063208	0.0235986	0.125068
Other bacteria	CAMP	Campylobacter spp.	2006	Mortality	Rate per 100,000	USA	United States	Americas	<5 years	19903144	0.117403	0.0423943	0.233741
Other bacteria	CAMP	Campylobacter spp.	2006	Mortality	Rate per 100,000	USA	United States	Americas	≥5 years	277289780	0.0598208	0.0226189	0.117753
Other bacteria	CAMP	Campylobacter spp.	2006	Mortality	Rate per 100,000	USA	United States	Americas	All ages	297192924	0.0636771	0.0239355	0.125521
Other bacteria	CAMP	Campylobacter spp.	2006	Mortality	Rate per 100,000	UZB	Uzbekistan	Europe	<5 years	2534163	7.8986	3.28928	15.5209
Other bacteria	CAMP	Campylobacter spp.	2006	Mortality	Rate per 100,000	UZB	Uzbekistan	Europe	≥5 years	23987856	0.0241482	0.0106801	0.0404614
Other bacteria	CAMP	Campylobacter spp.	2006	Mortality	Rate per 100,000	UZB	Uzbekistan	Europe	All ages	26522019	0.776547	0.324866	1.51111
Other bacteria	CAMP	Campylobacter spp.	2006	Mortality	Rate per 100,000	VCT	Saint Vincent and the Grenadines	Americas	<5 years	9572	0.000319392	0.000152974	0.000588705
Other bacteria	CAMP	Campylobacter spp.	2006	Mortality	Rate per 100,000	VCT	Saint Vincent and the Grenadines	Americas	≥5 years	102676	0.0481247	0.0210731	0.0821924
Other bacteria	CAMP	Campylobacter spp.	2006	Mortality	Rate per 100,000	VCT	Saint Vincent and the Grenadines	Americas	All ages	112248	0.0440481	0.0193076	0.0752195
Other bacteria	CAMP	Campylobacter spp.	2006	Mortality	Rate per 100,000	VEN	Venezuela	Americas	<5 years	2911227	2.78866	0.994297	5.56219
Other bacteria	CAMP	Campylobacter spp.	2006	Mortality	Rate per 100,000	VEN	Venezuela	Americas	≥5 years	24097000	0.231608	0.0720949	0.49648
Other bacteria	CAMP	Campylobacter spp.	2006	Mortality	Rate per 100,000	VEN	Venezuela	Americas	All ages	27008227	0.507233	0.177503	1.03666
Other bacteria	CAMP	Campylobacter spp.	2006	Mortality	Rate per 100,000	VNM	Vietnam	Western Pacific	<5 years	6947713	2.54941	1.01107	4.97524
Other bacteria	CAMP	Campylobacter spp.	2006	Mortality	Rate per 100,000	VNM	Vietnam	Western Pacific	≥5 years	74507466	0.150625	0.0525546	0.320577
Other bacteria	CAMP	Campylobacter spp.	2006	Mortality	Rate per 100,000	VNM	Vietnam	Western Pacific	All ages	81455179	0.355229	0.137773	0.695325
Other bacteria	CAMP	Campylobacter spp.	2006	Mortality	Rate per 100,000	VUT	Vanuatu	Western Pacific	<5 years	30613	4.19085	1.65479	7.73903
Other bacteria	CAMP	Campylobacter spp.	2006	Mortality	Rate per 100,000	VUT	Vanuatu	Western Pacific	≥5 years	182689	1.09275	0.403381	2.24647
Other bacteria	CAMP	Campylobacter spp.	2006	Mortality	Rate per 100,000	VUT	Vanuatu	Western Pacific	All ages	213302	1.53739	0.640707	2.97635
Other bacteria	CAMP	Campylobacter spp.	2006	Mortality	Rate per 100,000	WPR	Western Pacific Region	Western Pacific	<5 years	115051819	2.80008	1.32034	4.82257
Other bacteria	CAMP	Campylobacter spp.	2006	Mortality	Rate per 100,000	WPR	Western Pacific Region	Western Pacific	≥5 years	1631523621	0.0630105	0.0301225	0.116919
Other bacteria	CAMP	Campylobacter spp.	2006	Mortality	Rate per 100,000	WPR	Western Pacific Region	Western Pacific	All ages	1746575440	0.243309	0.118963	0.41938
Other bacteria	CAMP	Campylobacter spp.	2006	Mortality	Rate per 100,000	WSM	Samoa	Western Pacific	<5 years	25912	1.75839	0.737238	3.13384
Other bacteria	CAMP	Campylobacter spp.	2006	Mortality	Rate per 100,000	WSM	Samoa	Western Pacific	≥5 years	161416	0.276987	0.10231	0.559526
Other bacteria	CAMP	Campylobacter spp.	2006	Mortality	Rate per 100,000	WSM	Samoa	Western Pacific	All ages	187328	0.481901	0.192546	0.887443
Other bacteria	CAMP	Campylobacter spp.	2006	Mortality	Rate per 100,000	YEM	Yemen	Eastern Mediterranean	<5 years	3934180	19.4437	8.89388	33.6218
Other bacteria	CAMP	Campylobacter spp.	2006	Mortality	Rate per 100,000	YEM	Yemen	Eastern Mediterranean	≥5 years	19226892	0.251792	0.0933537	0.489628
Other bacteria	CAMP	Campylobacter spp.	2006	Mortality	Rate per 100,000	YEM	Yemen	Eastern Mediterranean	All ages	23161072	3.51176	1.60592	6.10164
Other bacteria	CAMP	Campylobacter spp.	2006	Mortality	Rate per 100,000	ZAF	South Africa	Africa	<5 years	4941677	24.0231	9.62642	43.3668
Other bacteria	CAMP	Campylobacter spp.	2006	Mortality	Rate per 100,000	ZAF	South Africa	Africa	≥5 years	44796222	1.98592	0.733579	3.89406
Other bacteria	CAMP	Campylobacter spp.	2006	Mortality	Rate per 100,000	ZAF	South Africa	Africa	All ages	49737899	4.17541	1.69492	7.7365
Other bacteria	CAMP	Campylobacter spp.	2006	Mortality	Rate per 100,000	ZMB	Zambia	Africa	<5 years	2204899	26.2938	11.8641	47.4234
Other bacteria	CAMP	Campylobacter spp.	2006	Mortality	Rate per 100,000	ZMB	Zambia	Africa	≥5 years	9715954	2.86047	1.13174	5.65834
Other bacteria	CAMP	Campylobacter spp.	2006	Mortality	Rate per 100,000	ZMB	Zambia	Africa	All ages	11920853	7.19474	3.07604	13.2535
Other bacteria	CAMP	Campylobacter spp.	2006	Mortality	Rate per 100,000	ZWE	Zimbabwe	Africa	<5 years	2036284	23.9594	10.8414	45.7185
Other bacteria	CAMP	Campylobacter spp.	2006	Mortality	Rate per 100,000	ZWE	Zimbabwe	Africa	≥5 years	10504307	2.27819	0.89127	4.74696
Other bacteria	CAMP	Campylobacter spp.	2006	Mortality	Rate per 100,000	ZWE	Zimbabwe	Africa	All ages	12540591	5.79869	2.57047	11.356
Other bacteria	CAMP	Campylobacter spp.	2007	Incidence	Number	AFG	Afghanistan	Eastern Mediterranean	<5 years	4985744	1.0381e+06	575148	1.66066e+06
Other bacteria	CAMP	Campylobacter spp.	2007	Incidence	Number	AFG	Afghanistan	Eastern Mediterranean	≥5 years	20904836	688822	328833	1.25161e+06
Other bacteria	CAMP	Campylobacter spp.	2007	Incidence	Number	AFG	Afghanistan	Eastern Mediterranean	All ages	25890580	1.72692e+06	923373	2.79404e+06
Other bacteria	CAMP	Campylobacter spp.	2007	Incidence	Number	AFR	African Region	Africa	<5 years	136115712	4.53108e+07	2.92994e+07	6.34932e+07
Other bacteria	CAMP	Campylobacter spp.	2007	Incidence	Number	AFR	African Region	Africa	≥5 years	666546303	8.13779e+07	4.8742e+07	1.24816e+08
Other bacteria	CAMP	Campylobacter spp.	2007	Incidence	Number	AFR	African Region	Africa	All ages	802662015	1.26689e+08	7.87361e+07	1.8351e+08
Other bacteria	CAMP	Campylobacter spp.	2007	Incidence	Number	AGO	Angola	Africa	<5 years	3774637	1.3469e+06	600462	2.36235e+06
Other bacteria	CAMP	Campylobacter spp.	2007	Incidence	Number	AGO	Angola	Africa	≥5 years	16612269	1.51781e+06	604359	2.93319e+06
Other bacteria	CAMP	Campylobacter spp.	2007	Incidence	Number	AGO	Angola	Africa	All ages	20386906	2.8647e+06	1.23547e+06	5.27491e+06
Other bacteria	CAMP	Campylobacter spp.	2007	Incidence	Number	ALB	Albania	Europe	<5 years	205628	10069.5	3978.62	17877.8
Other bacteria	CAMP	Campylobacter spp.	2007	Incidence	Number	ALB	Albania	Europe	≥5 years	2831817	6260.17	2344.55	13080.7
Other bacteria	CAMP	Campylobacter spp.	2007	Incidence	Number	ALB	Albania	Europe	All ages	3037445	16329.7	6502.11	29951.5
Other bacteria	CAMP	Campylobacter spp.	2007	Incidence	Number	AMR	Region of the Americas	Americas	<5 years	75671877	6.74156e+06	4.15593e+06	9.96267e+06
Other bacteria	CAMP	Campylobacter spp.	2007	Incidence	Number	AMR	Region of the Americas	Americas	≥5 years	818313915	1.90023e+07	1.21134e+07	2.85495e+07
Other bacteria	CAMP	Campylobacter spp.	2007	Incidence	Number	AMR	Region of the Americas	Americas	All ages	893985792	2.57438e+07	1.64432e+07	3.78986e+07
Other bacteria	CAMP	Campylobacter spp.	2007	Incidence	Number	AND	Andorra	Europe	<5 years	3788	80.8565	55.0278	108.37
Other bacteria	CAMP	Campylobacter spp.	2007	Incidence	Number	AND	Andorra	Europe	≥5 years	77136	562.19	382.605	753.488
Other bacteria	CAMP	Campylobacter spp.	2007	Incidence	Number	AND	Andorra	Europe	All ages	80924	643.047	437.633	861.858
Other bacteria	CAMP	Campylobacter spp.	2007	Incidence	Number	ARE	United Arab Emirates	Eastern Mediterranean	<5 years	320958	6057.41	3058.17	12215.6
Other bacteria	CAMP	Campylobacter spp.	2007	Incidence	Number	ARE	United Arab Emirates	Eastern Mediterranean	≥5 years	4914962	42116.8	21263.3	84934.5
Other bacteria	CAMP	Campylobacter spp.	2007	Incidence	Number	ARE	United Arab Emirates	Eastern Mediterranean	All ages	5235920	48174.2	24321.5	97150.1
Other bacteria	CAMP	Campylobacter spp.	2007	Incidence	Number	ARG	Argentina	Americas	<5 years	3501940	757153	369221	1.3243e+06
Other bacteria	CAMP	Campylobacter spp.	2007	Incidence	Number	ARG	Argentina	Americas	≥5 years	36322414	2.34284e+06	1.10058e+06	4.33024e+06
Other bacteria	CAMP	Campylobacter spp.	2007	Incidence	Number	ARG	Argentina	Americas	All ages	39824354	3.09999e+06	1.50459e+06	5.53734e+06
Other bacteria	CAMP	Campylobacter spp.	2007	Incidence	Number	ARM	Armenia	Europe	<5 years	188872	23726	12451.2	37820.7
Other bacteria	CAMP	Campylobacter spp.	2007	Incidence	Number	ARM	Armenia	Europe	≥5 years	2793563	38420.4	18321.9	66754
Other bacteria	CAMP	Campylobacter spp.	2007	Incidence	Number	ARM	Armenia	Europe	All ages	2982435	62146.4	30538.4	103699
Other bacteria	CAMP	Campylobacter spp.	2007	Incidence	Number	ATG	Antigua and Barbuda	Americas	<5 years	6304	85.165	51.754	123.756
Other bacteria	CAMP	Campylobacter spp.	2007	Incidence	Number	ATG	Antigua and Barbuda	Americas	≥5 years	74827	592.148	359.842	860.468
Other bacteria	CAMP	Campylobacter spp.	2007	Incidence	Number	ATG	Antigua and Barbuda	Americas	All ages	81131	677.313	411.596	984.224
Other bacteria	CAMP	Campylobacter spp.	2007	Incidence	Number	AUS	Australia	Western Pacific	<5 years	1323469	26769.9	18491.1	40102
Other bacteria	CAMP	Campylobacter spp.	2007	Incidence	Number	AUS	Australia	Western Pacific	≥5 years	19431172	186130	128568	278827
Other bacteria	CAMP	Campylobacter spp.	2007	Incidence	Number	AUS	Australia	Western Pacific	All ages	20754641	212899	147059	318929
Other bacteria	CAMP	Campylobacter spp.	2007	Incidence	Number	AUT	Austria	Europe	<5 years	399333	8277.25	5633.18	11093.8
Other bacteria	CAMP	Campylobacter spp.	2007	Incidence	Number	AUT	Austria	Europe	≥5 years	7884834	57551.3	39167.2	77134.4
Other bacteria	CAMP	Campylobacter spp.	2007	Incidence	Number	AUT	Austria	Europe	All ages	8284167	65828.5	44800.3	88228.1
Other bacteria	CAMP	Campylobacter spp.	2007	Incidence	Number	AZE	Azerbaijan	Europe	<5 years	681857	83918.2	43419.7	133811
Other bacteria	CAMP	Campylobacter spp.	2007	Incidence	Number	AZE	Azerbaijan	Europe	≥5 years	8088483	84442.9	39278.8	146782
Other bacteria	CAMP	Campylobacter spp.	2007	Incidence	Number	AZE	Azerbaijan	Europe	All ages	8770340	168361	84869.8	272226
Other bacteria	CAMP	Campylobacter spp.	2007	Incidence	Number	BDI	Burundi	Africa	<5 years	1512069	583990	361913	853026
Other bacteria	CAMP	Campylobacter spp.	2007	Incidence	Number	BDI	Burundi	Africa	≥5 years	6496075	840501	447143	1.3381e+06
Other bacteria	CAMP	Campylobacter spp.	2007	Incidence	Number	BDI	Burundi	Africa	All ages	8008144	1.42449e+06	830968	2.19457e+06
Other bacteria	CAMP	Campylobacter spp.	2007	Incidence	Number	BEL	Belgium	Europe	<5 years	590157	10576.3	7197.81	14175.1
Other bacteria	CAMP	Campylobacter spp.	2007	Incidence	Number	BEL	Belgium	Europe	≥5 years	9994966	73536.3	50046	98558.7
Other bacteria	CAMP	Campylobacter spp.	2007	Incidence	Number	BEL	Belgium	Europe	All ages	10585123	84112.6	57243.8	112734
Other bacteria	CAMP	Campylobacter spp.	2007	Incidence	Number	BEN	Benin	Africa	<5 years	1532567	355171	222910	512563
Other bacteria	CAMP	Campylobacter spp.	2007	Incidence	Number	BEN	Benin	Africa	≥5 years	7285625	848915	498445	1.32219e+06
Other bacteria	CAMP	Campylobacter spp.	2007	Incidence	Number	BEN	Benin	Africa	All ages	8818192	1.20409e+06	726909	1.80828e+06
Other bacteria	CAMP	Campylobacter spp.	2007	Incidence	Number	BFA	Burkina Faso	Africa	<5 years	2647624	904334	399260	1.52932e+06
Other bacteria	CAMP	Campylobacter spp.	2007	Incidence	Number	BFA	Burkina Faso	Africa	≥5 years	11949148	1.28046e+06	514283	2.39972e+06
Other bacteria	CAMP	Campylobacter spp.	2007	Incidence	Number	BFA	Burkina Faso	Africa	All ages	14596772	2.18479e+06	912780	3.91371e+06
Other bacteria	CAMP	Campylobacter spp.	2007	Incidence	Number	BGD	Bangladesh	South-East Asia	<5 years	17952473	2.94487e+06	1.71101e+06	4.45787e+06
Other bacteria	CAMP	Campylobacter spp.	2007	Incidence	Number	BGD	Bangladesh	South-East Asia	≥5 years	129270460	1.10193e+07	5.69446e+06	1.82764e+07
Other bacteria	CAMP	Campylobacter spp.	2007	Incidence	Number	BGD	Bangladesh	South-East Asia	All ages	147222933	1.39642e+07	7.44875e+06	2.26019e+07
Other bacteria	CAMP	Campylobacter spp.	2007	Incidence	Number	BGR	Bulgaria	Europe	<5 years	339140	7445.68	3085.34	13440.9
Other bacteria	CAMP	Campylobacter spp.	2007	Incidence	Number	BGR	Bulgaria	Europe	≥5 years	7274289	6139.69	2379.84	12071.2
Other bacteria	CAMP	Campylobacter spp.	2007	Incidence	Number	BGR	Bulgaria	Europe	All ages	7613429	13585.4	5623.36	25125.8
Other bacteria	CAMP	Campylobacter spp.	2007	Incidence	Number	BHR	Bahrain	Eastern Mediterranean	<5 years	82221	1186.77	599.156	2393.28
Other bacteria	CAMP	Campylobacter spp.	2007	Incidence	Number	BHR	Bahrain	Eastern Mediterranean	≥5 years	943599	8251.52	4165.9	16640.3
Other bacteria	CAMP	Campylobacter spp.	2007	Incidence	Number	BHR	Bahrain	Eastern Mediterranean	All ages	1025820	9438.28	4765.06	19033.6
Other bacteria	CAMP	Campylobacter spp.	2007	Incidence	Number	BHS	Bahamas	Americas	<5 years	27209	368.292	223.807	535.176
Other bacteria	CAMP	Campylobacter spp.	2007	Incidence	Number	BHS	Bahamas	Americas	≥5 years	323638	2560.71	1556.12	3721.05
Other bacteria	CAMP	Campylobacter spp.	2007	Incidence	Number	BHS	Bahamas	Americas	All ages	350847	2929	1779.93	4256.23
Other bacteria	CAMP	Campylobacter spp.	2007	Incidence	Number	BIH	Bosnia and Herzegovina	Europe	<5 years	195830	10199.1	5162.71	16500.8
Other bacteria	CAMP	Campylobacter spp.	2007	Incidence	Number	BIH	Bosnia and Herzegovina	Europe	≥5 years	3849486	7134.78	3232.84	12665.9
Other bacteria	CAMP	Campylobacter spp.	2007	Incidence	Number	BIH	Bosnia and Herzegovina	Europe	All ages	4045316	17333.9	8567.02	28506.9
Other bacteria	CAMP	Campylobacter spp.	2007	Incidence	Number	BLR	Belarus	Europe	<5 years	447844	41722.7	21919.2	66550.1
Other bacteria	CAMP	Campylobacter spp.	2007	Incidence	Number	BLR	Belarus	Europe	≥5 years	9134331	66777.6	31806.7	114317
Other bacteria	CAMP	Campylobacter spp.	2007	Incidence	Number	BLR	Belarus	Europe	All ages	9582175	108500	53942.5	179491
Other bacteria	CAMP	Campylobacter spp.	2007	Incidence	Number	BLZ	Belize	Americas	<5 years	37587	2434.66	1372.44	3812.41
Other bacteria	CAMP	Campylobacter spp.	2007	Incidence	Number	BLZ	Belize	Americas	≥5 years	254386	9248.81	4941.95	15446.2
Other bacteria	CAMP	Campylobacter spp.	2007	Incidence	Number	BLZ	Belize	Americas	All ages	291973	11683.5	6363.64	18650.7
Other bacteria	CAMP	Campylobacter spp.	2007	Incidence	Number	BOL	Bolivia	Americas	<5 years	1192054	251478	130403	426242
Other bacteria	CAMP	Campylobacter spp.	2007	Incidence	Number	BOL	Bolivia	Americas	≥5 years	8411581	204503	99579.9	356233
Other bacteria	CAMP	Campylobacter spp.	2007	Incidence	Number	BOL	Bolivia	Americas	All ages	9603635	455981	232308	762072
Other bacteria	CAMP	Campylobacter spp.	2007	Incidence	Number	BRA	Brazil	Americas	<5 years	15604233	1.17558e+06	550920	2.09361e+06
Other bacteria	CAMP	Campylobacter spp.	2007	Incidence	Number	BRA	Brazil	Americas	≥5 years	172016636	4.20845e+06	1.79134e+06	8.13465e+06
Other bacteria	CAMP	Campylobacter spp.	2007	Incidence	Number	BRA	Brazil	Americas	All ages	187620869	5.38403e+06	2.39193e+06	1.00715e+07
Other bacteria	CAMP	Campylobacter spp.	2007	Incidence	Number	BRB	Barbados	Americas	<5 years	18385	284.077	172.631	412.801
Other bacteria	CAMP	Campylobacter spp.	2007	Incidence	Number	BRB	Barbados	Americas	≥5 years	252236	1975.17	1200.29	2870.18
Other bacteria	CAMP	Campylobacter spp.	2007	Incidence	Number	BRB	Barbados	Americas	All ages	270621	2259.25	1372.92	3282.98
Other bacteria	CAMP	Campylobacter spp.	2007	Incidence	Number	BRN	Brunei	Western Pacific	<5 years	30458	473.973	327.393	710.023
Other bacteria	CAMP	Campylobacter spp.	2007	Incidence	Number	BRN	Brunei	Western Pacific	≥5 years	337012	3295.51	2276.35	4936.75
Other bacteria	CAMP	Campylobacter spp.	2007	Incidence	Number	BRN	Brunei	Western Pacific	All ages	367470	3769.48	2603.74	5646.77
Other bacteria	CAMP	Campylobacter spp.	2007	Incidence	Number	BTN	Bhutan	South-East Asia	<5 years	66372	11184.8	6640.47	17307.7
Other bacteria	CAMP	Campylobacter spp.	2007	Incidence	Number	BTN	Bhutan	South-East Asia	≥5 years	608390	37760.7	20305.9	60627.5
Other bacteria	CAMP	Campylobacter spp.	2007	Incidence	Number	BTN	Bhutan	South-East Asia	All ages	674762	48945.5	27013.8	77403.3
Other bacteria	CAMP	Campylobacter spp.	2007	Incidence	Number	BWA	Botswana	Africa	<5 years	235714	59388.1	34644.2	91102.3
Other bacteria	CAMP	Campylobacter spp.	2007	Incidence	Number	BWA	Botswana	Africa	≥5 years	1656606	214529	114914	352080
Other bacteria	CAMP	Campylobacter spp.	2007	Incidence	Number	BWA	Botswana	Africa	All ages	1892320	273917	152834	438975
Other bacteria	CAMP	Campylobacter spp.	2007	Incidence	Number	CAF	Central African Republic	Africa	<5 years	767286	283062	126696	521514
Other bacteria	CAMP	Campylobacter spp.	2007	Incidence	Number	CAF	Central African Republic	Africa	≥5 years	3649095	316198	125095	628435
Other bacteria	CAMP	Campylobacter spp.	2007	Incidence	Number	CAF	Central African Republic	Africa	All ages	4416381	599260	254427	1.14195e+06
Other bacteria	CAMP	Campylobacter spp.	2007	Incidence	Number	CAN	Canada	Americas	<5 years	1752913	34558.4	21000.8	50217.9
Other bacteria	CAMP	Campylobacter spp.	2007	Incidence	Number	CAN	Canada	Americas	≥5 years	31168566	240283	146017	349162
Other bacteria	CAMP	Campylobacter spp.	2007	Incidence	Number	CAN	Canada	Americas	All ages	32921479	274841	167018	399380
Other bacteria	CAMP	Campylobacter spp.	2007	Incidence	Number	CHE	Switzerland	Europe	<5 years	366026	7496.91	5102.1	10047.9
Other bacteria	CAMP	Campylobacter spp.	2007	Incidence	Number	CHE	Switzerland	Europe	≥5 years	7137140	52125.5	35474.6	69862.4
Other bacteria	CAMP	Campylobacter spp.	2007	Incidence	Number	CHE	Switzerland	Europe	All ages	7503166	59622.4	40576.7	79910.3
Other bacteria	CAMP	Campylobacter spp.	2007	Incidence	Number	CHL	Chile	Americas	<5 years	1168093	17413.8	10582.2	25304.6
Other bacteria	CAMP	Campylobacter spp.	2007	Incidence	Number	CHL	Chile	Americas	≥5 years	15420876	121077	73577.5	175941
Other bacteria	CAMP	Campylobacter spp.	2007	Incidence	Number	CHL	Chile	Americas	All ages	16588969	138491	84159.7	201246
Other bacteria	CAMP	Campylobacter spp.	2007	Incidence	Number	CHN	China	Western Pacific	<5 years	80568281	3.30472e+06	1.59861e+06	6.13395e+06
Other bacteria	CAMP	Campylobacter spp.	2007	Incidence	Number	CHN	China	Western Pacific	≥5 years	1241370487	9.17508e+06	4.36998e+06	1.67739e+07
Other bacteria	CAMP	Campylobacter spp.	2007	Incidence	Number	CHN	China	Western Pacific	All ages	1321938768	1.24798e+07	5.93673e+06	2.27276e+07
Other bacteria	CAMP	Campylobacter spp.	2007	Incidence	Number	CIV	Cote d'Ivoire	Africa	<5 years	3710317	1.07102e+06	668354	1.51248e+06
Other bacteria	CAMP	Campylobacter spp.	2007	Incidence	Number	CIV	Cote d'Ivoire	Africa	≥5 years	17076657	1.71592e+06	1.00234e+06	2.71452e+06
Other bacteria	CAMP	Campylobacter spp.	2007	Incidence	Number	CIV	Cote d'Ivoire	Africa	All ages	20786974	2.78694e+06	1.71224e+06	4.10934e+06
Other bacteria	CAMP	Campylobacter spp.	2007	Incidence	Number	CMR	Cameroon	Africa	<5 years	3071378	1.33423e+06	698722	2.25177e+06
Other bacteria	CAMP	Campylobacter spp.	2007	Incidence	Number	CMR	Cameroon	Africa	≥5 years	14720454	1.93308e+06	895862	3.59486e+06
Other bacteria	CAMP	Campylobacter spp.	2007	Incidence	Number	CMR	Cameroon	Africa	All ages	17791832	3.26731e+06	1.6002e+06	5.72981e+06
Other bacteria	CAMP	Campylobacter spp.	2007	Incidence	Number	COD	Democratic Republic of Congo	Africa	<5 years	11264474	4.19963e+06	2.59728e+06	6.24196e+06
Other bacteria	CAMP	Campylobacter spp.	2007	Incidence	Number	COD	Democratic Republic of Congo	Africa	≥5 years	50281277	4.00581e+06	2.18748e+06	6.37967e+06
Other bacteria	CAMP	Campylobacter spp.	2007	Incidence	Number	COD	Democratic Republic of Congo	Africa	All ages	61545751	8.20544e+06	4.86117e+06	1.24556e+07
Other bacteria	CAMP	Campylobacter spp.	2007	Incidence	Number	COG	Congo	Africa	<5 years	623195	227243	144663	329499
Other bacteria	CAMP	Campylobacter spp.	2007	Incidence	Number	COG	Congo	Africa	≥5 years	3285390	355643	208834	556709
Other bacteria	CAMP	Campylobacter spp.	2007	Incidence	Number	COG	Congo	Africa	All ages	3908585	582885	360834	868162
Other bacteria	CAMP	Campylobacter spp.	2007	Incidence	Number	COK	Cook Islands	Western Pacific	<5 years	1512	19.6737	13.5895	29.4717
Other bacteria	CAMP	Campylobacter spp.	2007	Incidence	Number	COK	Cook Islands	Western Pacific	≥5 years	13741	136.79	94.4869	204.915
Other bacteria	CAMP	Campylobacter spp.	2007	Incidence	Number	COK	Cook Islands	Western Pacific	All ages	15253	156.464	108.076	234.387
Other bacteria	CAMP	Campylobacter spp.	2007	Incidence	Number	COL	Colombia	Americas	<5 years	4103211	506191	222518	874587
Other bacteria	CAMP	Campylobacter spp.	2007	Incidence	Number	COL	Colombia	Americas	≥5 years	38865403	1.21486e+06	496024	2.17846e+06
Other bacteria	CAMP	Campylobacter spp.	2007	Incidence	Number	COL	Colombia	Americas	All ages	42968614	1.72105e+06	740102	2.98624e+06
Other bacteria	CAMP	Campylobacter spp.	2007	Incidence	Number	COM	Comoros	Africa	<5 years	92576	32343.6	20677.5	46366.8
Other bacteria	CAMP	Campylobacter spp.	2007	Incidence	Number	COM	Comoros	Africa	≥5 years	518229	62425.3	36090.2	98418.2
Other bacteria	CAMP	Campylobacter spp.	2007	Incidence	Number	COM	Comoros	Africa	All ages	610805	94769	57551.1	142211
Other bacteria	CAMP	Campylobacter spp.	2007	Incidence	Number	CPV	Cape Verde	Africa	<5 years	54661	5345.75	2472.83	9574.25
Other bacteria	CAMP	Campylobacter spp.	2007	Incidence	Number	CPV	Cape Verde	Africa	≥5 years	438849	32490	13340.9	59059.2
Other bacteria	CAMP	Campylobacter spp.	2007	Incidence	Number	CPV	Cape Verde	Africa	All ages	493510	37835.8	16123.7	69458.2
Other bacteria	CAMP	Campylobacter spp.	2007	Incidence	Number	CRI	Costa Rica	Americas	<5 years	360733	33516	18467.8	53462.4
Other bacteria	CAMP	Campylobacter spp.	2007	Incidence	Number	CRI	Costa Rica	Americas	≥5 years	3989853	157286	86761.8	249887
Other bacteria	CAMP	Campylobacter spp.	2007	Incidence	Number	CRI	Costa Rica	Americas	All ages	4350586	190802	106739	299284
Other bacteria	CAMP	Campylobacter spp.	2007	Incidence	Number	CUB	Cuba	Americas	<5 years	655835	40022.6	14122.8	74965.3
Other bacteria	CAMP	Campylobacter spp.	2007	Incidence	Number	CUB	Cuba	Americas	≥5 years	10628661	305216	112720	576462
Other bacteria	CAMP	Campylobacter spp.	2007	Incidence	Number	CUB	Cuba	Americas	All ages	11284496	345239	130874	652516
Other bacteria	CAMP	Campylobacter spp.	2007	Incidence	Number	CYP	Cyprus	Europe	<5 years	61085	1062.67	723.211	1424.26
Other bacteria	CAMP	Campylobacter spp.	2007	Incidence	Number	CYP	Cyprus	Europe	≥5 years	1002471	7388.67	5028.44	9902.83
Other bacteria	CAMP	Campylobacter spp.	2007	Incidence	Number	CYP	Cyprus	Europe	All ages	1063556	8451.34	5751.65	11327.1
Other bacteria	CAMP	Campylobacter spp.	2007	Incidence	Number	CZE	Czechia	Europe	<5 years	492258	10310.1	7016.63	13818.3
Other bacteria	CAMP	Campylobacter spp.	2007	Incidence	Number	CZE	Czechia	Europe	≥5 years	9826421	71685.3	48786.2	96077.8
Other bacteria	CAMP	Campylobacter spp.	2007	Incidence	Number	CZE	Czechia	Europe	All ages	10318679	81995.4	55802.9	109896
Other bacteria	CAMP	Campylobacter spp.	2007	Incidence	Number	DEU	Germany	Europe	<5 years	3518501	81319.8	55343.1	108991
Other bacteria	CAMP	Campylobacter spp.	2007	Incidence	Number	DEU	Germany	Europe	≥5 years	77869183	565412	384797	757805
Other bacteria	CAMP	Campylobacter spp.	2007	Incidence	Number	DEU	Germany	Europe	All ages	81387684	646731	440140	866796
Other bacteria	CAMP	Campylobacter spp.	2007	Incidence	Number	DJI	Djibouti	Eastern Mediterranean	<5 years	120407	23612.9	13146	37394.5
Other bacteria	CAMP	Campylobacter spp.	2007	Incidence	Number	DJI	Djibouti	Eastern Mediterranean	≥5 years	745163	69263.9	35165	116040
Other bacteria	CAMP	Campylobacter spp.	2007	Incidence	Number	DJI	Djibouti	Eastern Mediterranean	All ages	865570	92876.8	49546.5	151237
Other bacteria	CAMP	Campylobacter spp.	2007	Incidence	Number	DMA	Dominica	Americas	<5 years	5327	251.753	131.428	419.478
Other bacteria	CAMP	Campylobacter spp.	2007	Incidence	Number	DMA	Dominica	Americas	≥5 years	63512	2003.3	1081.93	3307.11
Other bacteria	CAMP	Campylobacter spp.	2007	Incidence	Number	DMA	Dominica	Americas	All ages	68839	2255.05	1237.87	3691.95
Other bacteria	CAMP	Campylobacter spp.	2007	Incidence	Number	DNK	Denmark	Europe	<5 years	324877	5442.68	3704.08	7294.68
Other bacteria	CAMP	Campylobacter spp.	2007	Incidence	Number	DNK	Denmark	Europe	≥5 years	5122353	37842.7	25754.3	50719.5
Other bacteria	CAMP	Campylobacter spp.	2007	Incidence	Number	DNK	Denmark	Europe	All ages	5447230	43285.4	29458.3	58014.1
Other bacteria	CAMP	Campylobacter spp.	2007	Incidence	Number	DOM	Dominican Republic	Americas	<5 years	1007325	173052	99743.6	268210
Other bacteria	CAMP	Campylobacter spp.	2007	Incidence	Number	DOM	Dominican Republic	Americas	≥5 years	8390834	340775	182884	549154
Other bacteria	CAMP	Campylobacter spp.	2007	Incidence	Number	DOM	Dominican Republic	Americas	All ages	9398159	513827	288253	811139
Other bacteria	CAMP	Campylobacter spp.	2007	Incidence	Number	DZA	Algeria	Africa	<5 years	3231810	433215	276766	632285
Other bacteria	CAMP	Campylobacter spp.	2007	Incidence	Number	DZA	Algeria	Africa	≥5 years	30660036	730035	406540	1.17463e+06
Other bacteria	CAMP	Campylobacter spp.	2007	Incidence	Number	DZA	Algeria	Africa	All ages	33891846	1.16325e+06	724613	1.77047e+06
Other bacteria	CAMP	Campylobacter spp.	2007	Incidence	Number	ECU	Ecuador	Americas	<5 years	1578211	313591	177585	480043
Other bacteria	CAMP	Campylobacter spp.	2007	Incidence	Number	ECU	Ecuador	Americas	≥5 years	12628677	579877	312876	927736
Other bacteria	CAMP	Campylobacter spp.	2007	Incidence	Number	ECU	Ecuador	Americas	All ages	14206888	893467	508967	1.41147e+06
Other bacteria	CAMP	Campylobacter spp.	2007	Incidence	Number	EGY	Egypt	Eastern Mediterranean	<5 years	10263086	1.83431e+06	848568	3.24898e+06
Other bacteria	CAMP	Campylobacter spp.	2007	Incidence	Number	EGY	Egypt	Eastern Mediterranean	≥5 years	73224978	1.52647e+06	605001	2.84128e+06
Other bacteria	CAMP	Campylobacter spp.	2007	Incidence	Number	EGY	Egypt	Eastern Mediterranean	All ages	83488064	3.36078e+06	1.47819e+06	5.97857e+06
Other bacteria	CAMP	Campylobacter spp.	2007	Incidence	Number	EMR	Eastern Mediterranean Region	Eastern Mediterranean	<5 years	75687455	2.22056e+07	1.27538e+07	3.39232e+07
Other bacteria	CAMP	Campylobacter spp.	2007	Incidence	Number	EMR	Eastern Mediterranean Region	Eastern Mediterranean	≥5 years	499814392	3.3572e+07	1.70798e+07	5.60508e+07
Other bacteria	CAMP	Campylobacter spp.	2007	Incidence	Number	EMR	Eastern Mediterranean Region	Eastern Mediterranean	All ages	575501847	5.57776e+07	3.05026e+07	8.76211e+07
Other bacteria	CAMP	Campylobacter spp.	2007	Incidence	Number	ERI	Eritrea	Africa	<5 years	441716	150339	91537.2	223056
Other bacteria	CAMP	Campylobacter spp.	2007	Incidence	Number	ERI	Eritrea	Africa	≥5 years	2274027	344410	184186	544063
Other bacteria	CAMP	Campylobacter spp.	2007	Incidence	Number	ERI	Eritrea	Africa	All ages	2715743	494749	284315	759159
Other bacteria	CAMP	Campylobacter spp.	2007	Incidence	Number	ESP	Spain	Europe	<5 years	2327421	45041.1	30653.2	60367.3
Other bacteria	CAMP	Campylobacter spp.	2007	Incidence	Number	ESP	Spain	Europe	≥5 years	42751290	313168	213130	419730
Other bacteria	CAMP	Campylobacter spp.	2007	Incidence	Number	ESP	Spain	Europe	All ages	45078711	358209	243783	480098
Other bacteria	CAMP	Campylobacter spp.	2007	Incidence	Number	EST	Estonia	Europe	<5 years	68930	1341.88	913.23	1798.48
Other bacteria	CAMP	Campylobacter spp.	2007	Incidence	Number	EST	Estonia	Europe	≥5 years	1274069	9330	6349.64	12504.7
Other bacteria	CAMP	Campylobacter spp.	2007	Incidence	Number	EST	Estonia	Europe	All ages	1342999	10671.9	7262.87	14303.2
Other bacteria	CAMP	Campylobacter spp.	2007	Incidence	Number	ETH	Ethiopia	Africa	<5 years	14842986	6.36739e+06	3.04407e+06	1.08018e+07
Other bacteria	CAMP	Campylobacter spp.	2007	Incidence	Number	ETH	Ethiopia	Africa	≥5 years	67042036	1.01443e+07	4.20421e+06	1.89304e+07
Other bacteria	CAMP	Campylobacter spp.	2007	Incidence	Number	ETH	Ethiopia	Africa	All ages	81885022	1.65117e+07	7.41075e+06	2.93319e+07
Other bacteria	CAMP	Campylobacter spp.	2007	Incidence	Number	EUR	European Region	Europe	<5 years	51536822	3.04593e+06	1.85304e+06	4.48213e+06
Other bacteria	CAMP	Campylobacter spp.	2007	Incidence	Number	EUR	European Region	Europe	≥5 years	834087965	8.09e+06	5.58102e+06	1.1341e+07
Other bacteria	CAMP	Campylobacter spp.	2007	Incidence	Number	EUR	European Region	Europe	All ages	885624787	1.11359e+07	7.63932e+06	1.57286e+07
Other bacteria	CAMP	Campylobacter spp.	2007	Incidence	Number	FIN	Finland	Europe	<5 years	288131	5272.54	3588.29	7066.64
Other bacteria	CAMP	Campylobacter spp.	2007	Incidence	Number	FIN	Finland	Europe	≥5 years	4988813	36659.7	24949.1	49133.9
Other bacteria	CAMP	Campylobacter spp.	2007	Incidence	Number	FIN	Finland	Europe	All ages	5276944	41932.2	28537.4	56200.6
Other bacteria	CAMP	Campylobacter spp.	2007	Incidence	Number	FJI	Fiji	Western Pacific	<5 years	100584	13068.6	6727.6	21243.7
Other bacteria	CAMP	Campylobacter spp.	2007	Incidence	Number	FJI	Fiji	Western Pacific	≥5 years	793777	35215.7	17410.9	59020.8
Other bacteria	CAMP	Campylobacter spp.	2007	Incidence	Number	FJI	Fiji	Western Pacific	All ages	894361	48284.3	24092.2	79270.5
Other bacteria	CAMP	Campylobacter spp.	2007	Incidence	Number	FRA	France	Europe	<5 years	3820419	62203.4	42333.2	83369.5
Other bacteria	CAMP	Campylobacter spp.	2007	Incidence	Number	FRA	France	Europe	≥5 years	58434940	432497	294340	579663
Other bacteria	CAMP	Campylobacter spp.	2007	Incidence	Number	FRA	France	Europe	All ages	62255359	494700	336674	663033
Other bacteria	CAMP	Campylobacter spp.	2007	Incidence	Number	FSM	Micronesia	Western Pacific	<5 years	13472	2110.04	1119.74	3475.94
Other bacteria	CAMP	Campylobacter spp.	2007	Incidence	Number	FSM	Micronesia	Western Pacific	≥5 years	96864	3704.3	1764.34	6475.49
Other bacteria	CAMP	Campylobacter spp.	2007	Incidence	Number	FSM	Micronesia	Western Pacific	All ages	110336	5814.34	2900.93	9762.34
Other bacteria	CAMP	Campylobacter spp.	2007	Incidence	Number	GAB	Gabon	Africa	<5 years	220475	47816.8	20480.4	81792
Other bacteria	CAMP	Campylobacter spp.	2007	Incidence	Number	GAB	Gabon	Africa	≥5 years	1311042	98039.8	38149.6	178237
Other bacteria	CAMP	Campylobacter spp.	2007	Incidence	Number	GAB	Gabon	Africa	All ages	1531517	145857	60065.1	261671
Other bacteria	CAMP	Campylobacter spp.	2007	Incidence	Number	GBR	United Kingdom	Europe	<5 years	3610741	61231.5	41671.8	82066.9
Other bacteria	CAMP	Campylobacter spp.	2007	Incidence	Number	GBR	United Kingdom	Europe	≥5 years	57671910	425739	289742	570606
Other bacteria	CAMP	Campylobacter spp.	2007	Incidence	Number	GBR	United Kingdom	Europe	All ages	61282651	486971	331413	652673
Other bacteria	CAMP	Campylobacter spp.	2007	Incidence	Number	GEO	Georgia	Europe	<5 years	239146	24504.3	12219.7	39873.1
Other bacteria	CAMP	Campylobacter spp.	2007	Incidence	Number	GEO	Georgia	Europe	≥5 years	3742690	54816.9	26117.4	95605.8
Other bacteria	CAMP	Campylobacter spp.	2007	Incidence	Number	GEO	Georgia	Europe	All ages	3981836	79321.2	38186.7	131975
Other bacteria	CAMP	Campylobacter spp.	2007	Incidence	Number	GHA	Ghana	Africa	<5 years	3530128	981892	491475	1.60972e+06
Other bacteria	CAMP	Campylobacter spp.	2007	Incidence	Number	GHA	Ghana	Africa	≥5 years	19809577	1.93342e+06	882644	3.45257e+06
Other bacteria	CAMP	Campylobacter spp.	2007	Incidence	Number	GHA	Ghana	Africa	All ages	23339705	2.91531e+06	1.38177e+06	5.00275e+06
Other bacteria	CAMP	Campylobacter spp.	2007	Incidence	Number	GIN	Guinea	Africa	<5 years	1622915	429730	268057	612967
Other bacteria	CAMP	Campylobacter spp.	2007	Incidence	Number	GIN	Guinea	Africa	≥5 years	7923484	947980	551919	1.46896e+06
Other bacteria	CAMP	Campylobacter spp.	2007	Incidence	Number	GIN	Guinea	Africa	All ages	9546399	1.37771e+06	846341	2.0429e+06
Other bacteria	CAMP	Campylobacter spp.	2007	Incidence	Number	GLOBAL	Global	All WHO Member States	<5 years	644463298	1.31e+08	8.60297e+07	1.83685e+08
Other bacteria	CAMP	Campylobacter spp.	2007	Incidence	Number	GLOBAL	Global	All WHO Member States	≥5 years	6025640838	3.29438e+08	1.9435e+08	4.9647e+08
Other bacteria	CAMP	Campylobacter spp.	2007	Incidence	Number	GLOBAL	Global	All WHO Member States	All ages	6670104136	4.60438e+08	2.85159e+08	6.6675e+08
Other bacteria	CAMP	Campylobacter spp.	2007	Incidence	Number	GMB	Gambia	Africa	<5 years	299814	93156.6	45538.1	153311
Other bacteria	CAMP	Campylobacter spp.	2007	Incidence	Number	GMB	Gambia	Africa	≥5 years	1440295	157603	71729	283328
Other bacteria	CAMP	Campylobacter spp.	2007	Incidence	Number	GMB	Gambia	Africa	All ages	1740109	250759	113967	425706
Other bacteria	CAMP	Campylobacter spp.	2007	Incidence	Number	GNB	Guinea-Bissau	Africa	<5 years	242264	78045	38567.2	131067
Other bacteria	CAMP	Campylobacter spp.	2007	Incidence	Number	GNB	Guinea-Bissau	Africa	≥5 years	1190411	176702	77562.8	334302
Other bacteria	CAMP	Campylobacter spp.	2007	Incidence	Number	GNB	Guinea-Bissau	Africa	All ages	1432675	254747	120077	471320
Other bacteria	CAMP	Campylobacter spp.	2007	Incidence	Number	GNQ	Equatorial Guinea	Africa	<5 years	162718	47852.4	27796.7	71839.8
Other bacteria	CAMP	Campylobacter spp.	2007	Incidence	Number	GNQ	Equatorial Guinea	Africa	≥5 years	849773	85434.9	46054.6	134494
Other bacteria	CAMP	Campylobacter spp.	2007	Incidence	Number	GNQ	Equatorial Guinea	Africa	All ages	1012491	133287	74829.3	204574
Other bacteria	CAMP	Campylobacter spp.	2007	Incidence	Number	GRC	Greece	Europe	<5 years	533784	11023.2	7501.97	14774.1
Other bacteria	CAMP	Campylobacter spp.	2007	Incidence	Number	GRC	Greece	Europe	≥5 years	10498631	76643.7	52160.7	102723
Other bacteria	CAMP	Campylobacter spp.	2007	Incidence	Number	GRC	Greece	Europe	All ages	11032415	87666.9	59662.7	117498
Other bacteria	CAMP	Campylobacter spp.	2007	Incidence	Number	GRD	Grenada	Americas	<5 years	8917	630.542	304.367	1078.47
Other bacteria	CAMP	Campylobacter spp.	2007	Incidence	Number	GRD	Grenada	Americas	≥5 years	101413	6798.51	3692.76	11366.9
Other bacteria	CAMP	Campylobacter spp.	2007	Incidence	Number	GRD	Grenada	Americas	All ages	110330	7429.05	4073.04	12231.7
Other bacteria	CAMP	Campylobacter spp.	2007	Incidence	Number	GTM	Guatemala	Americas	<5 years	1936754	289281	126222	501336
Other bacteria	CAMP	Campylobacter spp.	2007	Incidence	Number	GTM	Guatemala	Americas	≥5 years	11572452	783291	306231	1.54855e+06
Other bacteria	CAMP	Campylobacter spp.	2007	Incidence	Number	GTM	Guatemala	Americas	All ages	13509206	1.07257e+06	434787	2.02557e+06
Other bacteria	CAMP	Campylobacter spp.	2007	Incidence	Number	GUY	Guyana	Americas	<5 years	80091	795.627	483.495	1156.15
Other bacteria	CAMP	Campylobacter spp.	2007	Incidence	Number	GUY	Guyana	Americas	≥5 years	677849	5531.95	3361.71	8038.64
Other bacteria	CAMP	Campylobacter spp.	2007	Incidence	Number	GUY	Guyana	Americas	All ages	757940	6327.57	3845.2	9194.79
Other bacteria	CAMP	Campylobacter spp.	2007	Incidence	Number	HND	Honduras	Americas	<5 years	1080079	109564	54261.4	187609
Other bacteria	CAMP	Campylobacter spp.	2007	Incidence	Number	HND	Honduras	Americas	≥5 years	6665716	314114	154981	538489
Other bacteria	CAMP	Campylobacter spp.	2007	Incidence	Number	HND	Honduras	Americas	All ages	7745795	423678	214290	698362
Other bacteria	CAMP	Campylobacter spp.	2007	Incidence	Number	HRV	Croatia	Europe	<5 years	202848	4312.69	2935.05	5780.18
Other bacteria	CAMP	Campylobacter spp.	2007	Incidence	Number	HRV	Croatia	Europe	≥5 years	4113447	29985.9	20407.2	40189.3
Other bacteria	CAMP	Campylobacter spp.	2007	Incidence	Number	HRV	Croatia	Europe	All ages	4316295	34298.6	23342.3	45969.5
Other bacteria	CAMP	Campylobacter spp.	2007	Incidence	Number	HTI	Haiti	Americas	<5 years	1214997	184373	95221.9	308562
Other bacteria	CAMP	Campylobacter spp.	2007	Incidence	Number	HTI	Haiti	Americas	≥5 years	8079684	381114	190338	639771
Other bacteria	CAMP	Campylobacter spp.	2007	Incidence	Number	HTI	Haiti	Americas	All ages	9294681	565487	293443	940732
Other bacteria	CAMP	Campylobacter spp.	2007	Incidence	Number	HUN	Hungary	Europe	<5 years	482157	10035.9	6830.07	13450.9
Other bacteria	CAMP	Campylobacter spp.	2007	Incidence	Number	HUN	Hungary	Europe	≥5 years	9562160	69779.3	47489.1	93523.2
Other bacteria	CAMP	Campylobacter spp.	2007	Incidence	Number	HUN	Hungary	Europe	All ages	10044317	79815.2	54319.1	106974
Other bacteria	CAMP	Campylobacter spp.	2007	Incidence	Number	IDN	Indonesia	South-East Asia	<5 years	22943744	5.08024e+06	2.28658e+06	9.40748e+06
Other bacteria	CAMP	Campylobacter spp.	2007	Incidence	Number	IDN	Indonesia	South-East Asia	≥5 years	212551539	8.3156e+06	3.46279e+06	1.60806e+07
Other bacteria	CAMP	Campylobacter spp.	2007	Incidence	Number	IDN	Indonesia	South-East Asia	All ages	235495283	1.33958e+07	5.89812e+06	2.48902e+07
Other bacteria	CAMP	Campylobacter spp.	2007	Incidence	Number	IND	India	South-East Asia	<5 years	132847455	3.36499e+07	1.95708e+07	5.28152e+07
Other bacteria	CAMP	Campylobacter spp.	2007	Incidence	Number	IND	India	South-East Asia	≥5 years	1049181202	1.41527e+08	7.44686e+07	2.26375e+08
Other bacteria	CAMP	Campylobacter spp.	2007	Incidence	Number	IND	India	South-East Asia	All ages	1182028657	1.75177e+08	9.63274e+07	2.72836e+08
Other bacteria	CAMP	Campylobacter spp.	2007	Incidence	Number	IRL	Ireland	Europe	<5 years	308140	4330.39	2947.1	5803.91
Other bacteria	CAMP	Campylobacter spp.	2007	Incidence	Number	IRL	Ireland	Europe	≥5 years	4025870	30109	20491	40354.2
Other bacteria	CAMP	Campylobacter spp.	2007	Incidence	Number	IRL	Ireland	Europe	All ages	4334010	34439.4	23438.1	46158.1
Other bacteria	CAMP	Campylobacter spp.	2007	Incidence	Number	IRN	Iran	Eastern Mediterranean	<5 years	5764403	455664	190653	853199
Other bacteria	CAMP	Campylobacter spp.	2007	Incidence	Number	IRN	Iran	Eastern Mediterranean	≥5 years	68391076	1.29969e+06	487952	2.61073e+06
Other bacteria	CAMP	Campylobacter spp.	2007	Incidence	Number	IRN	Iran	Eastern Mediterranean	All ages	74155479	1.75535e+06	697831	3.46515e+06
Other bacteria	CAMP	Campylobacter spp.	2007	Incidence	Number	IRQ	Iraq	Eastern Mediterranean	<5 years	4402722	861449	486266	1.34609e+06
Other bacteria	CAMP	Campylobacter spp.	2007	Incidence	Number	IRQ	Iraq	Eastern Mediterranean	≥5 years	24009042	838351	422109	1.44864e+06
Other bacteria	CAMP	Campylobacter spp.	2007	Incidence	Number	IRQ	Iraq	Eastern Mediterranean	All ages	28411764	1.6998e+06	927078	2.78445e+06
Other bacteria	CAMP	Campylobacter spp.	2007	Incidence	Number	ISL	Iceland	Europe	<5 years	21455	307.495	209.269	412.127
Other bacteria	CAMP	Campylobacter spp.	2007	Incidence	Number	ISL	Iceland	Europe	≥5 years	286297	2138	1455.04	2865.5
Other bacteria	CAMP	Campylobacter spp.	2007	Incidence	Number	ISL	Iceland	Europe	All ages	307752	2445.49	1664.31	3277.62
Other bacteria	CAMP	Campylobacter spp.	2007	Incidence	Number	ISR	Israel	Europe	<5 years	695382	6897.33	4694.06	9244.3
Other bacteria	CAMP	Campylobacter spp.	2007	Incidence	Number	ISR	Israel	Europe	≥5 years	6207713	47956.8	32637.5	64275.1
Other bacteria	CAMP	Campylobacter spp.	2007	Incidence	Number	ISR	Israel	Europe	All ages	6903095	54854.1	37331.6	73519.4
Other bacteria	CAMP	Campylobacter spp.	2007	Incidence	Number	ITA	Italy	Europe	<5 years	2775319	58815.7	40027.7	78829
Other bacteria	CAMP	Campylobacter spp.	2007	Incidence	Number	ITA	Italy	Europe	≥5 years	56089497	408942	278310	548094
Other bacteria	CAMP	Campylobacter spp.	2007	Incidence	Number	ITA	Italy	Europe	All ages	58864816	467758	318338	626923
Other bacteria	CAMP	Campylobacter spp.	2007	Incidence	Number	JAM	Jamaica	Americas	<5 years	242316	14351.9	7958.02	22339.4
Other bacteria	CAMP	Campylobacter spp.	2007	Incidence	Number	JAM	Jamaica	Americas	≥5 years	2465333	70519	37182	114491
Other bacteria	CAMP	Campylobacter spp.	2007	Incidence	Number	JAM	Jamaica	Americas	All ages	2707649	84870.9	45897.8	134786
Other bacteria	CAMP	Campylobacter spp.	2007	Incidence	Number	JOR	Jordan	Eastern Mediterranean	<5 years	868515	96174.7	51795	147433
Other bacteria	CAMP	Campylobacter spp.	2007	Incidence	Number	JOR	Jordan	Eastern Mediterranean	≥5 years	5883979	176111	87850.8	306792
Other bacteria	CAMP	Campylobacter spp.	2007	Incidence	Number	JOR	Jordan	Eastern Mediterranean	All ages	6752494	272285	143018	452960
Other bacteria	CAMP	Campylobacter spp.	2007	Incidence	Number	JPN	Japan	Western Pacific	<5 years	5581363	165158	114082	247411
Other bacteria	CAMP	Campylobacter spp.	2007	Incidence	Number	JPN	Japan	Western Pacific	≥5 years	122465140	1.14833e+06	793203	1.72023e+06
Other bacteria	CAMP	Campylobacter spp.	2007	Incidence	Number	JPN	Japan	Western Pacific	All ages	128046503	1.31349e+06	907284	1.96764e+06
Other bacteria	CAMP	Campylobacter spp.	2007	Incidence	Number	KAZ	Kazakhstan	Europe	<5 years	1434458	75161	39191.2	117810
Other bacteria	CAMP	Campylobacter spp.	2007	Incidence	Number	KAZ	Kazakhstan	Europe	≥5 years	14741630	109370	51115.3	191032
Other bacteria	CAMP	Campylobacter spp.	2007	Incidence	Number	KAZ	Kazakhstan	Europe	All ages	16176088	184531	90153.4	305188
Other bacteria	CAMP	Campylobacter spp.	2007	Incidence	Number	KEN	Kenya	Africa	<5 years	6393562	2.51375e+06	1.46554e+06	3.76815e+06
Other bacteria	CAMP	Campylobacter spp.	2007	Incidence	Number	KEN	Kenya	Africa	≥5 years	31075002	5.80087e+06	3.22298e+06	9.30253e+06
Other bacteria	CAMP	Campylobacter spp.	2007	Incidence	Number	KEN	Kenya	Africa	All ages	37468564	8.31462e+06	4.89199e+06	1.28604e+07
Other bacteria	CAMP	Campylobacter spp.	2007	Incidence	Number	KGZ	Kyrgyzstan	Europe	<5 years	557720	44692.4	25004.1	68832.2
Other bacteria	CAMP	Campylobacter spp.	2007	Incidence	Number	KGZ	Kyrgyzstan	Europe	≥5 years	4739728	45549.6	23397.6	76538.9
Other bacteria	CAMP	Campylobacter spp.	2007	Incidence	Number	KGZ	Kyrgyzstan	Europe	All ages	5297448	90242	49877.8	143691
Other bacteria	CAMP	Campylobacter spp.	2007	Incidence	Number	KHM	Cambodia	Western Pacific	<5 years	1626415	448668	215285	805729
Other bacteria	CAMP	Campylobacter spp.	2007	Incidence	Number	KHM	Cambodia	Western Pacific	≥5 years	12114303	462481	203706	884832
Other bacteria	CAMP	Campylobacter spp.	2007	Incidence	Number	KHM	Cambodia	Western Pacific	All ages	13740718	911149	424779	1.62782e+06
Other bacteria	CAMP	Campylobacter spp.	2007	Incidence	Number	KIR	Kiribati	Western Pacific	<5 years	13165	2101.63	1122.11	3482.98
Other bacteria	CAMP	Campylobacter spp.	2007	Incidence	Number	KIR	Kiribati	Western Pacific	≥5 years	87853	5655.24	2679.5	9516.4
Other bacteria	CAMP	Campylobacter spp.	2007	Incidence	Number	KIR	Kiribati	Western Pacific	All ages	101018	7756.87	3789.06	13128
Other bacteria	CAMP	Campylobacter spp.	2007	Incidence	Number	KNA	Saint Kitts and Nevis	Americas	<5 years	3586	48.958	29.7513	71.1424
Other bacteria	CAMP	Campylobacter spp.	2007	Incidence	Number	KNA	Saint Kitts and Nevis	Americas	≥5 years	43053	340.402	206.859	494.649
Other bacteria	CAMP	Campylobacter spp.	2007	Incidence	Number	KNA	Saint Kitts and Nevis	Americas	All ages	46639	389.36	236.61	565.791
Other bacteria	CAMP	Campylobacter spp.	2007	Incidence	Number	KOR	South Korea	Western Pacific	<5 years	2302289	62029.2	42846.2	92921.3
Other bacteria	CAMP	Campylobacter spp.	2007	Incidence	Number	KOR	South Korea	Western Pacific	≥5 years	45788807	431285	297907	646076
Other bacteria	CAMP	Campylobacter spp.	2007	Incidence	Number	KOR	South Korea	Western Pacific	All ages	48091096	493315	340753	738997
Other bacteria	CAMP	Campylobacter spp.	2007	Incidence	Number	KWT	Kuwait	Eastern Mediterranean	<5 years	217966	2818.47	1422.95	5683.84
Other bacteria	CAMP	Campylobacter spp.	2007	Incidence	Number	KWT	Kuwait	Eastern Mediterranean	≥5 years	2218271	19596.7	9893.66	39519.4
Other bacteria	CAMP	Campylobacter spp.	2007	Incidence	Number	KWT	Kuwait	Eastern Mediterranean	All ages	2436237	22415.1	11316.6	45203.3
Other bacteria	CAMP	Campylobacter spp.	2007	Incidence	Number	LAO	Laos	Western Pacific	<5 years	787226	180977	95345.1	293253
Other bacteria	CAMP	Campylobacter spp.	2007	Incidence	Number	LAO	Laos	Western Pacific	≥5 years	5222634	184225	86518	324705
Other bacteria	CAMP	Campylobacter spp.	2007	Incidence	Number	LAO	Laos	Western Pacific	All ages	6009860	365202	186859	614669
Other bacteria	CAMP	Campylobacter spp.	2007	Incidence	Number	LBN	Lebanon	Eastern Mediterranean	<5 years	441508	69648.4	33851.5	118901
Other bacteria	CAMP	Campylobacter spp.	2007	Incidence	Number	LBN	Lebanon	Eastern Mediterranean	≥5 years	4355157	133037	56620.7	245461
Other bacteria	CAMP	Campylobacter spp.	2007	Incidence	Number	LBN	Lebanon	Eastern Mediterranean	All ages	4796665	202686	92193.8	354700
Other bacteria	CAMP	Campylobacter spp.	2007	Incidence	Number	LBR	Liberia	Africa	<5 years	610734	252787	151807	373323
Other bacteria	CAMP	Campylobacter spp.	2007	Incidence	Number	LBR	Liberia	Africa	≥5 years	2971078	462928	250978	734767
Other bacteria	CAMP	Campylobacter spp.	2007	Incidence	Number	LBR	Liberia	Africa	All ages	3581812	715716	410946	1.09023e+06
Other bacteria	CAMP	Campylobacter spp.	2007	Incidence	Number	LBY	Libya	Eastern Mediterranean	<5 years	667709	75393.1	41003.4	116572
Other bacteria	CAMP	Campylobacter spp.	2007	Incidence	Number	LBY	Libya	Eastern Mediterranean	≥5 years	5371994	162510	82432.4	279173
Other bacteria	CAMP	Campylobacter spp.	2007	Incidence	Number	LBY	Libya	Eastern Mediterranean	All ages	6039703	237903	127674	394632
Other bacteria	CAMP	Campylobacter spp.	2007	Incidence	Number	LCA	Saint Lucia	Americas	<5 years	12970	903.636	481.196	1432.19
Other bacteria	CAMP	Campylobacter spp.	2007	Incidence	Number	LCA	Saint Lucia	Americas	≥5 years	154261	7431.3	4055.65	12192.2
Other bacteria	CAMP	Campylobacter spp.	2007	Incidence	Number	LCA	Saint Lucia	Americas	All ages	167231	8334.94	4602.48	13463.2
Other bacteria	CAMP	Campylobacter spp.	2007	Incidence	Number	LKA	Sri Lanka	South-East Asia	<5 years	1813815	270223	159162	420906
Other bacteria	CAMP	Campylobacter spp.	2007	Incidence	Number	LKA	Sri Lanka	South-East Asia	≥5 years	18609439	733920	388685	1.20928e+06
Other bacteria	CAMP	Campylobacter spp.	2007	Incidence	Number	LKA	Sri Lanka	South-East Asia	All ages	20423254	1.00414e+06	553890	1.59611e+06
Other bacteria	CAMP	Campylobacter spp.	2007	Incidence	Number	LSO	Lesotho	Africa	<5 years	252275	62510.7	39455.8	89263.2
Other bacteria	CAMP	Campylobacter spp.	2007	Incidence	Number	LSO	Lesotho	Africa	≥5 years	1694695	252657	147263	392881
Other bacteria	CAMP	Campylobacter spp.	2007	Incidence	Number	LSO	Lesotho	Africa	All ages	1946970	315168	187077	476062
Other bacteria	CAMP	Campylobacter spp.	2007	Incidence	Number	LTU	Lithuania	Europe	<5 years	143293	3247.24	2209.94	4352.18
Other bacteria	CAMP	Campylobacter spp.	2007	Incidence	Number	LTU	Lithuania	Europe	≥5 years	3106658	22577.9	15365.6	30260.5
Other bacteria	CAMP	Campylobacter spp.	2007	Incidence	Number	LTU	Lithuania	Europe	All ages	3249951	25825.1	17575.6	34612.7
Other bacteria	CAMP	Campylobacter spp.	2007	Incidence	Number	LUX	Luxembourg	Europe	<5 years	27923	476.032	323.969	638.013
Other bacteria	CAMP	Campylobacter spp.	2007	Incidence	Number	LUX	Luxembourg	Europe	≥5 years	448507	3309.83	2252.54	4436.07
Other bacteria	CAMP	Campylobacter spp.	2007	Incidence	Number	LUX	Luxembourg	Europe	All ages	476430	3785.86	2576.51	5074.08
Other bacteria	CAMP	Campylobacter spp.	2007	Incidence	Number	LVA	Latvia	Europe	<5 years	104589	2207.49	1502.33	2958.64
Other bacteria	CAMP	Campylobacter spp.	2007	Incidence	Number	LVA	Latvia	Europe	≥5 years	2104747	15348.6	10445.6	20571.3
Other bacteria	CAMP	Campylobacter spp.	2007	Incidence	Number	LVA	Latvia	Europe	All ages	2209336	17556.1	11948	23529.9
Other bacteria	CAMP	Campylobacter spp.	2007	Incidence	Number	MAR	Morocco	Eastern Mediterranean	<5 years	3136430	637943	257900	1.21275e+06
Other bacteria	CAMP	Campylobacter spp.	2007	Incidence	Number	MAR	Morocco	Eastern Mediterranean	≥5 years	27840161	712739	258025	1.44065e+06
Other bacteria	CAMP	Campylobacter spp.	2007	Incidence	Number	MAR	Morocco	Eastern Mediterranean	All ages	30976591	1.35068e+06	514276	2.59832e+06
Other bacteria	CAMP	Campylobacter spp.	2007	Incidence	Number	MCO	Monaco	Europe	<5 years	1444	31.9363	21.7346	42.8034
Other bacteria	CAMP	Campylobacter spp.	2007	Incidence	Number	MCO	Monaco	Europe	≥5 years	30519	222.051	151.12	297.609
Other bacteria	CAMP	Campylobacter spp.	2007	Incidence	Number	MCO	Monaco	Europe	All ages	31963	253.988	172.854	340.413
Other bacteria	CAMP	Campylobacter spp.	2007	Incidence	Number	MDA	Moldova	Europe	<5 years	231287	29096.9	14925.3	45754.2
Other bacteria	CAMP	Campylobacter spp.	2007	Incidence	Number	MDA	Moldova	Europe	≥5 years	3655633	34619.8	16426.8	59472.8
Other bacteria	CAMP	Campylobacter spp.	2007	Incidence	Number	MDA	Moldova	Europe	All ages	3886920	63716.6	31785.8	104554
Other bacteria	CAMP	Campylobacter spp.	2007	Incidence	Number	MDG	Madagascar	Africa	<5 years	3384422	1.1759e+06	422134	2.0937e+06
Other bacteria	CAMP	Campylobacter spp.	2007	Incidence	Number	MDG	Madagascar	Africa	≥5 years	16636062	2.62018e+06	910401	5.09945e+06
Other bacteria	CAMP	Campylobacter spp.	2007	Incidence	Number	MDG	Madagascar	Africa	All ages	20020484	3.79608e+06	1.3325e+06	7.18058e+06
Other bacteria	CAMP	Campylobacter spp.	2007	Incidence	Number	MDV	Maldives	South-East Asia	<5 years	28016	6191.55	3641.24	9820.4
Other bacteria	CAMP	Campylobacter spp.	2007	Incidence	Number	MDV	Maldives	South-East Asia	≥5 years	290719	10843.7	5370.13	17641.6
Other bacteria	CAMP	Campylobacter spp.	2007	Incidence	Number	MDV	Maldives	South-East Asia	All ages	318735	17035.3	9059.16	26861.8
Other bacteria	CAMP	Campylobacter spp.	2007	Incidence	Number	MEX	Mexico	Americas	<5 years	11377304	986700	464635	1.68656e+06
Other bacteria	CAMP	Campylobacter spp.	2007	Incidence	Number	MEX	Mexico	Americas	≥5 years	96607345	2.57926e+06	1.21534e+06	4.75392e+06
Other bacteria	CAMP	Campylobacter spp.	2007	Incidence	Number	MEX	Mexico	Americas	All ages	107984649	3.56596e+06	1.64338e+06	6.23778e+06
Other bacteria	CAMP	Campylobacter spp.	2007	Incidence	Number	MHL	Marshall Islands	Western Pacific	<5 years	7555	986.308	521.321	1616.84
Other bacteria	CAMP	Campylobacter spp.	2007	Incidence	Number	MHL	Marshall Islands	Western Pacific	≥5 years	44475	1666.45	826	2891.91
Other bacteria	CAMP	Campylobacter spp.	2007	Incidence	Number	MHL	Marshall Islands	Western Pacific	All ages	52030	2652.76	1351.97	4356.56
Other bacteria	CAMP	Campylobacter spp.	2007	Incidence	Number	MKD	North Macedonia	Europe	<5 years	126540	7566.11	3890.01	12023.9
Other bacteria	CAMP	Campylobacter spp.	2007	Incidence	Number	MKD	North Macedonia	Europe	≥5 years	1960734	3997.51	1783.55	7042.31
Other bacteria	CAMP	Campylobacter spp.	2007	Incidence	Number	MKD	North Macedonia	Europe	All ages	2087274	11563.6	5760.7	18711.1
Other bacteria	CAMP	Campylobacter spp.	2007	Incidence	Number	MLI	Mali	Africa	<5 years	2744566	902335	407970	1.49125e+06
Other bacteria	CAMP	Campylobacter spp.	2007	Incidence	Number	MLI	Mali	Africa	≥5 years	11475285	1.74436e+06	731374	3.18946e+06
Other bacteria	CAMP	Campylobacter spp.	2007	Incidence	Number	MLI	Mali	Africa	All ages	14219851	2.64669e+06	1.10464e+06	4.61122e+06
Other bacteria	CAMP	Campylobacter spp.	2007	Incidence	Number	MLT	Malta	Europe	<5 years	19913	415.986	283.104	557.534
Other bacteria	CAMP	Campylobacter spp.	2007	Incidence	Number	MLT	Malta	Europe	≥5 years	396420	2892.32	1968.4	3876.5
Other bacteria	CAMP	Campylobacter spp.	2007	Incidence	Number	MLT	Malta	Europe	All ages	416333	3308.31	2251.51	4434.03
Other bacteria	CAMP	Campylobacter spp.	2007	Incidence	Number	MMR	Myanmar	South-East Asia	<5 years	4716671	1.41655e+06	863179	2.19362e+06
Other bacteria	CAMP	Campylobacter spp.	2007	Incidence	Number	MMR	Myanmar	South-East Asia	≥5 years	43239006	1.48057e+06	786527	2.38644e+06
Other bacteria	CAMP	Campylobacter spp.	2007	Incidence	Number	MMR	Myanmar	South-East Asia	All ages	47955677	2.89712e+06	1.67175e+06	4.60202e+06
Other bacteria	CAMP	Campylobacter spp.	2007	Incidence	Number	MNE	Montenegro	Europe	<5 years	40419	1491.95	752.843	2414.84
Other bacteria	CAMP	Campylobacter spp.	2007	Incidence	Number	MNE	Montenegro	Europe	≥5 years	593264	938.225	421.404	1688.46
Other bacteria	CAMP	Campylobacter spp.	2007	Incidence	Number	MNE	Montenegro	Europe	All ages	633683	2430.17	1196.58	3938.41
Other bacteria	CAMP	Campylobacter spp.	2007	Incidence	Number	MNG	Mongolia	Western Pacific	<5 years	244069	20972.3	11160.3	33895.2
Other bacteria	CAMP	Campylobacter spp.	2007	Incidence	Number	MNG	Mongolia	Western Pacific	≥5 years	2351641	13287.1	6024.54	23655.7
Other bacteria	CAMP	Campylobacter spp.	2007	Incidence	Number	MNG	Mongolia	Western Pacific	All ages	2595710	34259.4	17256.2	56071
Other bacteria	CAMP	Campylobacter spp.	2007	Incidence	Number	MOZ	Mozambique	Africa	<5 years	3668180	989195	508721	1.65027e+06
Other bacteria	CAMP	Campylobacter spp.	2007	Incidence	Number	MOZ	Mozambique	Africa	≥5 years	17364246	1.70293e+06	770174	3.05874e+06
Other bacteria	CAMP	Campylobacter spp.	2007	Incidence	Number	MOZ	Mozambique	Africa	All ages	21032426	2.69213e+06	1.26947e+06	4.63693e+06
Other bacteria	CAMP	Campylobacter spp.	2007	Incidence	Number	MRT	Mauritania	Africa	<5 years	512383	182960	114353	264669
Other bacteria	CAMP	Campylobacter spp.	2007	Incidence	Number	MRT	Mauritania	Africa	≥5 years	2539755	379999	223428	598101
Other bacteria	CAMP	Campylobacter spp.	2007	Incidence	Number	MRT	Mauritania	Africa	All ages	3052138	562959	337015	839478
Other bacteria	CAMP	Campylobacter spp.	2007	Incidence	Number	MUS	Mauritius	Africa	<5 years	91253	22398.1	12772.4	34298.7
Other bacteria	CAMP	Campylobacter spp.	2007	Incidence	Number	MUS	Mauritius	Africa	≥5 years	1175519	54709.2	29206.5	87923.1
Other bacteria	CAMP	Campylobacter spp.	2007	Incidence	Number	MUS	Mauritius	Africa	All ages	1266772	77107.2	43251.7	121034
Other bacteria	CAMP	Campylobacter spp.	2007	Incidence	Number	MWI	Malawi	Africa	<5 years	2457975	820794	391328	1.37176e+06
Other bacteria	CAMP	Campylobacter spp.	2007	Incidence	Number	MWI	Malawi	Africa	≥5 years	10924558	1.29252e+06	543433	2.43821e+06
Other bacteria	CAMP	Campylobacter spp.	2007	Incidence	Number	MWI	Malawi	Africa	All ages	13382533	2.11331e+06	952239	3.87789e+06
Other bacteria	CAMP	Campylobacter spp.	2007	Incidence	Number	MYS	Malaysia	Western Pacific	<5 years	2615009	200232	77542.7	392971
Other bacteria	CAMP	Campylobacter spp.	2007	Incidence	Number	MYS	Malaysia	Western Pacific	≥5 years	24094142	772338	284301	1.53636e+06
Other bacteria	CAMP	Campylobacter spp.	2007	Incidence	Number	MYS	Malaysia	Western Pacific	All ages	26709151	972570	373117	1.93815e+06
Other bacteria	CAMP	Campylobacter spp.	2007	Incidence	Number	NAM	Namibia	Africa	<5 years	261366	57395.3	34123.9	87539.2
Other bacteria	CAMP	Campylobacter spp.	2007	Incidence	Number	NAM	Namibia	Africa	≥5 years	1743467	253697	135946	412222
Other bacteria	CAMP	Campylobacter spp.	2007	Incidence	Number	NAM	Namibia	Africa	All ages	2004833	311092	172102	489487
Other bacteria	CAMP	Campylobacter spp.	2007	Incidence	Number	NER	Niger	Africa	<5 years	2993191	1.27996e+06	781565	1.88353e+06
Other bacteria	CAMP	Campylobacter spp.	2007	Incidence	Number	NER	Niger	Africa	≥5 years	11537048	1.54856e+06	845048	2.43857e+06
Other bacteria	CAMP	Campylobacter spp.	2007	Incidence	Number	NER	Niger	Africa	All ages	14530239	2.82852e+06	1.67686e+06	4.32229e+06
Other bacteria	CAMP	Campylobacter spp.	2007	Incidence	Number	NGA	Nigeria	Africa	<5 years	27130020	8.62637e+06	5.49979e+06	1.25611e+07
Other bacteria	CAMP	Campylobacter spp.	2007	Incidence	Number	NGA	Nigeria	Africa	≥5 years	124009088	1.56503e+07	9.28622e+06	2.42317e+07
Other bacteria	CAMP	Campylobacter spp.	2007	Incidence	Number	NGA	Nigeria	Africa	All ages	151139108	2.42767e+07	1.50658e+07	3.58497e+07
Other bacteria	CAMP	Campylobacter spp.	2007	Incidence	Number	NIC	Nicaragua	Americas	<5 years	655155	61143.1	22978.5	112709
Other bacteria	CAMP	Campylobacter spp.	2007	Incidence	Number	NIC	Nicaragua	Americas	≥5 years	4802600	120746	42549.5	248826
Other bacteria	CAMP	Campylobacter spp.	2007	Incidence	Number	NIC	Nicaragua	Americas	All ages	5457755	181889	66311.9	358159
Other bacteria	CAMP	Campylobacter spp.	2007	Incidence	Number	NIU	Niue	Western Pacific	<5 years	162	2.30492	1.59211	3.45283
Other bacteria	CAMP	Campylobacter spp.	2007	Incidence	Number	NIU	Niue	Western Pacific	≥5 years	1625	16.026	11.0698	24.0073
Other bacteria	CAMP	Campylobacter spp.	2007	Incidence	Number	NIU	Niue	Western Pacific	All ages	1787	18.3309	12.6619	27.4601
Other bacteria	CAMP	Campylobacter spp.	2007	Incidence	Number	NLD	Netherlands	Europe	<5 years	977393	16492.9	11224.4	22105
Other bacteria	CAMP	Campylobacter spp.	2007	Incidence	Number	NLD	Netherlands	Europe	≥5 years	15529304	114674	78042.9	153695
Other bacteria	CAMP	Campylobacter spp.	2007	Incidence	Number	NLD	Netherlands	Europe	All ages	16506697	131167	89267.3	175800
Other bacteria	CAMP	Campylobacter spp.	2007	Incidence	Number	NOR	Norway	Europe	<5 years	289786	4677.04	3183.01	6268.5
Other bacteria	CAMP	Campylobacter spp.	2007	Incidence	Number	NOR	Norway	Europe	≥5 years	4391156	32519.2	22131.3	43584.5
Other bacteria	CAMP	Campylobacter spp.	2007	Incidence	Number	NOR	Norway	Europe	All ages	4680942	37196.2	25314.3	49853
Other bacteria	CAMP	Campylobacter spp.	2007	Incidence	Number	NPL	Nepal	South-East Asia	<5 years	3273695	650707	347286	1.05396e+06
Other bacteria	CAMP	Campylobacter spp.	2007	Incidence	Number	NPL	Nepal	South-East Asia	≥5 years	23408667	1.50344e+06	722868	2.65833e+06
Other bacteria	CAMP	Campylobacter spp.	2007	Incidence	Number	NPL	Nepal	South-East Asia	All ages	26682362	2.15415e+06	1.06759e+06	3.6747e+06
Other bacteria	CAMP	Campylobacter spp.	2007	Incidence	Number	NRU	Nauru	Western Pacific	<5 years	1297	12.9318	8.93255	19.3722
Other bacteria	CAMP	Campylobacter spp.	2007	Incidence	Number	NRU	Nauru	Western Pacific	≥5 years	8729	89.9141	62.1075	134.694
Other bacteria	CAMP	Campylobacter spp.	2007	Incidence	Number	NRU	Nauru	Western Pacific	All ages	10026	102.846	71.0401	154.066
Other bacteria	CAMP	Campylobacter spp.	2007	Incidence	Number	NZL	New Zealand	Western Pacific	<5 years	289587	5422.89	3745.82	8123.63
Other bacteria	CAMP	Campylobacter spp.	2007	Incidence	Number	NZL	New Zealand	Western Pacific	≥5 years	3914770	37705.1	26044.5	56483.1
Other bacteria	CAMP	Campylobacter spp.	2007	Incidence	Number	NZL	New Zealand	Western Pacific	All ages	4204357	43128	29790.3	64606.7
Other bacteria	CAMP	Campylobacter spp.	2007	Incidence	Number	OMN	Oman	Eastern Mediterranean	<5 years	262666	2941.21	1484.91	5931.36
Other bacteria	CAMP	Campylobacter spp.	2007	Incidence	Number	OMN	Oman	Eastern Mediterranean	≥5 years	2279665	20450.1	10324.5	41240.4
Other bacteria	CAMP	Campylobacter spp.	2007	Incidence	Number	OMN	Oman	Eastern Mediterranean	All ages	2542331	23391.3	11809.4	47171.8
Other bacteria	CAMP	Campylobacter spp.	2007	Incidence	Number	PAK	Pakistan	Eastern Mediterranean	<5 years	26373342	1.213e+07	6.24744e+06	1.94446e+07
Other bacteria	CAMP	Campylobacter spp.	2007	Incidence	Number	PAK	Pakistan	Eastern Mediterranean	≥5 years	155486562	2.3344e+07	1.11432e+07	4.16272e+07
Other bacteria	CAMP	Campylobacter spp.	2007	Incidence	Number	PAK	Pakistan	Eastern Mediterranean	All ages	181859904	3.5474e+07	1.70694e+07	5.97062e+07
Other bacteria	CAMP	Campylobacter spp.	2007	Incidence	Number	PAN	Panama	Americas	<5 years	357713	3575.45	2172.77	5195.6
Other bacteria	CAMP	Campylobacter spp.	2007	Incidence	Number	PAN	Panama	Americas	≥5 years	3048380	24859.9	15107.1	36124.7
Other bacteria	CAMP	Campylobacter spp.	2007	Incidence	Number	PAN	Panama	Americas	All ages	3406093	28435.4	17279.9	41320.3
Other bacteria	CAMP	Campylobacter spp.	2007	Incidence	Number	PER	Peru	Americas	<5 years	2976729	997081	484918	1.64976e+06
Other bacteria	CAMP	Campylobacter spp.	2007	Incidence	Number	PER	Peru	Americas	≥5 years	25454793	1.5934e+06	737033	2.91079e+06
Other bacteria	CAMP	Campylobacter spp.	2007	Incidence	Number	PER	Peru	Americas	All ages	28431522	2.59048e+06	1.22436e+06	4.51095e+06
Other bacteria	CAMP	Campylobacter spp.	2007	Incidence	Number	PHL	Philippines	Western Pacific	<5 years	11579586	2.81835e+06	1.44057e+06	4.60184e+06
Other bacteria	CAMP	Campylobacter spp.	2007	Incidence	Number	PHL	Philippines	Western Pacific	≥5 years	78626231	3.3749e+06	1.54528e+06	5.96167e+06
Other bacteria	CAMP	Campylobacter spp.	2007	Incidence	Number	PHL	Philippines	Western Pacific	All ages	90205817	6.19325e+06	3.09653e+06	1.04559e+07
Other bacteria	CAMP	Campylobacter spp.	2007	Incidence	Number	PLW	Palau	Western Pacific	<5 years	1323	138.037	70.1763	231.481
Other bacteria	CAMP	Campylobacter spp.	2007	Incidence	Number	PLW	Palau	Western Pacific	≥5 years	18128	639.232	309.337	1105.49
Other bacteria	CAMP	Campylobacter spp.	2007	Incidence	Number	PLW	Palau	Western Pacific	All ages	19451	777.269	390.164	1315.27
Other bacteria	CAMP	Campylobacter spp.	2007	Incidence	Number	PNG	Papua New Guinea	Western Pacific	<5 years	983602	230289	123799	375937
Other bacteria	CAMP	Campylobacter spp.	2007	Incidence	Number	PNG	Papua New Guinea	Western Pacific	≥5 years	5870988	316938	154490	539595
Other bacteria	CAMP	Campylobacter spp.	2007	Incidence	Number	PNG	Papua New Guinea	Western Pacific	All ages	6854590	547227	280697	915241
Other bacteria	CAMP	Campylobacter spp.	2007	Incidence	Number	POL	Poland	Europe	<5 years	1790831	38007.4	25866.4	50940.3
Other bacteria	CAMP	Campylobacter spp.	2007	Incidence	Number	POL	Poland	Europe	≥5 years	36248356	264264	179848	354185
Other bacteria	CAMP	Campylobacter spp.	2007	Incidence	Number	POL	Poland	Europe	All ages	38039187	302271	205714	405125
Other bacteria	CAMP	Campylobacter spp.	2007	Incidence	Number	PRK	North Korea	South-East Asia	<5 years	1729871	359606	212636	561165
Other bacteria	CAMP	Campylobacter spp.	2007	Incidence	Number	PRK	North Korea	South-East Asia	≥5 years	22857760	859617	455910	1.43773e+06
Other bacteria	CAMP	Campylobacter spp.	2007	Incidence	Number	PRK	North Korea	South-East Asia	All ages	24587631	1.21922e+06	673017	1.98861e+06
Other bacteria	CAMP	Campylobacter spp.	2007	Incidence	Number	PRT	Portugal	Europe	<5 years	542708	10526.7	7164.04	14108.6
Other bacteria	CAMP	Campylobacter spp.	2007	Incidence	Number	PRT	Portugal	Europe	≥5 years	9992748	73191.3	49811.1	98096.2
Other bacteria	CAMP	Campylobacter spp.	2007	Incidence	Number	PRT	Portugal	Europe	All ages	10535456	83717.9	56975.2	112205
Other bacteria	CAMP	Campylobacter spp.	2007	Incidence	Number	PRY	Paraguay	Americas	<5 years	620811	98333.4	57707.6	150204
Other bacteria	CAMP	Campylobacter spp.	2007	Incidence	Number	PRY	Paraguay	Americas	≥5 years	4911960	122839	68521.6	200982
Other bacteria	CAMP	Campylobacter spp.	2007	Incidence	Number	PRY	Paraguay	Americas	All ages	5532771	221172	127360	343847
Other bacteria	CAMP	Campylobacter spp.	2007	Incidence	Number	QAT	Qatar	Eastern Mediterranean	<5 years	70221	1249.52	630.841	2519.84
Other bacteria	CAMP	Campylobacter spp.	2007	Incidence	Number	QAT	Qatar	Eastern Mediterranean	≥5 years	1009846	8687.87	4386.2	17520.3
Other bacteria	CAMP	Campylobacter spp.	2007	Incidence	Number	QAT	Qatar	Eastern Mediterranean	All ages	1080067	9937.4	5017.04	20040.1
Other bacteria	CAMP	Campylobacter spp.	2007	Incidence	Number	ROU	Romania	Europe	<5 years	1051858	20932.8	14246.1	28055.7
Other bacteria	CAMP	Campylobacter spp.	2007	Incidence	Number	ROU	Romania	Europe	≥5 years	19898445	145545	99052.1	195069
Other bacteria	CAMP	Campylobacter spp.	2007	Incidence	Number	ROU	Romania	Europe	All ages	20950303	166478	113298	223125
Other bacteria	CAMP	Campylobacter spp.	2007	Incidence	Number	RUS	Russia	Europe	<5 years	7276383	883503	446977	1.4267e+06
Other bacteria	CAMP	Campylobacter spp.	2007	Incidence	Number	RUS	Russia	Europe	≥5 years	136633847	1.67281e+06	780015	2.9335e+06
Other bacteria	CAMP	Campylobacter spp.	2007	Incidence	Number	RUS	Russia	Europe	All ages	143910230	2.55632e+06	1.25567e+06	4.26152e+06
Other bacteria	CAMP	Campylobacter spp.	2007	Incidence	Number	RWA	Rwanda	Africa	<5 years	1598185	541588	337200	799352
Other bacteria	CAMP	Campylobacter spp.	2007	Incidence	Number	RWA	Rwanda	Africa	≥5 years	7825126	804496	429722	1.28636e+06
Other bacteria	CAMP	Campylobacter spp.	2007	Incidence	Number	RWA	Rwanda	Africa	All ages	9423311	1.34608e+06	780634	2.0722e+06
Other bacteria	CAMP	Campylobacter spp.	2007	Incidence	Number	SAU	Saudi Arabia	Eastern Mediterranean	<5 years	2321873	25348.9	12797.8	51119.6
Other bacteria	CAMP	Campylobacter spp.	2007	Incidence	Number	SAU	Saudi Arabia	Eastern Mediterranean	≥5 years	19589266	176249	88982.1	355431
Other bacteria	CAMP	Campylobacter spp.	2007	Incidence	Number	SAU	Saudi Arabia	Eastern Mediterranean	All ages	21911139	201598	101780	406551
Other bacteria	CAMP	Campylobacter spp.	2007	Incidence	Number	SDN	Sudan	Eastern Mediterranean	<5 years	5610671	2.25595e+06	947703	4.20525e+06
Other bacteria	CAMP	Campylobacter spp.	2007	Incidence	Number	SDN	Sudan	Eastern Mediterranean	≥5 years	26757936	1.63427e+06	617494	3.39497e+06
Other bacteria	CAMP	Campylobacter spp.	2007	Incidence	Number	SDN	Sudan	Eastern Mediterranean	All ages	32368607	3.89022e+06	1.63196e+06	7.61012e+06
Other bacteria	CAMP	Campylobacter spp.	2007	Incidence	Number	SEAR	South-East Asian Region	South-East Asia	<5 years	190007635	4.52835e+07	2.74296e+07	6.96724e+07
Other bacteria	CAMP	Campylobacter spp.	2007	Incidence	Number	SEAR	South-East Asian Region	South-East Asia	≥5 years	1563211931	1.68846e+08	9.1841e+07	2.65996e+08
Other bacteria	CAMP	Campylobacter spp.	2007	Incidence	Number	SEAR	South-East Asian Region	South-East Asia	All ages	1753219566	2.14129e+08	1.21402e+08	3.23767e+08
Other bacteria	CAMP	Campylobacter spp.	2007	Incidence	Number	SEN	Senegal	Africa	<5 years	1925475	636201	231155	1.14342e+06
Other bacteria	CAMP	Campylobacter spp.	2007	Incidence	Number	SEN	Senegal	Africa	≥5 years	9708176	1.11032e+06	386001	2.15527e+06
Other bacteria	CAMP	Campylobacter spp.	2007	Incidence	Number	SEN	Senegal	Africa	All ages	11633651	1.74652e+06	595672	3.21981e+06
Other bacteria	CAMP	Campylobacter spp.	2007	Incidence	Number	SGP	Singapore	Western Pacific	<5 years	216182	5788	3998.02	8670.56
Other bacteria	CAMP	Campylobacter spp.	2007	Incidence	Number	SGP	Singapore	Western Pacific	≥5 years	4271240	40243.6	27798	60285.9
Other bacteria	CAMP	Campylobacter spp.	2007	Incidence	Number	SGP	Singapore	Western Pacific	All ages	4487422	46031.6	31796	68956.5
Other bacteria	CAMP	Campylobacter spp.	2007	Incidence	Number	SLB	Solomon Islands	Western Pacific	<5 years	77504	8245.97	4332.21	13472.6
Other bacteria	CAMP	Campylobacter spp.	2007	Incidence	Number	SLB	Solomon Islands	Western Pacific	≥5 years	418359	18669.3	8988.35	32075.6
Other bacteria	CAMP	Campylobacter spp.	2007	Incidence	Number	SLB	Solomon Islands	Western Pacific	All ages	495863	26915.3	13414	45100.7
Other bacteria	CAMP	Campylobacter spp.	2007	Incidence	Number	SLE	Sierra Leone	Africa	<5 years	961809	342784	213020	511720
Other bacteria	CAMP	Campylobacter spp.	2007	Incidence	Number	SLE	Sierra Leone	Africa	≥5 years	4717692	610113	330698	965812
Other bacteria	CAMP	Campylobacter spp.	2007	Incidence	Number	SLE	Sierra Leone	Africa	All ages	5679501	952897	547521	1.46476e+06
Other bacteria	CAMP	Campylobacter spp.	2007	Incidence	Number	SLV	El Salvador	Americas	<5 years	608609	75392.3	42476.2	113448
Other bacteria	CAMP	Campylobacter spp.	2007	Incidence	Number	SLV	El Salvador	Americas	≥5 years	5391260	168941	89678.4	284233
Other bacteria	CAMP	Campylobacter spp.	2007	Incidence	Number	SLV	El Salvador	Americas	All ages	5999869	244334	134833	387519
Other bacteria	CAMP	Campylobacter spp.	2007	Incidence	Number	SMR	San Marino	Europe	<5 years	1545	29.1007	19.8048	39.0029
Other bacteria	CAMP	Campylobacter spp.	2007	Incidence	Number	SMR	San Marino	Europe	≥5 years	27580	202.335	137.702	271.185
Other bacteria	CAMP	Campylobacter spp.	2007	Incidence	Number	SMR	San Marino	Europe	All ages	29125	231.436	157.506	310.187
Other bacteria	CAMP	Campylobacter spp.	2007	Incidence	Number	SOM	Somalia	Eastern Mediterranean	<5 years	2227023	720408	382709	1.15105e+06
Other bacteria	CAMP	Campylobacter spp.	2007	Incidence	Number	SOM	Somalia	Eastern Mediterranean	≥5 years	8901174	851351	411111	1.4758e+06
Other bacteria	CAMP	Campylobacter spp.	2007	Incidence	Number	SOM	Somalia	Eastern Mediterranean	All ages	11128197	1.57176e+06	818788	2.65414e+06
Other bacteria	CAMP	Campylobacter spp.	2007	Incidence	Number	SRB	Serbia	Europe	<5 years	356312	17238.1	8523.56	27745.7
Other bacteria	CAMP	Campylobacter spp.	2007	Incidence	Number	SRB	Serbia	Europe	≥5 years	7140996	12964.9	6029.67	22598.1
Other bacteria	CAMP	Campylobacter spp.	2007	Incidence	Number	SRB	Serbia	Europe	All ages	7497308	30203	14850.7	50061.1
Other bacteria	CAMP	Campylobacter spp.	2007	Incidence	Number	SSD	South Sudan	Africa	<5 years	1493974	634541	383717	947887
Other bacteria	CAMP	Campylobacter spp.	2007	Incidence	Number	SSD	South Sudan	Africa	≥5 years	6682862	1.0393e+06	568683	1.64342e+06
Other bacteria	CAMP	Campylobacter spp.	2007	Incidence	Number	SSD	South Sudan	Africa	All ages	8176836	1.67384e+06	971908	2.54139e+06
Other bacteria	CAMP	Campylobacter spp.	2007	Incidence	Number	STP	Sao Tome and Principe	Africa	<5 years	27958	5535.9	3447.1	7927.21
Other bacteria	CAMP	Campylobacter spp.	2007	Incidence	Number	STP	Sao Tome and Principe	Africa	≥5 years	139697	12406.8	7141.49	19613.3
Other bacteria	CAMP	Campylobacter spp.	2007	Incidence	Number	STP	Sao Tome and Principe	Africa	All ages	167655	17942.7	10970.5	26972
Other bacteria	CAMP	Campylobacter spp.	2007	Incidence	Number	SUR	Suriname	Americas	<5 years	55656	4889.02	2816.06	7580.75
Other bacteria	CAMP	Campylobacter spp.	2007	Incidence	Number	SUR	Suriname	Americas	≥5 years	472276	15600.2	8449.86	25418.1
Other bacteria	CAMP	Campylobacter spp.	2007	Incidence	Number	SUR	Suriname	Americas	All ages	527932	20489.3	11301.6	32533.1
Other bacteria	CAMP	Campylobacter spp.	2007	Incidence	Number	SVK	Slovakia	Europe	<5 years	263510	5372.41	3656.25	7200.49
Other bacteria	CAMP	Campylobacter spp.	2007	Incidence	Number	SVK	Slovakia	Europe	≥5 years	5113387	37354.1	25421.7	50064.6
Other bacteria	CAMP	Campylobacter spp.	2007	Incidence	Number	SVK	Slovakia	Europe	All ages	5376897	42726.5	29078	57265.1
Other bacteria	CAMP	Campylobacter spp.	2007	Incidence	Number	SVN	Slovenia	Europe	<5 years	91010	2004.66	1364.29	2686.79
Other bacteria	CAMP	Campylobacter spp.	2007	Incidence	Number	SVN	Slovenia	Europe	≥5 years	1915321	13938.3	9485.84	18681.1
Other bacteria	CAMP	Campylobacter spp.	2007	Incidence	Number	SVN	Slovenia	Europe	All ages	2006331	15942.9	10850.1	21367.8
Other bacteria	CAMP	Campylobacter spp.	2007	Incidence	Number	SWE	Sweden	Europe	<5 years	512587	9105.77	6197.03	12204.2
Other bacteria	CAMP	Campylobacter spp.	2007	Incidence	Number	SWE	Sweden	Europe	≥5 years	8600787	63311.9	43087.6	84855.1
Other bacteria	CAMP	Campylobacter spp.	2007	Incidence	Number	SWE	Sweden	Europe	All ages	9113374	72417.7	49284.6	97059.4
Other bacteria	CAMP	Campylobacter spp.	2007	Incidence	Number	SWZ	Eswatini	Africa	<5 years	151685	42258.3	27111.8	60707.1
Other bacteria	CAMP	Campylobacter spp.	2007	Incidence	Number	SWZ	Eswatini	Africa	≥5 years	935360	150904	88939.5	232728
Other bacteria	CAMP	Campylobacter spp.	2007	Incidence	Number	SWZ	Eswatini	Africa	All ages	1087045	193162	117016	289828
Other bacteria	CAMP	Campylobacter spp.	2007	Incidence	Number	SYC	Seychelles	Africa	<5 years	7200	751.002	434.574	1204.6
Other bacteria	CAMP	Campylobacter spp.	2007	Incidence	Number	SYC	Seychelles	Africa	≥5 years	83726	2876.28	1553.02	4676.16
Other bacteria	CAMP	Campylobacter spp.	2007	Incidence	Number	SYC	Seychelles	Africa	All ages	90926	3627.28	2056.62	5695.71
Other bacteria	CAMP	Campylobacter spp.	2007	Incidence	Number	SYR	Syria	Eastern Mediterranean	<5 years	2679967	333168	180574	529825
Other bacteria	CAMP	Campylobacter spp.	2007	Incidence	Number	SYR	Syria	Eastern Mediterranean	≥5 years	17538819	512950	244392	901399
Other bacteria	CAMP	Campylobacter spp.	2007	Incidence	Number	SYR	Syria	Eastern Mediterranean	All ages	20218786	846118	430693	1.38998e+06
Other bacteria	CAMP	Campylobacter spp.	2007	Incidence	Number	TCD	Chad	Africa	<5 years	2197858	922148	568356	1.35719e+06
Other bacteria	CAMP	Campylobacter spp.	2007	Incidence	Number	TCD	Chad	Africa	≥5 years	8701106	1.11519e+06	585984	1.75898e+06
Other bacteria	CAMP	Campylobacter spp.	2007	Incidence	Number	TCD	Chad	Africa	All ages	10898964	2.03734e+06	1.19307e+06	3.12473e+06
Other bacteria	CAMP	Campylobacter spp.	2007	Incidence	Number	TGO	Togo	Africa	<5 years	983937	357706	223870	530004
Other bacteria	CAMP	Campylobacter spp.	2007	Incidence	Number	TGO	Togo	Africa	≥5 years	5117931	641547	342672	1.01325e+06
Other bacteria	CAMP	Campylobacter spp.	2007	Incidence	Number	TGO	Togo	Africa	All ages	6101868	999253	569991	1.53779e+06
Other bacteria	CAMP	Campylobacter spp.	2007	Incidence	Number	THA	Thailand	South-East Asia	<5 years	4475951	839794	439983	1.35193e+06
Other bacteria	CAMP	Campylobacter spp.	2007	Incidence	Number	THA	Thailand	South-East Asia	≥5 years	62363526	3.31054e+06	1.56845e+06	5.80993e+06
Other bacteria	CAMP	Campylobacter spp.	2007	Incidence	Number	THA	Thailand	South-East Asia	All ages	66839477	4.15033e+06	2.02354e+06	7.02906e+06
Other bacteria	CAMP	Campylobacter spp.	2007	Incidence	Number	TJK	Tajikistan	Europe	<5 years	938040	181403	102284	279638
Other bacteria	CAMP	Campylobacter spp.	2007	Incidence	Number	TJK	Tajikistan	Europe	≥5 years	6186253	172952	87436.3	285299
Other bacteria	CAMP	Campylobacter spp.	2007	Incidence	Number	TJK	Tajikistan	Europe	All ages	7124293	354355	197237	562735
Other bacteria	CAMP	Campylobacter spp.	2007	Incidence	Number	TKM	Turkmenistan	Europe	<5 years	542076	54006.8	27534	86202.5
Other bacteria	CAMP	Campylobacter spp.	2007	Incidence	Number	TKM	Turkmenistan	Europe	≥5 years	4652760	51532.2	24050.1	90789.9
Other bacteria	CAMP	Campylobacter spp.	2007	Incidence	Number	TKM	Turkmenistan	Europe	All ages	5194836	105539	53286.6	175761
Other bacteria	CAMP	Campylobacter spp.	2007	Incidence	Number	TLS	Timor-Leste	South-East Asia	<5 years	159572	54257	32943.6	85045.3
Other bacteria	CAMP	Campylobacter spp.	2007	Incidence	Number	TLS	Timor-Leste	South-East Asia	≥5 years	831223	47147	24408	76713.9
Other bacteria	CAMP	Campylobacter spp.	2007	Incidence	Number	TLS	Timor-Leste	South-East Asia	All ages	990795	101404	58553.3	160826
Other bacteria	CAMP	Campylobacter spp.	2007	Incidence	Number	TON	Tonga	Western Pacific	<5 years	14700	1088.84	525.216	1810.62
Other bacteria	CAMP	Campylobacter spp.	2007	Incidence	Number	TON	Tonga	Western Pacific	≥5 years	91838	4096.08	1938.84	7263.85
Other bacteria	CAMP	Campylobacter spp.	2007	Incidence	Number	TON	Tonga	Western Pacific	All ages	106538	5184.92	2542.53	8919.66
Other bacteria	CAMP	Campylobacter spp.	2007	Incidence	Number	TTO	Trinidad and Tobago	Americas	<5 years	93737	1429.75	868.848	2077.62
Other bacteria	CAMP	Campylobacter spp.	2007	Incidence	Number	TTO	Trinidad and Tobago	Americas	≥5 years	1268294	9941	6041.05	14445.6
Other bacteria	CAMP	Campylobacter spp.	2007	Incidence	Number	TTO	Trinidad and Tobago	Americas	All ages	1362031	11370.8	6909.9	16523.2
Other bacteria	CAMP	Campylobacter spp.	2007	Incidence	Number	TUN	Tunisia	Eastern Mediterranean	<5 years	838781	97402.7	51573.8	151102
Other bacteria	CAMP	Campylobacter spp.	2007	Incidence	Number	TUN	Tunisia	Eastern Mediterranean	≥5 years	9554055	221417	113175	383518
Other bacteria	CAMP	Campylobacter spp.	2007	Incidence	Number	TUN	Tunisia	Eastern Mediterranean	All ages	10392836	318819	169952	521868
Other bacteria	CAMP	Campylobacter spp.	2007	Incidence	Number	TUR	Turkey	Europe	<5 years	6351224	821652	365317	1.38722e+06
Other bacteria	CAMP	Campylobacter spp.	2007	Incidence	Number	TUR	Turkey	Europe	≥5 years	64047703	1.74274e+06	788460	3.13734e+06
Other bacteria	CAMP	Campylobacter spp.	2007	Incidence	Number	TUR	Turkey	Europe	All ages	70398927	2.56439e+06	1.226e+06	4.46129e+06
Other bacteria	CAMP	Campylobacter spp.	2007	Incidence	Number	TUV	Tuvalu	Western Pacific	<5 years	1144	81.795	40.1737	134.176
Other bacteria	CAMP	Campylobacter spp.	2007	Incidence	Number	TUV	Tuvalu	Western Pacific	≥5 years	8970	311.145	150.076	531.285
Other bacteria	CAMP	Campylobacter spp.	2007	Incidence	Number	TUV	Tuvalu	Western Pacific	All ages	10114	392.941	194.602	657.608
Other bacteria	CAMP	Campylobacter spp.	2007	Incidence	Number	TZA	Tanzania	Africa	<5 years	7253575	1.66271e+06	891891	2.65854e+06
Other bacteria	CAMP	Campylobacter spp.	2007	Incidence	Number	TZA	Tanzania	Africa	≥5 years	33606191	3.76275e+06	1.83405e+06	6.68105e+06
Other bacteria	CAMP	Campylobacter spp.	2007	Incidence	Number	TZA	Tanzania	Africa	All ages	40859766	5.42546e+06	2.69284e+06	9.41529e+06
Other bacteria	CAMP	Campylobacter spp.	2007	Incidence	Number	UGA	Uganda	Africa	<5 years	5720516	1.88295e+06	1.14615e+06	2.80487e+06
Other bacteria	CAMP	Campylobacter spp.	2007	Incidence	Number	UGA	Uganda	Africa	≥5 years	23495360	2.91001e+06	1.54491e+06	4.58449e+06
Other bacteria	CAMP	Campylobacter spp.	2007	Incidence	Number	UGA	Uganda	Africa	All ages	29215876	4.79296e+06	2.79269e+06	7.31265e+06
Other bacteria	CAMP	Campylobacter spp.	2007	Incidence	Number	UKR	Ukraine	Europe	<5 years	2104601	136797	72795.2	224719
Other bacteria	CAMP	Campylobacter spp.	2007	Incidence	Number	UKR	Ukraine	Europe	≥5 years	45091917	285690	146840	489558
Other bacteria	CAMP	Campylobacter spp.	2007	Incidence	Number	UKR	Ukraine	Europe	All ages	47196518	422487	229905	692197
Other bacteria	CAMP	Campylobacter spp.	2007	Incidence	Number	URY	Uruguay	Americas	<5 years	243193	3455.5	2099.87	5021.29
Other bacteria	CAMP	Campylobacter spp.	2007	Incidence	Number	URY	Uruguay	Americas	≥5 years	3048626	24025.9	14600.3	34912.7
Other bacteria	CAMP	Campylobacter spp.	2007	Incidence	Number	URY	Uruguay	Americas	All ages	3291819	27481.4	16700.2	39934
Other bacteria	CAMP	Campylobacter spp.	2007	Incidence	Number	USA	United States	Americas	<5 years	20150966	315198	191543	458023
Other bacteria	CAMP	Campylobacter spp.	2007	Incidence	Number	USA	United States	Americas	≥5 years	280116529	2.19155e+06	1.33178e+06	3.18461e+06
Other bacteria	CAMP	Campylobacter spp.	2007	Incidence	Number	USA	United States	Americas	All ages	300267495	2.50675e+06	1.52333e+06	3.64263e+06
Other bacteria	CAMP	Campylobacter spp.	2007	Incidence	Number	UZB	Uzbekistan	Europe	<5 years	2570303	82832.7	44918.9	129436
Other bacteria	CAMP	Campylobacter spp.	2007	Incidence	Number	UZB	Uzbekistan	Europe	≥5 years	24305765	154437	80588.3	261945
Other bacteria	CAMP	Campylobacter spp.	2007	Incidence	Number	UZB	Uzbekistan	Europe	All ages	26876068	237270	130237	385507
Other bacteria	CAMP	Campylobacter spp.	2007	Incidence	Number	VCT	Saint Vincent and the Grenadines	Americas	<5 years	9308	504.24	279.222	790.621
Other bacteria	CAMP	Campylobacter spp.	2007	Incidence	Number	VCT	Saint Vincent and the Grenadines	Americas	≥5 years	102472	3632.8	1949.75	6003.01
Other bacteria	CAMP	Campylobacter spp.	2007	Incidence	Number	VCT	Saint Vincent and the Grenadines	Americas	All ages	111780	4137.04	2248.42	6671.73
Other bacteria	CAMP	Campylobacter spp.	2007	Incidence	Number	VEN	Venezuela	Americas	<5 years	2923626	287932	131197	520686
Other bacteria	CAMP	Campylobacter spp.	2007	Incidence	Number	VEN	Venezuela	Americas	≥5 years	24517519	846783	363568	1.68046e+06
Other bacteria	CAMP	Campylobacter spp.	2007	Incidence	Number	VEN	Venezuela	Americas	All ages	27441145	1.13472e+06	495635	2.17766e+06
Other bacteria	CAMP	Campylobacter spp.	2007	Incidence	Number	VNM	Vietnam	Western Pacific	<5 years	7006752	907834	429098	1.57655e+06
Other bacteria	CAMP	Campylobacter spp.	2007	Incidence	Number	VNM	Vietnam	Western Pacific	≥5 years	75873862	2.31735e+06	1.04728e+06	4.36356e+06
Other bacteria	CAMP	Campylobacter spp.	2007	Incidence	Number	VNM	Vietnam	Western Pacific	All ages	82880614	3.22518e+06	1.54302e+06	5.7724e+06
Other bacteria	CAMP	Campylobacter spp.	2007	Incidence	Number	VUT	Vanuatu	Western Pacific	<5 years	31211	4766.01	2480.06	7808.88
Other bacteria	CAMP	Campylobacter spp.	2007	Incidence	Number	VUT	Vanuatu	Western Pacific	≥5 years	187334	9539.37	4587.6	16539.6
Other bacteria	CAMP	Campylobacter spp.	2007	Incidence	Number	VUT	Vanuatu	Western Pacific	All ages	218545	14305.4	7104.36	24073.7
Other bacteria	CAMP	Campylobacter spp.	2007	Incidence	Number	WPR	Western Pacific Region	Western Pacific	<5 years	115443797	8.41259e+06	4.79558e+06	1.33402e+07
Other bacteria	CAMP	Campylobacter spp.	2007	Incidence	Number	WPR	Western Pacific Region	Western Pacific	≥5 years	1643666332	1.85503e+07	1.03118e+07	3.06883e+07
Other bacteria	CAMP	Campylobacter spp.	2007	Incidence	Number	WPR	Western Pacific Region	Western Pacific	All ages	1759110129	2.69629e+07	1.52571e+07	4.36384e+07
Other bacteria	CAMP	Campylobacter spp.	2007	Incidence	Number	WSM	Samoa	Western Pacific	<5 years	25880	2288.13	1192.22	3727.34
Other bacteria	CAMP	Campylobacter spp.	2007	Incidence	Number	WSM	Samoa	Western Pacific	≥5 years	162210	6978.08	3265.73	12578.7
Other bacteria	CAMP	Campylobacter spp.	2007	Incidence	Number	WSM	Samoa	Western Pacific	All ages	188090	9266.21	4496.06	16075.5
Other bacteria	CAMP	Campylobacter spp.	2007	Incidence	Number	YEM	Yemen	Eastern Mediterranean	<5 years	4031242	1.53679e+06	851883	2.41976e+06
Other bacteria	CAMP	Campylobacter spp.	2007	Incidence	Number	YEM	Yemen	Eastern Mediterranean	≥5 years	19893851	1.12564e+06	558478	1.96604e+06
Other bacteria	CAMP	Campylobacter spp.	2007	Incidence	Number	YEM	Yemen	Eastern Mediterranean	All ages	23925093	2.66243e+06	1.44317e+06	4.33137e+06
Other bacteria	CAMP	Campylobacter spp.	2007	Incidence	Number	ZAF	South Africa	Africa	<5 years	5082535	1.0543e+06	505937	1.8371e+06
Other bacteria	CAMP	Campylobacter spp.	2007	Incidence	Number	ZAF	South Africa	Africa	≥5 years	45176120	7.15224e+06	3.32415e+06	1.27112e+07
Other bacteria	CAMP	Campylobacter spp.	2007	Incidence	Number	ZAF	South Africa	Africa	All ages	50258655	8.20654e+06	3.8688e+06	1.44795e+07
Other bacteria	CAMP	Campylobacter spp.	2007	Incidence	Number	ZMB	Zambia	Africa	<5 years	2281644	883324	453043	1.47852e+06
Other bacteria	CAMP	Campylobacter spp.	2007	Incidence	Number	ZMB	Zambia	Africa	≥5 years	10056609	1.3692e+06	614368	2.53021e+06
Other bacteria	CAMP	Campylobacter spp.	2007	Incidence	Number	ZMB	Zambia	Africa	All ages	12338253	2.25253e+06	1.0827e+06	3.99884e+06
Other bacteria	CAMP	Campylobacter spp.	2007	Incidence	Number	ZWE	Zimbabwe	Africa	<5 years	2048110	425579	220226	735942
Other bacteria	CAMP	Campylobacter spp.	2007	Incidence	Number	ZWE	Zimbabwe	Africa	≥5 years	10684189	1.19114e+06	580952	2.30698e+06
Other bacteria	CAMP	Campylobacter spp.	2007	Incidence	Number	ZWE	Zimbabwe	Africa	All ages	12732299	1.61672e+06	820763	2.97701e+06
Other bacteria	CAMP	Campylobacter spp.	2007	Incidence	Rate per 100,000	AFG	Afghanistan	Eastern Mediterranean	<5 years	4985744	20821.3	11535.8	33308.2
Other bacteria	CAMP	Campylobacter spp.	2007	Incidence	Rate per 100,000	AFG	Afghanistan	Eastern Mediterranean	≥5 years	20904836	3295.04	1573	5987.16
Other bacteria	CAMP	Campylobacter spp.	2007	Incidence	Rate per 100,000	AFG	Afghanistan	Eastern Mediterranean	All ages	25890580	6670.07	3566.45	10791.7
Other bacteria	CAMP	Campylobacter spp.	2007	Incidence	Rate per 100,000	AFR	African Region	Africa	<5 years	136115712	33288.5	21525.3	46646.5
Other bacteria	CAMP	Campylobacter spp.	2007	Incidence	Rate per 100,000	AFR	African Region	Africa	≥5 years	666546303	12208.9	7312.61	18725.7
Other bacteria	CAMP	Campylobacter spp.	2007	Incidence	Rate per 100,000	AFR	African Region	Africa	All ages	802662015	15783.6	9809.37	22862.7
Other bacteria	CAMP	Campylobacter spp.	2007	Incidence	Rate per 100,000	AGO	Angola	Africa	<5 years	3774637	35682.8	15907.8	62584.8
Other bacteria	CAMP	Campylobacter spp.	2007	Incidence	Rate per 100,000	AGO	Angola	Africa	≥5 years	16612269	9136.65	3638.03	17656.8
Other bacteria	CAMP	Campylobacter spp.	2007	Incidence	Rate per 100,000	AGO	Angola	Africa	All ages	20386906	14051.7	6060.1	25874
Other bacteria	CAMP	Campylobacter spp.	2007	Incidence	Rate per 100,000	ALB	Albania	Europe	<5 years	205628	4896.97	1934.86	8694.25
Other bacteria	CAMP	Campylobacter spp.	2007	Incidence	Rate per 100,000	ALB	Albania	Europe	≥5 years	2831817	221.066	82.793	461.921
Other bacteria	CAMP	Campylobacter spp.	2007	Incidence	Rate per 100,000	ALB	Albania	Europe	All ages	3037445	537.614	214.065	986.076
Other bacteria	CAMP	Campylobacter spp.	2007	Incidence	Rate per 100,000	AMR	Region of the Americas	Americas	<5 years	75671877	8908.94	5492.05	13165.6
Other bacteria	CAMP	Campylobacter spp.	2007	Incidence	Rate per 100,000	AMR	Region of the Americas	Americas	≥5 years	818313915	2322.12	1480.29	3488.82
Other bacteria	CAMP	Campylobacter spp.	2007	Incidence	Rate per 100,000	AMR	Region of the Americas	Americas	All ages	893985792	2879.67	1839.31	4239.28
Other bacteria	CAMP	Campylobacter spp.	2007	Incidence	Rate per 100,000	AND	Andorra	Europe	<5 years	3788	2134.54	1452.69	2860.87
Other bacteria	CAMP	Campylobacter spp.	2007	Incidence	Rate per 100,000	AND	Andorra	Europe	≥5 years	77136	728.83	496.013	976.831
Other bacteria	CAMP	Campylobacter spp.	2007	Incidence	Rate per 100,000	AND	Andorra	Europe	All ages	80924	794.631	540.795	1065.02
Other bacteria	CAMP	Campylobacter spp.	2007	Incidence	Rate per 100,000	ARE	United Arab Emirates	Eastern Mediterranean	<5 years	320958	1887.29	952.826	3805.99
Other bacteria	CAMP	Campylobacter spp.	2007	Incidence	Rate per 100,000	ARE	United Arab Emirates	Eastern Mediterranean	≥5 years	4914962	856.911	432.624	1728.08
Other bacteria	CAMP	Campylobacter spp.	2007	Incidence	Rate per 100,000	ARE	United Arab Emirates	Eastern Mediterranean	All ages	5235920	920.072	464.512	1855.45
Other bacteria	CAMP	Campylobacter spp.	2007	Incidence	Rate per 100,000	ARG	Argentina	Americas	<5 years	3501940	21621	10543.3	37816.2
Other bacteria	CAMP	Campylobacter spp.	2007	Incidence	Rate per 100,000	ARG	Argentina	Americas	≥5 years	36322414	6450.11	3030.03	11921.7
Other bacteria	CAMP	Campylobacter spp.	2007	Incidence	Rate per 100,000	ARG	Argentina	Americas	All ages	39824354	7784.15	3778.08	13904.4
Other bacteria	CAMP	Campylobacter spp.	2007	Incidence	Rate per 100,000	ARM	Armenia	Europe	<5 years	188872	12562	6592.38	20024.5
Other bacteria	CAMP	Campylobacter spp.	2007	Incidence	Rate per 100,000	ARM	Armenia	Europe	≥5 years	2793563	1375.32	655.862	2389.57
Other bacteria	CAMP	Campylobacter spp.	2007	Incidence	Rate per 100,000	ARM	Armenia	Europe	All ages	2982435	2083.75	1023.94	3477
Other bacteria	CAMP	Campylobacter spp.	2007	Incidence	Rate per 100,000	ATG	Antigua and Barbuda	Americas	<5 years	6304	1350.97	820.97	1963.13
Other bacteria	CAMP	Campylobacter spp.	2007	Incidence	Rate per 100,000	ATG	Antigua and Barbuda	Americas	≥5 years	74827	791.356	480.899	1149.94
Other bacteria	CAMP	Campylobacter spp.	2007	Incidence	Rate per 100,000	ATG	Antigua and Barbuda	Americas	All ages	81131	834.838	507.323	1213.13
Other bacteria	CAMP	Campylobacter spp.	2007	Incidence	Rate per 100,000	AUS	Australia	Western Pacific	<5 years	1323469	2022.71	1397.17	3030.06
Other bacteria	CAMP	Campylobacter spp.	2007	Incidence	Rate per 100,000	AUS	Australia	Western Pacific	≥5 years	19431172	957.892	661.657	1434.94
Other bacteria	CAMP	Campylobacter spp.	2007	Incidence	Rate per 100,000	AUS	Australia	Western Pacific	All ages	20754641	1025.79	708.558	1536.66
Other bacteria	CAMP	Campylobacter spp.	2007	Incidence	Rate per 100,000	AUT	Austria	Europe	<5 years	399333	2072.77	1410.65	2778.08
Other bacteria	CAMP	Campylobacter spp.	2007	Incidence	Rate per 100,000	AUT	Austria	Europe	≥5 years	7884834	729.898	496.74	978.262
Other bacteria	CAMP	Campylobacter spp.	2007	Incidence	Rate per 100,000	AUT	Austria	Europe	All ages	8284167	794.631	540.795	1065.02
Other bacteria	CAMP	Campylobacter spp.	2007	Incidence	Rate per 100,000	AZE	Azerbaijan	Europe	<5 years	681857	12307.3	6367.86	19624.5
Other bacteria	CAMP	Campylobacter spp.	2007	Incidence	Rate per 100,000	AZE	Azerbaijan	Europe	≥5 years	8088483	1043.99	485.614	1814.7
Other bacteria	CAMP	Campylobacter spp.	2007	Incidence	Rate per 100,000	AZE	Azerbaijan	Europe	All ages	8770340	1919.66	967.691	3103.94
Other bacteria	CAMP	Campylobacter spp.	2007	Incidence	Rate per 100,000	BDI	Burundi	Africa	<5 years	1512069	38621.9	23935	56414.5
Other bacteria	CAMP	Campylobacter spp.	2007	Incidence	Rate per 100,000	BDI	Burundi	Africa	≥5 years	6496075	12938.6	6883.27	20598.7
Other bacteria	CAMP	Campylobacter spp.	2007	Incidence	Rate per 100,000	BDI	Burundi	Africa	All ages	8008144	17788	10376.5	27404.2
Other bacteria	CAMP	Campylobacter spp.	2007	Incidence	Rate per 100,000	BEL	Belgium	Europe	<5 years	590157	1792.11	1219.64	2401.92
Other bacteria	CAMP	Campylobacter spp.	2007	Incidence	Rate per 100,000	BEL	Belgium	Europe	≥5 years	9994966	735.734	500.712	986.083
Other bacteria	CAMP	Campylobacter spp.	2007	Incidence	Rate per 100,000	BEL	Belgium	Europe	All ages	10585123	794.631	540.795	1065.02
Other bacteria	CAMP	Campylobacter spp.	2007	Incidence	Rate per 100,000	BEN	Benin	Africa	<5 years	1532567	23174.9	14544.9	33444.8
Other bacteria	CAMP	Campylobacter spp.	2007	Incidence	Rate per 100,000	BEN	Benin	Africa	≥5 years	7285625	11651.9	6841.48	18147.9
Other bacteria	CAMP	Campylobacter spp.	2007	Incidence	Rate per 100,000	BEN	Benin	Africa	All ages	8818192	13654.6	8243.29	20506.3
Other bacteria	CAMP	Campylobacter spp.	2007	Incidence	Rate per 100,000	BFA	Burkina Faso	Africa	<5 years	2647624	34156.4	15079.9	57761.8
Other bacteria	CAMP	Campylobacter spp.	2007	Incidence	Rate per 100,000	BFA	Burkina Faso	Africa	≥5 years	11949148	10715.9	4303.93	20082.8
Other bacteria	CAMP	Campylobacter spp.	2007	Incidence	Rate per 100,000	BFA	Burkina Faso	Africa	All ages	14596772	14967.7	6253.3	26812.2
Other bacteria	CAMP	Campylobacter spp.	2007	Incidence	Rate per 100,000	BGD	Bangladesh	South-East Asia	<5 years	17952473	16403.7	9530.8	24831.5
Other bacteria	CAMP	Campylobacter spp.	2007	Incidence	Rate per 100,000	BGD	Bangladesh	South-East Asia	≥5 years	129270460	8524.21	4405.08	14138.1
Other bacteria	CAMP	Campylobacter spp.	2007	Incidence	Rate per 100,000	BGD	Bangladesh	South-East Asia	All ages	147222933	9485.04	5059.5	15352.2
Other bacteria	CAMP	Campylobacter spp.	2007	Incidence	Rate per 100,000	BGR	Bulgaria	Europe	<5 years	339140	2195.46	909.755	3963.24
Other bacteria	CAMP	Campylobacter spp.	2007	Incidence	Rate per 100,000	BGR	Bulgaria	Europe	≥5 years	7274289	84.4026	32.7157	165.943
Other bacteria	CAMP	Campylobacter spp.	2007	Incidence	Rate per 100,000	BGR	Bulgaria	Europe	All ages	7613429	178.44	73.8611	330.02
Other bacteria	CAMP	Campylobacter spp.	2007	Incidence	Rate per 100,000	BHR	Bahrain	Eastern Mediterranean	<5 years	82221	1443.39	728.714	2910.79
Other bacteria	CAMP	Campylobacter spp.	2007	Incidence	Rate per 100,000	BHR	Bahrain	Eastern Mediterranean	≥5 years	943599	874.473	441.49	1763.5
Other bacteria	CAMP	Campylobacter spp.	2007	Incidence	Rate per 100,000	BHR	Bahrain	Eastern Mediterranean	All ages	1025820	920.072	464.512	1855.45
Other bacteria	CAMP	Campylobacter spp.	2007	Incidence	Rate per 100,000	BHS	Bahamas	Americas	<5 years	27209	1353.57	822.549	1966.91
Other bacteria	CAMP	Campylobacter spp.	2007	Incidence	Rate per 100,000	BHS	Bahamas	Americas	≥5 years	323638	791.228	480.821	1149.76
Other bacteria	CAMP	Campylobacter spp.	2007	Incidence	Rate per 100,000	BHS	Bahamas	Americas	All ages	350847	834.838	507.323	1213.13
Other bacteria	CAMP	Campylobacter spp.	2007	Incidence	Rate per 100,000	BIH	Bosnia and Herzegovina	Europe	<5 years	195830	5208.16	2636.32	8426.09
Other bacteria	CAMP	Campylobacter spp.	2007	Incidence	Rate per 100,000	BIH	Bosnia and Herzegovina	Europe	≥5 years	3849486	185.344	83.981	329.029
Other bacteria	CAMP	Campylobacter spp.	2007	Incidence	Rate per 100,000	BIH	Bosnia and Herzegovina	Europe	All ages	4045316	428.493	211.776	704.69
Other bacteria	CAMP	Campylobacter spp.	2007	Incidence	Rate per 100,000	BLR	Belarus	Europe	<5 years	447844	9316.35	4894.37	14860.1
Other bacteria	CAMP	Campylobacter spp.	2007	Incidence	Rate per 100,000	BLR	Belarus	Europe	≥5 years	9134331	731.062	348.211	1251.5
Other bacteria	CAMP	Campylobacter spp.	2007	Incidence	Rate per 100,000	BLR	Belarus	Europe	All ages	9582175	1132.31	562.946	1873.18
Other bacteria	CAMP	Campylobacter spp.	2007	Incidence	Rate per 100,000	BLZ	Belize	Americas	<5 years	37587	6477.39	3651.36	10142.9
Other bacteria	CAMP	Campylobacter spp.	2007	Incidence	Rate per 100,000	BLZ	Belize	Americas	≥5 years	254386	3635.74	1942.7	6071.96
Other bacteria	CAMP	Campylobacter spp.	2007	Incidence	Rate per 100,000	BLZ	Belize	Americas	All ages	291973	4001.56	2179.53	6387.8
Other bacteria	CAMP	Campylobacter spp.	2007	Incidence	Rate per 100,000	BOL	Bolivia	Americas	<5 years	1192054	21096.2	10939.3	35757
Other bacteria	CAMP	Campylobacter spp.	2007	Incidence	Rate per 100,000	BOL	Bolivia	Americas	≥5 years	8411581	2431.21	1183.84	4235.04
Other bacteria	CAMP	Campylobacter spp.	2007	Incidence	Rate per 100,000	BOL	Bolivia	Americas	All ages	9603635	4748.01	2418.96	7935.24
Other bacteria	CAMP	Campylobacter spp.	2007	Incidence	Rate per 100,000	BRA	Brazil	Americas	<5 years	15604233	7533.73	3530.58	13416.9
Other bacteria	CAMP	Campylobacter spp.	2007	Incidence	Rate per 100,000	BRA	Brazil	Americas	≥5 years	172016636	2446.54	1041.37	4728.99
Other bacteria	CAMP	Campylobacter spp.	2007	Incidence	Rate per 100,000	BRA	Brazil	Americas	All ages	187620869	2869.63	1274.88	5368.01
Other bacteria	CAMP	Campylobacter spp.	2007	Incidence	Rate per 100,000	BRB	Barbados	Americas	<5 years	18385	1545.16	938.976	2245.31
Other bacteria	CAMP	Campylobacter spp.	2007	Incidence	Rate per 100,000	BRB	Barbados	Americas	≥5 years	252236	783.065	475.861	1137.9
Other bacteria	CAMP	Campylobacter spp.	2007	Incidence	Rate per 100,000	BRB	Barbados	Americas	All ages	270621	834.838	507.323	1213.13
Other bacteria	CAMP	Campylobacter spp.	2007	Incidence	Rate per 100,000	BRN	Brunei	Western Pacific	<5 years	30458	1556.15	1074.9	2331.15
Other bacteria	CAMP	Campylobacter spp.	2007	Incidence	Rate per 100,000	BRN	Brunei	Western Pacific	≥5 years	337012	977.86	675.45	1464.86
Other bacteria	CAMP	Campylobacter spp.	2007	Incidence	Rate per 100,000	BRN	Brunei	Western Pacific	All ages	367470	1025.79	708.558	1536.66
Other bacteria	CAMP	Campylobacter spp.	2007	Incidence	Rate per 100,000	BTN	Bhutan	South-East Asia	<5 years	66372	16851.7	10004.9	26076.8
Other bacteria	CAMP	Campylobacter spp.	2007	Incidence	Rate per 100,000	BTN	Bhutan	South-East Asia	≥5 years	608390	6206.66	3337.64	9965.24
Other bacteria	CAMP	Campylobacter spp.	2007	Incidence	Rate per 100,000	BTN	Bhutan	South-East Asia	All ages	674762	7253.74	4003.46	11471.2
Other bacteria	CAMP	Campylobacter spp.	2007	Incidence	Rate per 100,000	BWA	Botswana	Africa	<5 years	235714	25195	14697.6	38649.5
Other bacteria	CAMP	Campylobacter spp.	2007	Incidence	Rate per 100,000	BWA	Botswana	Africa	≥5 years	1656606	12949.9	6936.74	21253.1
Other bacteria	CAMP	Campylobacter spp.	2007	Incidence	Rate per 100,000	BWA	Botswana	Africa	All ages	1892320	14475.2	8076.55	23197.7
Other bacteria	CAMP	Campylobacter spp.	2007	Incidence	Rate per 100,000	CAF	Central African Republic	Africa	<5 years	767286	36891.3	16512.3	67968.7
Other bacteria	CAMP	Campylobacter spp.	2007	Incidence	Rate per 100,000	CAF	Central African Republic	Africa	≥5 years	3649095	8665.11	3428.11	17221.7
Other bacteria	CAMP	Campylobacter spp.	2007	Incidence	Rate per 100,000	CAF	Central African Republic	Africa	All ages	4416381	13569	5760.98	25857.2
Other bacteria	CAMP	Campylobacter spp.	2007	Incidence	Rate per 100,000	CAN	Canada	Americas	<5 years	1752913	1971.49	1198.05	2864.83
Other bacteria	CAMP	Campylobacter spp.	2007	Incidence	Rate per 100,000	CAN	Canada	Americas	≥5 years	31168566	770.913	468.477	1120.24
Other bacteria	CAMP	Campylobacter spp.	2007	Incidence	Rate per 100,000	CAN	Canada	Americas	All ages	32921479	834.838	507.323	1213.13
Other bacteria	CAMP	Campylobacter spp.	2007	Incidence	Rate per 100,000	CHE	Switzerland	Europe	<5 years	366026	2048.19	1393.92	2745.13
Other bacteria	CAMP	Campylobacter spp.	2007	Incidence	Rate per 100,000	CHE	Switzerland	Europe	≥5 years	7137140	730.342	497.043	978.857
Other bacteria	CAMP	Campylobacter spp.	2007	Incidence	Rate per 100,000	CHE	Switzerland	Europe	All ages	7503166	794.631	540.795	1065.02
Other bacteria	CAMP	Campylobacter spp.	2007	Incidence	Rate per 100,000	CHL	Chile	Americas	<5 years	1168093	1490.79	905.939	2166.31
Other bacteria	CAMP	Campylobacter spp.	2007	Incidence	Rate per 100,000	CHL	Chile	Americas	≥5 years	15420876	785.152	477.129	1140.93
Other bacteria	CAMP	Campylobacter spp.	2007	Incidence	Rate per 100,000	CHL	Chile	Americas	All ages	16588969	834.838	507.323	1213.13
Other bacteria	CAMP	Campylobacter spp.	2007	Incidence	Rate per 100,000	CHN	China	Western Pacific	<5 years	80568281	4101.76	1984.17	7613.36
Other bacteria	CAMP	Campylobacter spp.	2007	Incidence	Rate per 100,000	CHN	China	Western Pacific	≥5 years	1241370487	739.109	352.029	1351.24
Other bacteria	CAMP	Campylobacter spp.	2007	Incidence	Rate per 100,000	CHN	China	Western Pacific	All ages	1321938768	944.053	449.093	1719.26
Other bacteria	CAMP	Campylobacter spp.	2007	Incidence	Rate per 100,000	CIV	Cote d'Ivoire	Africa	<5 years	3710317	28865.9	18013.4	40764.1
Other bacteria	CAMP	Campylobacter spp.	2007	Incidence	Rate per 100,000	CIV	Cote d'Ivoire	Africa	≥5 years	17076657	10048.3	5869.67	15896.1
Other bacteria	CAMP	Campylobacter spp.	2007	Incidence	Rate per 100,000	CIV	Cote d'Ivoire	Africa	All ages	20786974	13407.1	8237.08	19768.8
Other bacteria	CAMP	Campylobacter spp.	2007	Incidence	Rate per 100,000	CMR	Cameroon	Africa	<5 years	3071378	43440.9	22749.5	73314.5
Other bacteria	CAMP	Campylobacter spp.	2007	Incidence	Rate per 100,000	CMR	Cameroon	Africa	≥5 years	14720454	13131.9	6085.83	24420.8
Other bacteria	CAMP	Campylobacter spp.	2007	Incidence	Rate per 100,000	CMR	Cameroon	Africa	All ages	17791832	18364.1	8994.04	32204.7
Other bacteria	CAMP	Campylobacter spp.	2007	Incidence	Rate per 100,000	COD	Democratic Republic of Congo	Africa	<5 years	11264474	37282.1	23057.3	55412.8
Other bacteria	CAMP	Campylobacter spp.	2007	Incidence	Rate per 100,000	COD	Democratic Republic of Congo	Africa	≥5 years	50281277	7966.81	4350.48	12688
Other bacteria	CAMP	Campylobacter spp.	2007	Incidence	Rate per 100,000	COD	Democratic Republic of Congo	Africa	All ages	61545751	13332.3	7898.47	20237.9
Other bacteria	CAMP	Campylobacter spp.	2007	Incidence	Rate per 100,000	COG	Congo	Africa	<5 years	623195	36464.1	23213.1	52872.5
Other bacteria	CAMP	Campylobacter spp.	2007	Incidence	Rate per 100,000	COG	Congo	Africa	≥5 years	3285390	10825	6356.44	16945
Other bacteria	CAMP	Campylobacter spp.	2007	Incidence	Rate per 100,000	COG	Congo	Africa	All ages	3908585	14913	9231.82	22211.7
Other bacteria	CAMP	Campylobacter spp.	2007	Incidence	Rate per 100,000	COK	Cook Islands	Western Pacific	<5 years	1512	1301.17	898.776	1949.19
Other bacteria	CAMP	Campylobacter spp.	2007	Incidence	Rate per 100,000	COK	Cook Islands	Western Pacific	≥5 years	13741	995.49	687.628	1491.27
Other bacteria	CAMP	Campylobacter spp.	2007	Incidence	Rate per 100,000	COK	Cook Islands	Western Pacific	All ages	15253	1025.79	708.558	1536.66
Other bacteria	CAMP	Campylobacter spp.	2007	Incidence	Rate per 100,000	COL	Colombia	Americas	<5 years	4103211	12336.5	5423.01	21314.7
Other bacteria	CAMP	Campylobacter spp.	2007	Incidence	Rate per 100,000	COL	Colombia	Americas	≥5 years	38865403	3125.81	1276.26	5605.13
Other bacteria	CAMP	Campylobacter spp.	2007	Incidence	Rate per 100,000	COL	Colombia	Americas	All ages	42968614	4005.37	1722.42	6949.82
Other bacteria	CAMP	Campylobacter spp.	2007	Incidence	Rate per 100,000	COM	Comoros	Africa	<5 years	92576	34937.4	22335.7	50085.2
Other bacteria	CAMP	Campylobacter spp.	2007	Incidence	Rate per 100,000	COM	Comoros	Africa	≥5 years	518229	12045.9	6964.14	18991.3
Other bacteria	CAMP	Campylobacter spp.	2007	Incidence	Rate per 100,000	COM	Comoros	Africa	All ages	610805	15515.4	9422.18	23282.6
Other bacteria	CAMP	Campylobacter spp.	2007	Incidence	Rate per 100,000	CPV	Cape Verde	Africa	<5 years	54661	9779.83	4523.94	17515.7
Other bacteria	CAMP	Campylobacter spp.	2007	Incidence	Rate per 100,000	CPV	Cape Verde	Africa	≥5 years	438849	7403.46	3039.96	13457.7
Other bacteria	CAMP	Campylobacter spp.	2007	Incidence	Rate per 100,000	CPV	Cape Verde	Africa	All ages	493510	7666.67	3267.16	14074.3
Other bacteria	CAMP	Campylobacter spp.	2007	Incidence	Rate per 100,000	CRI	Costa Rica	Americas	<5 years	360733	9291.08	5119.51	14820.5
Other bacteria	CAMP	Campylobacter spp.	2007	Incidence	Rate per 100,000	CRI	Costa Rica	Americas	≥5 years	3989853	3942.14	2174.56	6263.07
Other bacteria	CAMP	Campylobacter spp.	2007	Incidence	Rate per 100,000	CRI	Costa Rica	Americas	All ages	4350586	4385.65	2453.44	6879.17
Other bacteria	CAMP	Campylobacter spp.	2007	Incidence	Rate per 100,000	CUB	Cuba	Americas	<5 years	655835	6102.54	2153.4	11430.5
Other bacteria	CAMP	Campylobacter spp.	2007	Incidence	Rate per 100,000	CUB	Cuba	Americas	≥5 years	10628661	2871.63	1060.53	5423.66
Other bacteria	CAMP	Campylobacter spp.	2007	Incidence	Rate per 100,000	CUB	Cuba	Americas	All ages	11284496	3059.41	1159.77	5782.41
Other bacteria	CAMP	Campylobacter spp.	2007	Incidence	Rate per 100,000	CYP	Cyprus	Europe	<5 years	61085	1739.66	1183.94	2331.61
Other bacteria	CAMP	Campylobacter spp.	2007	Incidence	Rate per 100,000	CYP	Cyprus	Europe	≥5 years	1002471	737.046	501.605	987.842
Other bacteria	CAMP	Campylobacter spp.	2007	Incidence	Rate per 100,000	CYP	Cyprus	Europe	All ages	1063556	794.631	540.795	1065.02
Other bacteria	CAMP	Campylobacter spp.	2007	Incidence	Rate per 100,000	CZE	Czechia	Europe	<5 years	492258	2094.44	1425.4	2807.12
Other bacteria	CAMP	Campylobacter spp.	2007	Incidence	Rate per 100,000	CZE	Czechia	Europe	≥5 years	9826421	729.516	496.48	977.75
Other bacteria	CAMP	Campylobacter spp.	2007	Incidence	Rate per 100,000	CZE	Czechia	Europe	All ages	10318679	794.631	540.795	1065.02
Other bacteria	CAMP	Campylobacter spp.	2007	Incidence	Rate per 100,000	DEU	Germany	Europe	<5 years	3518501	2311.2	1572.92	3097.64
Other bacteria	CAMP	Campylobacter spp.	2007	Incidence	Rate per 100,000	DEU	Germany	Europe	≥5 years	77869183	726.104	494.159	973.178
Other bacteria	CAMP	Campylobacter spp.	2007	Incidence	Rate per 100,000	DEU	Germany	Europe	All ages	81387684	794.631	540.795	1065.02
Other bacteria	CAMP	Campylobacter spp.	2007	Incidence	Rate per 100,000	DJI	Djibouti	Eastern Mediterranean	<5 years	120407	19610.9	10918	31056.8
Other bacteria	CAMP	Campylobacter spp.	2007	Incidence	Rate per 100,000	DJI	Djibouti	Eastern Mediterranean	≥5 years	745163	9295.13	4719.11	15572.5
Other bacteria	CAMP	Campylobacter spp.	2007	Incidence	Rate per 100,000	DJI	Djibouti	Eastern Mediterranean	All ages	865570	10730.1	5724.15	17472.6
Other bacteria	CAMP	Campylobacter spp.	2007	Incidence	Rate per 100,000	DMA	Dominica	Americas	<5 years	5327	4725.99	2467.2	7874.56
Other bacteria	CAMP	Campylobacter spp.	2007	Incidence	Rate per 100,000	DMA	Dominica	Americas	≥5 years	63512	3154.21	1703.51	5207.06
Other bacteria	CAMP	Campylobacter spp.	2007	Incidence	Rate per 100,000	DMA	Dominica	Americas	All ages	68839	3275.84	1798.2	5363.16
Other bacteria	CAMP	Campylobacter spp.	2007	Incidence	Rate per 100,000	DNK	Denmark	Europe	<5 years	324877	1675.31	1140.15	2245.37
Other bacteria	CAMP	Campylobacter spp.	2007	Incidence	Rate per 100,000	DNK	Denmark	Europe	≥5 years	5122353	738.775	502.782	990.16
Other bacteria	CAMP	Campylobacter spp.	2007	Incidence	Rate per 100,000	DNK	Denmark	Europe	All ages	5447230	794.631	540.795	1065.02
Other bacteria	CAMP	Campylobacter spp.	2007	Incidence	Rate per 100,000	DOM	Dominican Republic	Americas	<5 years	1007325	17179.4	9901.83	26626
Other bacteria	CAMP	Campylobacter spp.	2007	Incidence	Rate per 100,000	DOM	Dominican Republic	Americas	≥5 years	8390834	4061.28	2179.57	6544.69
Other bacteria	CAMP	Campylobacter spp.	2007	Incidence	Rate per 100,000	DOM	Dominican Republic	Americas	All ages	9398159	5467.32	3067.12	8630.82
Other bacteria	CAMP	Campylobacter spp.	2007	Incidence	Rate per 100,000	DZA	Algeria	Africa	<5 years	3231810	13404.7	8563.82	19564.4
Other bacteria	CAMP	Campylobacter spp.	2007	Incidence	Rate per 100,000	DZA	Algeria	Africa	≥5 years	30660036	2381.06	1325.96	3831.14
Other bacteria	CAMP	Campylobacter spp.	2007	Incidence	Rate per 100,000	DZA	Algeria	Africa	All ages	33891846	3432.24	2138.02	5223.88
Other bacteria	CAMP	Campylobacter spp.	2007	Incidence	Rate per 100,000	ECU	Ecuador	Americas	<5 years	1578211	19870	11252.3	30416.9
Other bacteria	CAMP	Campylobacter spp.	2007	Incidence	Rate per 100,000	ECU	Ecuador	Americas	≥5 years	12628677	4591.75	2477.5	7346.27
Other bacteria	CAMP	Campylobacter spp.	2007	Incidence	Rate per 100,000	ECU	Ecuador	Americas	All ages	14206888	6288.97	3582.54	9935.09
Other bacteria	CAMP	Campylobacter spp.	2007	Incidence	Rate per 100,000	EGY	Egypt	Eastern Mediterranean	<5 years	10263086	17872.9	8268.16	31657
Other bacteria	CAMP	Campylobacter spp.	2007	Incidence	Rate per 100,000	EGY	Egypt	Eastern Mediterranean	≥5 years	73224978	2084.64	826.222	3880.2
Other bacteria	CAMP	Campylobacter spp.	2007	Incidence	Rate per 100,000	EGY	Egypt	Eastern Mediterranean	All ages	83488064	4025.46	1770.54	7160.99
Other bacteria	CAMP	Campylobacter spp.	2007	Incidence	Rate per 100,000	EMR	Eastern Mediterranean Region	Eastern Mediterranean	<5 years	75687455	29338.5	16850.6	44820.1
Other bacteria	CAMP	Campylobacter spp.	2007	Incidence	Rate per 100,000	EMR	Eastern Mediterranean Region	Eastern Mediterranean	≥5 years	499814392	6716.89	3417.22	11214.3
Other bacteria	CAMP	Campylobacter spp.	2007	Incidence	Rate per 100,000	EMR	Eastern Mediterranean Region	Eastern Mediterranean	All ages	575501847	9691.99	5300.17	15225.2
Other bacteria	CAMP	Campylobacter spp.	2007	Incidence	Rate per 100,000	ERI	Eritrea	Africa	<5 years	441716	34035.2	20723.1	50497.6
Other bacteria	CAMP	Campylobacter spp.	2007	Incidence	Rate per 100,000	ERI	Eritrea	Africa	≥5 years	2274027	15145.4	8099.55	23925.1
Other bacteria	CAMP	Campylobacter spp.	2007	Incidence	Rate per 100,000	ERI	Eritrea	Africa	All ages	2715743	18217.8	10469.1	27954
Other bacteria	CAMP	Campylobacter spp.	2007	Incidence	Rate per 100,000	ESP	Spain	Europe	<5 years	2327421	1935.24	1317.05	2593.74
Other bacteria	CAMP	Campylobacter spp.	2007	Incidence	Rate per 100,000	ESP	Spain	Europe	≥5 years	42751290	732.535	498.535	981.796
Other bacteria	CAMP	Campylobacter spp.	2007	Incidence	Rate per 100,000	ESP	Spain	Europe	All ages	45078711	794.631	540.795	1065.02
Other bacteria	CAMP	Campylobacter spp.	2007	Incidence	Rate per 100,000	EST	Estonia	Europe	<5 years	68930	1946.73	1324.87	2609.14
Other bacteria	CAMP	Campylobacter spp.	2007	Incidence	Rate per 100,000	EST	Estonia	Europe	≥5 years	1274069	732.3	498.375	981.481
Other bacteria	CAMP	Campylobacter spp.	2007	Incidence	Rate per 100,000	EST	Estonia	Europe	All ages	1342999	794.631	540.795	1065.02
Other bacteria	CAMP	Campylobacter spp.	2007	Incidence	Rate per 100,000	ETH	Ethiopia	Africa	<5 years	14842986	42898.3	20508.4	72773.9
Other bacteria	CAMP	Campylobacter spp.	2007	Incidence	Rate per 100,000	ETH	Ethiopia	Africa	≥5 years	67042036	15131.3	6271	28236.5
Other bacteria	CAMP	Campylobacter spp.	2007	Incidence	Rate per 100,000	ETH	Ethiopia	Africa	All ages	81885022	20164.5	9050.19	35820.8
Other bacteria	CAMP	Campylobacter spp.	2007	Incidence	Rate per 100,000	EUR	European Region	Europe	<5 years	51536822	5910.21	3595.57	8696.95
Other bacteria	CAMP	Campylobacter spp.	2007	Incidence	Rate per 100,000	EUR	European Region	Europe	≥5 years	834087965	969.922	669.117	1359.69
Other bacteria	CAMP	Campylobacter spp.	2007	Incidence	Rate per 100,000	EUR	European Region	Europe	All ages	885624787	1257.41	862.591	1775.99
Other bacteria	CAMP	Campylobacter spp.	2007	Incidence	Rate per 100,000	FIN	Finland	Europe	<5 years	288131	1829.91	1245.37	2452.58
Other bacteria	CAMP	Campylobacter spp.	2007	Incidence	Rate per 100,000	FIN	Finland	Europe	≥5 years	4988813	734.837	500.102	984.882
Other bacteria	CAMP	Campylobacter spp.	2007	Incidence	Rate per 100,000	FIN	Finland	Europe	All ages	5276944	794.631	540.795	1065.02
Other bacteria	CAMP	Campylobacter spp.	2007	Incidence	Rate per 100,000	FJI	Fiji	Western Pacific	<5 years	100584	12992.7	6688.54	21120.3
Other bacteria	CAMP	Campylobacter spp.	2007	Incidence	Rate per 100,000	FJI	Fiji	Western Pacific	≥5 years	793777	4436.47	2193.43	7435.43
Other bacteria	CAMP	Campylobacter spp.	2007	Incidence	Rate per 100,000	FJI	Fiji	Western Pacific	All ages	894361	5398.75	2693.79	8863.37
Other bacteria	CAMP	Campylobacter spp.	2007	Incidence	Rate per 100,000	FRA	France	Europe	<5 years	3820419	1628.18	1108.08	2182.21
Other bacteria	CAMP	Campylobacter spp.	2007	Incidence	Rate per 100,000	FRA	France	Europe	≥5 years	58434940	740.134	503.706	991.98
Other bacteria	CAMP	Campylobacter spp.	2007	Incidence	Rate per 100,000	FRA	France	Europe	All ages	62255359	794.631	540.795	1065.02
Other bacteria	CAMP	Campylobacter spp.	2007	Incidence	Rate per 100,000	FSM	Micronesia	Western Pacific	<5 years	13472	15662.4	8311.59	25801.2
Other bacteria	CAMP	Campylobacter spp.	2007	Incidence	Rate per 100,000	FSM	Micronesia	Western Pacific	≥5 years	96864	3824.23	1821.46	6685.14
Other bacteria	CAMP	Campylobacter spp.	2007	Incidence	Rate per 100,000	FSM	Micronesia	Western Pacific	All ages	110336	5269.66	2629.18	8847.82
Other bacteria	CAMP	Campylobacter spp.	2007	Incidence	Rate per 100,000	GAB	Gabon	Africa	<5 years	220475	21688.1	9289.21	37098.1
Other bacteria	CAMP	Campylobacter spp.	2007	Incidence	Rate per 100,000	GAB	Gabon	Africa	≥5 years	1311042	7478	2909.87	13595
Other bacteria	CAMP	Campylobacter spp.	2007	Incidence	Rate per 100,000	GAB	Gabon	Africa	All ages	1531517	9523.67	3921.93	17085.7
Other bacteria	CAMP	Campylobacter spp.	2007	Incidence	Rate per 100,000	GBR	United Kingdom	Europe	<5 years	3610741	1695.82	1154.11	2272.85
Other bacteria	CAMP	Campylobacter spp.	2007	Incidence	Rate per 100,000	GBR	United Kingdom	Europe	≥5 years	57671910	738.209	502.396	989.401
Other bacteria	CAMP	Campylobacter spp.	2007	Incidence	Rate per 100,000	GBR	United Kingdom	Europe	All ages	61282651	794.631	540.795	1065.02
Other bacteria	CAMP	Campylobacter spp.	2007	Incidence	Rate per 100,000	GEO	Georgia	Europe	<5 years	239146	10246.6	5109.7	16673.1
Other bacteria	CAMP	Campylobacter spp.	2007	Incidence	Rate per 100,000	GEO	Georgia	Europe	≥5 years	3742690	1464.64	697.824	2554.47
Other bacteria	CAMP	Campylobacter spp.	2007	Incidence	Rate per 100,000	GEO	Georgia	Europe	All ages	3981836	1992.08	959.021	3314.43
Other bacteria	CAMP	Campylobacter spp.	2007	Incidence	Rate per 100,000	GHA	Ghana	Africa	<5 years	3530128	27814.6	13922.3	45599.5
Other bacteria	CAMP	Campylobacter spp.	2007	Incidence	Rate per 100,000	GHA	Ghana	Africa	≥5 years	19809577	9760.01	4455.65	17428.8
Other bacteria	CAMP	Campylobacter spp.	2007	Incidence	Rate per 100,000	GHA	Ghana	Africa	All ages	23339705	12490.8	5920.28	21434.5
Other bacteria	CAMP	Campylobacter spp.	2007	Incidence	Rate per 100,000	GIN	Guinea	Africa	<5 years	1622915	26478.9	16517	37769.5
Other bacteria	CAMP	Campylobacter spp.	2007	Incidence	Rate per 100,000	GIN	Guinea	Africa	≥5 years	7923484	11964.2	6965.61	18539.3
Other bacteria	CAMP	Campylobacter spp.	2007	Incidence	Rate per 100,000	GIN	Guinea	Africa	All ages	9546399	14431.7	8865.55	21399.7
Other bacteria	CAMP	Campylobacter spp.	2007	Incidence	Rate per 100,000	GLOBAL	Global	All WHO Member States	<5 years	644463298	20327	13349	28502
Other bacteria	CAMP	Campylobacter spp.	2007	Incidence	Rate per 100,000	GLOBAL	Global	All WHO Member States	≥5 years	6025640838	5467.27	3225.38	8239.29
Other bacteria	CAMP	Campylobacter spp.	2007	Incidence	Rate per 100,000	GLOBAL	Global	All WHO Member States	All ages	6670104136	6903.01	4275.18	9996.1
Other bacteria	CAMP	Campylobacter spp.	2007	Incidence	Rate per 100,000	GMB	Gambia	Africa	<5 years	299814	31071.5	15188.8	51135.4
Other bacteria	CAMP	Campylobacter spp.	2007	Incidence	Rate per 100,000	GMB	Gambia	Africa	≥5 years	1440295	10942.4	4980.16	19671.5
Other bacteria	CAMP	Campylobacter spp.	2007	Incidence	Rate per 100,000	GMB	Gambia	Africa	All ages	1740109	14410.6	6549.39	24464.3
Other bacteria	CAMP	Campylobacter spp.	2007	Incidence	Rate per 100,000	GNB	Guinea-Bissau	Africa	<5 years	242264	32214.9	15919.5	54100.9
Other bacteria	CAMP	Campylobacter spp.	2007	Incidence	Rate per 100,000	GNB	Guinea-Bissau	Africa	≥5 years	1190411	14843.8	6515.63	28082.9
Other bacteria	CAMP	Campylobacter spp.	2007	Incidence	Rate per 100,000	GNB	Guinea-Bissau	Africa	All ages	1432675	17781.2	8381.33	32897.9
Other bacteria	CAMP	Campylobacter spp.	2007	Incidence	Rate per 100,000	GNQ	Equatorial Guinea	Africa	<5 years	162718	29408.2	17082.7	44149.9
Other bacteria	CAMP	Campylobacter spp.	2007	Incidence	Rate per 100,000	GNQ	Equatorial Guinea	Africa	≥5 years	849773	10053.9	5419.63	15827.1
Other bacteria	CAMP	Campylobacter spp.	2007	Incidence	Rate per 100,000	GNQ	Equatorial Guinea	Africa	All ages	1012491	13164.3	7390.61	20205
Other bacteria	CAMP	Campylobacter spp.	2007	Incidence	Rate per 100,000	GRC	Greece	Europe	<5 years	533784	2065.11	1405.43	2767.8
Other bacteria	CAMP	Campylobacter spp.	2007	Incidence	Rate per 100,000	GRC	Greece	Europe	≥5 years	10498631	730.035	496.834	978.446
Other bacteria	CAMP	Campylobacter spp.	2007	Incidence	Rate per 100,000	GRC	Greece	Europe	All ages	11032415	794.631	540.795	1065.02
Other bacteria	CAMP	Campylobacter spp.	2007	Incidence	Rate per 100,000	GRD	Grenada	Americas	<5 years	8917	7071.23	3413.34	12094.5
Other bacteria	CAMP	Campylobacter spp.	2007	Incidence	Rate per 100,000	GRD	Grenada	Americas	≥5 years	101413	6703.78	3641.31	11208.5
Other bacteria	CAMP	Campylobacter spp.	2007	Incidence	Rate per 100,000	GRD	Grenada	Americas	All ages	110330	6733.48	3691.69	11086.4
Other bacteria	CAMP	Campylobacter spp.	2007	Incidence	Rate per 100,000	GTM	Guatemala	Americas	<5 years	1936754	14936.4	6517.2	25885.4
Other bacteria	CAMP	Campylobacter spp.	2007	Incidence	Rate per 100,000	GTM	Guatemala	Americas	≥5 years	11572452	6768.59	2646.21	13381.4
Other bacteria	CAMP	Campylobacter spp.	2007	Incidence	Rate per 100,000	GTM	Guatemala	Americas	All ages	13509206	7939.56	3218.45	14994
Other bacteria	CAMP	Campylobacter spp.	2007	Incidence	Rate per 100,000	GUY	Guyana	Americas	<5 years	80091	993.403	603.682	1443.55
Other bacteria	CAMP	Campylobacter spp.	2007	Incidence	Rate per 100,000	GUY	Guyana	Americas	≥5 years	677849	816.103	495.938	1185.9
Other bacteria	CAMP	Campylobacter spp.	2007	Incidence	Rate per 100,000	GUY	Guyana	Americas	All ages	757940	834.838	507.323	1213.13
Other bacteria	CAMP	Campylobacter spp.	2007	Incidence	Rate per 100,000	HND	Honduras	Americas	<5 years	1080079	10144.1	5023.84	17369.9
Other bacteria	CAMP	Campylobacter spp.	2007	Incidence	Rate per 100,000	HND	Honduras	Americas	≥5 years	6665716	4712.39	2325.04	8078.48
Other bacteria	CAMP	Campylobacter spp.	2007	Incidence	Rate per 100,000	HND	Honduras	Americas	All ages	7745795	5469.79	2766.54	9016.02
Other bacteria	CAMP	Campylobacter spp.	2007	Incidence	Rate per 100,000	HRV	Croatia	Europe	<5 years	202848	2126.07	1446.92	2849.51
Other bacteria	CAMP	Campylobacter spp.	2007	Incidence	Rate per 100,000	HRV	Croatia	Europe	≥5 years	4113447	728.973	496.11	977.022
Other bacteria	CAMP	Campylobacter spp.	2007	Incidence	Rate per 100,000	HRV	Croatia	Europe	All ages	4316295	794.631	540.795	1065.02
Other bacteria	CAMP	Campylobacter spp.	2007	Incidence	Rate per 100,000	HTI	Haiti	Americas	<5 years	1214997	15174.8	7837.22	25396.1
Other bacteria	CAMP	Campylobacter spp.	2007	Incidence	Rate per 100,000	HTI	Haiti	Americas	≥5 years	8079684	4716.94	2355.76	7918.27
Other bacteria	CAMP	Campylobacter spp.	2007	Incidence	Rate per 100,000	HTI	Haiti	Americas	All ages	9294681	6083.98	3157.11	10121.2
Other bacteria	CAMP	Campylobacter spp.	2007	Incidence	Rate per 100,000	HUN	Hungary	Europe	<5 years	482157	2081.47	1416.57	2789.73
Other bacteria	CAMP	Campylobacter spp.	2007	Incidence	Rate per 100,000	HUN	Hungary	Europe	≥5 years	9562160	729.744	496.635	978.055
Other bacteria	CAMP	Campylobacter spp.	2007	Incidence	Rate per 100,000	HUN	Hungary	Europe	All ages	10044317	794.631	540.795	1065.02
Other bacteria	CAMP	Campylobacter spp.	2007	Incidence	Rate per 100,000	IDN	Indonesia	South-East Asia	<5 years	22943744	22142.2	9966.02	41002.4
Other bacteria	CAMP	Campylobacter spp.	2007	Incidence	Rate per 100,000	IDN	Indonesia	South-East Asia	≥5 years	212551539	3912.27	1629.15	7565.49
Other bacteria	CAMP	Campylobacter spp.	2007	Incidence	Rate per 100,000	IDN	Indonesia	South-East Asia	All ages	235495283	5688.37	2504.56	10569.3
Other bacteria	CAMP	Campylobacter spp.	2007	Incidence	Rate per 100,000	IND	India	South-East Asia	<5 years	132847455	25329.7	14731.8	39756.2
Other bacteria	CAMP	Campylobacter spp.	2007	Incidence	Rate per 100,000	IND	India	South-East Asia	≥5 years	1049181202	13489.3	7097.79	21576.3
Other bacteria	CAMP	Campylobacter spp.	2007	Incidence	Rate per 100,000	IND	India	South-East Asia	All ages	1182028657	14820	8149.33	23082
Other bacteria	CAMP	Campylobacter spp.	2007	Incidence	Rate per 100,000	IRL	Ireland	Europe	<5 years	308140	1405.33	956.415	1883.53
Other bacteria	CAMP	Campylobacter spp.	2007	Incidence	Rate per 100,000	IRL	Ireland	Europe	≥5 years	4025870	747.887	508.983	1002.37
Other bacteria	CAMP	Campylobacter spp.	2007	Incidence	Rate per 100,000	IRL	Ireland	Europe	All ages	4334010	794.631	540.795	1065.02
Other bacteria	CAMP	Campylobacter spp.	2007	Incidence	Rate per 100,000	IRN	Iran	Eastern Mediterranean	<5 years	5764403	7904.79	3307.41	14801.2
Other bacteria	CAMP	Campylobacter spp.	2007	Incidence	Rate per 100,000	IRN	Iran	Eastern Mediterranean	≥5 years	68391076	1900.38	713.474	3817.35
Other bacteria	CAMP	Campylobacter spp.	2007	Incidence	Rate per 100,000	IRN	Iran	Eastern Mediterranean	All ages	74155479	2367.12	941.037	4672.82
Other bacteria	CAMP	Campylobacter spp.	2007	Incidence	Rate per 100,000	IRQ	Iraq	Eastern Mediterranean	<5 years	4402722	19566.3	11044.7	30574.1
Other bacteria	CAMP	Campylobacter spp.	2007	Incidence	Rate per 100,000	IRQ	Iraq	Eastern Mediterranean	≥5 years	24009042	3491.81	1758.12	6033.72
Other bacteria	CAMP	Campylobacter spp.	2007	Incidence	Rate per 100,000	IRQ	Iraq	Eastern Mediterranean	All ages	28411764	5982.73	3263.01	9800.33
Other bacteria	CAMP	Campylobacter spp.	2007	Incidence	Rate per 100,000	ISL	Iceland	Europe	<5 years	21455	1433.21	975.387	1920.89
Other bacteria	CAMP	Campylobacter spp.	2007	Incidence	Rate per 100,000	ISL	Iceland	Europe	≥5 years	286297	746.776	508.226	1000.88
Other bacteria	CAMP	Campylobacter spp.	2007	Incidence	Rate per 100,000	ISL	Iceland	Europe	All ages	307752	794.631	540.795	1065.02
Other bacteria	CAMP	Campylobacter spp.	2007	Incidence	Rate per 100,000	ISR	Israel	Europe	<5 years	695382	991.877	675.033	1329.39
Other bacteria	CAMP	Campylobacter spp.	2007	Incidence	Rate per 100,000	ISR	Israel	Europe	≥5 years	6207713	772.535	525.757	1035.41
Other bacteria	CAMP	Campylobacter spp.	2007	Incidence	Rate per 100,000	ISR	Israel	Europe	All ages	6903095	794.631	540.795	1065.02
Other bacteria	CAMP	Campylobacter spp.	2007	Incidence	Rate per 100,000	ITA	Italy	Europe	<5 years	2775319	2119.24	1442.27	2840.36
Other bacteria	CAMP	Campylobacter spp.	2007	Incidence	Rate per 100,000	ITA	Italy	Europe	≥5 years	56089497	729.089	496.189	977.177
Other bacteria	CAMP	Campylobacter spp.	2007	Incidence	Rate per 100,000	ITA	Italy	Europe	All ages	58864816	794.631	540.795	1065.02
Other bacteria	CAMP	Campylobacter spp.	2007	Incidence	Rate per 100,000	JAM	Jamaica	Americas	<5 years	242316	5922.78	3284.15	9219.1
Other bacteria	CAMP	Campylobacter spp.	2007	Incidence	Rate per 100,000	JAM	Jamaica	Americas	≥5 years	2465333	2860.43	1508.19	4644.04
Other bacteria	CAMP	Campylobacter spp.	2007	Incidence	Rate per 100,000	JAM	Jamaica	Americas	All ages	2707649	3134.49	1695.12	4977.97
Other bacteria	CAMP	Campylobacter spp.	2007	Incidence	Rate per 100,000	JOR	Jordan	Eastern Mediterranean	<5 years	868515	11073.5	5963.63	16975.3
Other bacteria	CAMP	Campylobacter spp.	2007	Incidence	Rate per 100,000	JOR	Jordan	Eastern Mediterranean	≥5 years	5883979	2993.05	1493.05	5214.02
Other bacteria	CAMP	Campylobacter spp.	2007	Incidence	Rate per 100,000	JOR	Jordan	Eastern Mediterranean	All ages	6752494	4032.37	2118.01	6708.04
Other bacteria	CAMP	Campylobacter spp.	2007	Incidence	Rate per 100,000	JPN	Japan	Western Pacific	<5 years	5581363	2959.1	2043.97	4432.8
Other bacteria	CAMP	Campylobacter spp.	2007	Incidence	Rate per 100,000	JPN	Japan	Western Pacific	≥5 years	122465140	937.682	647.697	1404.67
Other bacteria	CAMP	Campylobacter spp.	2007	Incidence	Rate per 100,000	JPN	Japan	Western Pacific	All ages	128046503	1025.79	708.558	1536.66
Other bacteria	CAMP	Campylobacter spp.	2007	Incidence	Rate per 100,000	KAZ	Kazakhstan	Europe	<5 years	1434458	5239.68	2732.13	8212.88
Other bacteria	CAMP	Campylobacter spp.	2007	Incidence	Rate per 100,000	KAZ	Kazakhstan	Europe	≥5 years	14741630	741.912	346.741	1295.87
Other bacteria	CAMP	Campylobacter spp.	2007	Incidence	Rate per 100,000	KAZ	Kazakhstan	Europe	All ages	16176088	1140.76	557.325	1886.66
Other bacteria	CAMP	Campylobacter spp.	2007	Incidence	Rate per 100,000	KEN	Kenya	Africa	<5 years	6393562	39316.8	22922.1	58936.6
Other bacteria	CAMP	Campylobacter spp.	2007	Incidence	Rate per 100,000	KEN	Kenya	Africa	≥5 years	31075002	18667.3	10371.6	29935.7
Other bacteria	CAMP	Campylobacter spp.	2007	Incidence	Rate per 100,000	KEN	Kenya	Africa	All ages	37468564	22190.9	13056.2	34323.1
Other bacteria	CAMP	Campylobacter spp.	2007	Incidence	Rate per 100,000	KGZ	Kyrgyzstan	Europe	<5 years	557720	8013.41	4483.27	12341.7
Other bacteria	CAMP	Campylobacter spp.	2007	Incidence	Rate per 100,000	KGZ	Kyrgyzstan	Europe	≥5 years	4739728	961.017	493.648	1614.84
Other bacteria	CAMP	Campylobacter spp.	2007	Incidence	Rate per 100,000	KGZ	Kyrgyzstan	Europe	All ages	5297448	1703.5	941.544	2712.46
Other bacteria	CAMP	Campylobacter spp.	2007	Incidence	Rate per 100,000	KHM	Cambodia	Western Pacific	<5 years	1626415	27586.3	13236.8	49540.2
Other bacteria	CAMP	Campylobacter spp.	2007	Incidence	Rate per 100,000	KHM	Cambodia	Western Pacific	≥5 years	12114303	3817.64	1681.53	7304.03
Other bacteria	CAMP	Campylobacter spp.	2007	Incidence	Rate per 100,000	KHM	Cambodia	Western Pacific	All ages	13740718	6631.01	3091.39	11846.7
Other bacteria	CAMP	Campylobacter spp.	2007	Incidence	Rate per 100,000	KIR	Kiribati	Western Pacific	<5 years	13165	15963.8	8523.4	26456.3
Other bacteria	CAMP	Campylobacter spp.	2007	Incidence	Rate per 100,000	KIR	Kiribati	Western Pacific	≥5 years	87853	6437.16	3049.98	10832.2
Other bacteria	CAMP	Campylobacter spp.	2007	Incidence	Rate per 100,000	KIR	Kiribati	Western Pacific	All ages	101018	7678.7	3750.87	12995.7
Other bacteria	CAMP	Campylobacter spp.	2007	Incidence	Rate per 100,000	KNA	Saint Kitts and Nevis	Americas	<5 years	3586	1365.25	829.652	1983.89
Other bacteria	CAMP	Campylobacter spp.	2007	Incidence	Rate per 100,000	KNA	Saint Kitts and Nevis	Americas	≥5 years	43053	790.658	480.475	1148.93
Other bacteria	CAMP	Campylobacter spp.	2007	Incidence	Rate per 100,000	KNA	Saint Kitts and Nevis	Americas	All ages	46639	834.838	507.323	1213.13
Other bacteria	CAMP	Campylobacter spp.	2007	Incidence	Rate per 100,000	KOR	South Korea	Western Pacific	<5 years	2302289	2694.24	1861.03	4036.04
Other bacteria	CAMP	Campylobacter spp.	2007	Incidence	Rate per 100,000	KOR	South Korea	Western Pacific	≥5 years	45788807	941.902	650.611	1410.99
Other bacteria	CAMP	Campylobacter spp.	2007	Incidence	Rate per 100,000	KOR	South Korea	Western Pacific	All ages	48091096	1025.79	708.558	1536.66
Other bacteria	CAMP	Campylobacter spp.	2007	Incidence	Rate per 100,000	KWT	Kuwait	Eastern Mediterranean	<5 years	217966	1293.08	652.829	2607.67
Other bacteria	CAMP	Campylobacter spp.	2007	Incidence	Rate per 100,000	KWT	Kuwait	Eastern Mediterranean	≥5 years	2218271	883.421	446.008	1781.54
Other bacteria	CAMP	Campylobacter spp.	2007	Incidence	Rate per 100,000	KWT	Kuwait	Eastern Mediterranean	All ages	2436237	920.072	464.512	1855.45
Other bacteria	CAMP	Campylobacter spp.	2007	Incidence	Rate per 100,000	LAO	Laos	Western Pacific	<5 years	787226	22989.1	12111.5	37251.4
Other bacteria	CAMP	Campylobacter spp.	2007	Incidence	Rate per 100,000	LAO	Laos	Western Pacific	≥5 years	5222634	3527.43	1656.6	6217.26
Other bacteria	CAMP	Campylobacter spp.	2007	Incidence	Rate per 100,000	LAO	Laos	Western Pacific	All ages	6009860	6076.71	3109.21	10227.7
Other bacteria	CAMP	Campylobacter spp.	2007	Incidence	Rate per 100,000	LBN	Lebanon	Eastern Mediterranean	<5 years	441508	15775.1	7667.25	26930.6
Other bacteria	CAMP	Campylobacter spp.	2007	Incidence	Rate per 100,000	LBN	Lebanon	Eastern Mediterranean	≥5 years	4355157	3054.71	1300.08	5636.1
Other bacteria	CAMP	Campylobacter spp.	2007	Incidence	Rate per 100,000	LBN	Lebanon	Eastern Mediterranean	All ages	4796665	4225.56	1922.04	7394.73
Other bacteria	CAMP	Campylobacter spp.	2007	Incidence	Rate per 100,000	LBR	Liberia	Africa	<5 years	610734	41390.7	24856.4	61127
Other bacteria	CAMP	Campylobacter spp.	2007	Incidence	Rate per 100,000	LBR	Liberia	Africa	≥5 years	2971078	15581.2	8447.37	24730.6
Other bacteria	CAMP	Campylobacter spp.	2007	Incidence	Rate per 100,000	LBR	Liberia	Africa	All ages	3581812	19981.9	11473.1	30437.9
Other bacteria	CAMP	Campylobacter spp.	2007	Incidence	Rate per 100,000	LBY	Libya	Eastern Mediterranean	<5 years	667709	11291.3	6140.91	17458.6
Other bacteria	CAMP	Campylobacter spp.	2007	Incidence	Rate per 100,000	LBY	Libya	Eastern Mediterranean	≥5 years	5371994	3025.14	1534.48	5196.82
Other bacteria	CAMP	Campylobacter spp.	2007	Incidence	Rate per 100,000	LBY	Libya	Eastern Mediterranean	All ages	6039703	3938.99	2113.92	6533.97
Other bacteria	CAMP	Campylobacter spp.	2007	Incidence	Rate per 100,000	LCA	Saint Lucia	Americas	<5 years	12970	6967.12	3710.07	11042.3
Other bacteria	CAMP	Campylobacter spp.	2007	Incidence	Rate per 100,000	LCA	Saint Lucia	Americas	≥5 years	154261	4817.36	2629.09	7903.61
Other bacteria	CAMP	Campylobacter spp.	2007	Incidence	Rate per 100,000	LCA	Saint Lucia	Americas	All ages	167231	4984.09	2752.17	8050.64
Other bacteria	CAMP	Campylobacter spp.	2007	Incidence	Rate per 100,000	LKA	Sri Lanka	South-East Asia	<5 years	1813815	14898.1	8774.96	23205.6
Other bacteria	CAMP	Campylobacter spp.	2007	Incidence	Rate per 100,000	LKA	Sri Lanka	South-East Asia	≥5 years	18609439	3943.81	2088.64	6498.22
Other bacteria	CAMP	Campylobacter spp.	2007	Incidence	Rate per 100,000	LKA	Sri Lanka	South-East Asia	All ages	20423254	4916.67	2712.06	7815.18
Other bacteria	CAMP	Campylobacter spp.	2007	Incidence	Rate per 100,000	LSO	Lesotho	Africa	<5 years	252275	24778.8	15640	35383.3
Other bacteria	CAMP	Campylobacter spp.	2007	Incidence	Rate per 100,000	LSO	Lesotho	Africa	≥5 years	1694695	14908.7	8689.66	23183
Other bacteria	CAMP	Campylobacter spp.	2007	Incidence	Rate per 100,000	LSO	Lesotho	Africa	All ages	1946970	16187.6	9608.61	24451.4
Other bacteria	CAMP	Campylobacter spp.	2007	Incidence	Rate per 100,000	LTU	Lithuania	Europe	<5 years	143293	2266.15	1542.26	3037.26
Other bacteria	CAMP	Campylobacter spp.	2007	Incidence	Rate per 100,000	LTU	Lithuania	Europe	≥5 years	3106658	726.757	494.603	974.052
Other bacteria	CAMP	Campylobacter spp.	2007	Incidence	Rate per 100,000	LTU	Lithuania	Europe	All ages	3249951	794.631	540.795	1065.02
Other bacteria	CAMP	Campylobacter spp.	2007	Incidence	Rate per 100,000	LUX	Luxembourg	Europe	<5 years	27923	1704.8	1160.22	2284.9
Other bacteria	CAMP	Campylobacter spp.	2007	Incidence	Rate per 100,000	LUX	Luxembourg	Europe	≥5 years	448507	737.965	502.23	989.074
Other bacteria	CAMP	Campylobacter spp.	2007	Incidence	Rate per 100,000	LUX	Luxembourg	Europe	All ages	476430	794.631	540.795	1065.02
Other bacteria	CAMP	Campylobacter spp.	2007	Incidence	Rate per 100,000	LVA	Latvia	Europe	<5 years	104589	2110.64	1436.42	2828.83
Other bacteria	CAMP	Campylobacter spp.	2007	Incidence	Rate per 100,000	LVA	Latvia	Europe	≥5 years	2104747	729.236	496.289	977.374
Other bacteria	CAMP	Campylobacter spp.	2007	Incidence	Rate per 100,000	LVA	Latvia	Europe	All ages	2209336	794.631	540.795	1065.02
Other bacteria	CAMP	Campylobacter spp.	2007	Incidence	Rate per 100,000	MAR	Morocco	Eastern Mediterranean	<5 years	3136430	20339.8	8222.73	38666.7
Other bacteria	CAMP	Campylobacter spp.	2007	Incidence	Rate per 100,000	MAR	Morocco	Eastern Mediterranean	≥5 years	27840161	2560.11	926.809	5174.7
Other bacteria	CAMP	Campylobacter spp.	2007	Incidence	Rate per 100,000	MAR	Morocco	Eastern Mediterranean	All ages	30976591	4360.33	1660.21	8388
Other bacteria	CAMP	Campylobacter spp.	2007	Incidence	Rate per 100,000	MCO	Monaco	Europe	<5 years	1444	2211.66	1505.17	2964.22
Other bacteria	CAMP	Campylobacter spp.	2007	Incidence	Rate per 100,000	MCO	Monaco	Europe	≥5 years	30519	727.584	495.166	975.161
Other bacteria	CAMP	Campylobacter spp.	2007	Incidence	Rate per 100,000	MCO	Monaco	Europe	All ages	31963	794.631	540.795	1065.02
Other bacteria	CAMP	Campylobacter spp.	2007	Incidence	Rate per 100,000	MDA	Moldova	Europe	<5 years	231287	12580.4	6453.17	19782.5
Other bacteria	CAMP	Campylobacter spp.	2007	Incidence	Rate per 100,000	MDA	Moldova	Europe	≥5 years	3655633	947.025	449.357	1626.88
Other bacteria	CAMP	Campylobacter spp.	2007	Incidence	Rate per 100,000	MDA	Moldova	Europe	All ages	3886920	1639.26	817.762	2689.9
Other bacteria	CAMP	Campylobacter spp.	2007	Incidence	Rate per 100,000	MDG	Madagascar	Africa	<5 years	3384422	34744.4	12472.8	61862.9
Other bacteria	CAMP	Campylobacter spp.	2007	Incidence	Rate per 100,000	MDG	Madagascar	Africa	≥5 years	16636062	15750	5472.45	30653
Other bacteria	CAMP	Campylobacter spp.	2007	Incidence	Rate per 100,000	MDG	Madagascar	Africa	All ages	20020484	18961	6655.66	35866.2
Other bacteria	CAMP	Campylobacter spp.	2007	Incidence	Rate per 100,000	MDV	Maldives	South-East Asia	<5 years	28016	22100	12997	35052.8
Other bacteria	CAMP	Campylobacter spp.	2007	Incidence	Rate per 100,000	MDV	Maldives	South-East Asia	≥5 years	290719	3729.97	1847.19	6068.27
Other bacteria	CAMP	Campylobacter spp.	2007	Incidence	Rate per 100,000	MDV	Maldives	South-East Asia	All ages	318735	5344.65	2842.22	8427.61
Other bacteria	CAMP	Campylobacter spp.	2007	Incidence	Rate per 100,000	MEX	Mexico	Americas	<5 years	11377304	8672.53	4083.88	14823.9
Other bacteria	CAMP	Campylobacter spp.	2007	Incidence	Rate per 100,000	MEX	Mexico	Americas	≥5 years	96607345	2669.84	1258.02	4920.87
Other bacteria	CAMP	Campylobacter spp.	2007	Incidence	Rate per 100,000	MEX	Mexico	Americas	All ages	107984649	3302.28	1521.86	5776.54
Other bacteria	CAMP	Campylobacter spp.	2007	Incidence	Rate per 100,000	MHL	Marshall Islands	Western Pacific	<5 years	7555	13055	6900.35	21400.9
Other bacteria	CAMP	Campylobacter spp.	2007	Incidence	Rate per 100,000	MHL	Marshall Islands	Western Pacific	≥5 years	44475	3746.95	1857.22	6502.32
Other bacteria	CAMP	Campylobacter spp.	2007	Incidence	Rate per 100,000	MHL	Marshall Islands	Western Pacific	All ages	52030	5098.53	2598.44	8373.17
Other bacteria	CAMP	Campylobacter spp.	2007	Incidence	Rate per 100,000	MKD	North Macedonia	Europe	<5 years	126540	5979.23	3074.14	9502.08
Other bacteria	CAMP	Campylobacter spp.	2007	Incidence	Rate per 100,000	MKD	North Macedonia	Europe	≥5 years	1960734	203.878	90.9631	359.167
Other bacteria	CAMP	Campylobacter spp.	2007	Incidence	Rate per 100,000	MKD	North Macedonia	Europe	All ages	2087274	554.006	275.991	896.435
Other bacteria	CAMP	Campylobacter spp.	2007	Incidence	Rate per 100,000	MLI	Mali	Africa	<5 years	2744566	32877.2	14864.7	54334.6
Other bacteria	CAMP	Campylobacter spp.	2007	Incidence	Rate per 100,000	MLI	Mali	Africa	≥5 years	11475285	15201	6373.47	27794.2
Other bacteria	CAMP	Campylobacter spp.	2007	Incidence	Rate per 100,000	MLI	Mali	Africa	All ages	14219851	18612.7	7768.33	32428.1
Other bacteria	CAMP	Campylobacter spp.	2007	Incidence	Rate per 100,000	MLT	Malta	Europe	<5 years	19913	2089.02	1421.7	2799.85
Other bacteria	CAMP	Campylobacter spp.	2007	Incidence	Rate per 100,000	MLT	Malta	Europe	≥5 years	396420	729.611	496.545	977.877
Other bacteria	CAMP	Campylobacter spp.	2007	Incidence	Rate per 100,000	MLT	Malta	Europe	All ages	416333	794.631	540.795	1065.02
Other bacteria	CAMP	Campylobacter spp.	2007	Incidence	Rate per 100,000	MMR	Myanmar	South-East Asia	<5 years	4716671	30032.9	18300.6	46507.9
Other bacteria	CAMP	Campylobacter spp.	2007	Incidence	Rate per 100,000	MMR	Myanmar	South-East Asia	≥5 years	43239006	3424.15	1819.02	5519.18
Other bacteria	CAMP	Campylobacter spp.	2007	Incidence	Rate per 100,000	MMR	Myanmar	South-East Asia	All ages	47955677	6041.25	3486.04	9596.41
Other bacteria	CAMP	Campylobacter spp.	2007	Incidence	Rate per 100,000	MNE	Montenegro	Europe	<5 years	40419	3691.2	1862.6	5974.52
Other bacteria	CAMP	Campylobacter spp.	2007	Incidence	Rate per 100,000	MNE	Montenegro	Europe	≥5 years	593264	158.146	71.0314	284.605
Other bacteria	CAMP	Campylobacter spp.	2007	Incidence	Rate per 100,000	MNE	Montenegro	Europe	All ages	633683	383.499	188.829	621.512
Other bacteria	CAMP	Campylobacter spp.	2007	Incidence	Rate per 100,000	MNG	Mongolia	Western Pacific	<5 years	244069	8592.77	4572.59	13887.5
Other bacteria	CAMP	Campylobacter spp.	2007	Incidence	Rate per 100,000	MNG	Mongolia	Western Pacific	≥5 years	2351641	565.012	256.184	1005.92
Other bacteria	CAMP	Campylobacter spp.	2007	Incidence	Rate per 100,000	MNG	Mongolia	Western Pacific	All ages	2595710	1319.85	664.797	2160.14
Other bacteria	CAMP	Campylobacter spp.	2007	Incidence	Rate per 100,000	MOZ	Mozambique	Africa	<5 years	3668180	26966.9	13868.5	44988.9
Other bacteria	CAMP	Campylobacter spp.	2007	Incidence	Rate per 100,000	MOZ	Mozambique	Africa	≥5 years	17364246	9807.11	4435.4	17615.2
Other bacteria	CAMP	Campylobacter spp.	2007	Incidence	Rate per 100,000	MOZ	Mozambique	Africa	All ages	21032426	12799.9	6035.78	22046.6
Other bacteria	CAMP	Campylobacter spp.	2007	Incidence	Rate per 100,000	MRT	Mauritania	Africa	<5 years	512383	35707.6	22317.8	51654.6
Other bacteria	CAMP	Campylobacter spp.	2007	Incidence	Rate per 100,000	MRT	Mauritania	Africa	≥5 years	2539755	14962	8797.23	23549.6
Other bacteria	CAMP	Campylobacter spp.	2007	Incidence	Rate per 100,000	MRT	Mauritania	Africa	All ages	3052138	18444.7	11041.9	27504.6
Other bacteria	CAMP	Campylobacter spp.	2007	Incidence	Rate per 100,000	MUS	Mauritius	Africa	<5 years	91253	24545	13996.6	37586.3
Other bacteria	CAMP	Campylobacter spp.	2007	Incidence	Rate per 100,000	MUS	Mauritius	Africa	≥5 years	1175519	4654.04	2484.56	7479.51
Other bacteria	CAMP	Campylobacter spp.	2007	Incidence	Rate per 100,000	MUS	Mauritius	Africa	All ages	1266772	6086.91	3414.32	9554.51
Other bacteria	CAMP	Campylobacter spp.	2007	Incidence	Rate per 100,000	MWI	Malawi	Africa	<5 years	2457975	33393.1	15920.7	55808.7
Other bacteria	CAMP	Campylobacter spp.	2007	Incidence	Rate per 100,000	MWI	Malawi	Africa	≥5 years	10924558	11831.3	4974.42	22318.6
Other bacteria	CAMP	Campylobacter spp.	2007	Incidence	Rate per 100,000	MWI	Malawi	Africa	All ages	13382533	15791.6	7115.54	28977.3
Other bacteria	CAMP	Campylobacter spp.	2007	Incidence	Rate per 100,000	MYS	Malaysia	Western Pacific	<5 years	2615009	7657.03	2965.3	15027.5
Other bacteria	CAMP	Campylobacter spp.	2007	Incidence	Rate per 100,000	MYS	Malaysia	Western Pacific	≥5 years	24094142	3205.5	1179.96	6376.49
Other bacteria	CAMP	Campylobacter spp.	2007	Incidence	Rate per 100,000	MYS	Malaysia	Western Pacific	All ages	26709151	3641.34	1396.96	7256.51
Other bacteria	CAMP	Campylobacter spp.	2007	Incidence	Rate per 100,000	NAM	Namibia	Africa	<5 years	261366	21959.7	13056	33493
Other bacteria	CAMP	Campylobacter spp.	2007	Incidence	Rate per 100,000	NAM	Namibia	Africa	≥5 years	1743467	14551.3	7797.43	23643.8
Other bacteria	CAMP	Campylobacter spp.	2007	Incidence	Rate per 100,000	NAM	Namibia	Africa	All ages	2004833	15517.1	8584.36	24415.3
Other bacteria	CAMP	Campylobacter spp.	2007	Incidence	Rate per 100,000	NER	Niger	Africa	<5 years	2993191	42762.5	26111.4	62927.3
Other bacteria	CAMP	Campylobacter spp.	2007	Incidence	Rate per 100,000	NER	Niger	Africa	≥5 years	11537048	13422.5	7324.65	21136.9
Other bacteria	CAMP	Campylobacter spp.	2007	Incidence	Rate per 100,000	NER	Niger	Africa	All ages	14530239	19466.4	11540.5	29746.8
Other bacteria	CAMP	Campylobacter spp.	2007	Incidence	Rate per 100,000	NGA	Nigeria	Africa	<5 years	27130020	31796.4	20272	46299.7
Other bacteria	CAMP	Campylobacter spp.	2007	Incidence	Rate per 100,000	NGA	Nigeria	Africa	≥5 years	124009088	12620.3	7488.34	19540.3
Other bacteria	CAMP	Campylobacter spp.	2007	Incidence	Rate per 100,000	NGA	Nigeria	Africa	All ages	151139108	16062.5	9968.17	23719.7
Other bacteria	CAMP	Campylobacter spp.	2007	Incidence	Rate per 100,000	NIC	Nicaragua	Americas	<5 years	655155	9332.61	3507.34	17203.4
Other bacteria	CAMP	Campylobacter spp.	2007	Incidence	Rate per 100,000	NIC	Nicaragua	Americas	≥5 years	4802600	2514.19	885.969	5181.06
Other bacteria	CAMP	Campylobacter spp.	2007	Incidence	Rate per 100,000	NIC	Nicaragua	Americas	All ages	5457755	3332.68	1215	6562.39
Other bacteria	CAMP	Campylobacter spp.	2007	Incidence	Rate per 100,000	NIU	Niue	Western Pacific	<5 years	162	1422.79	982.782	2131.38
Other bacteria	CAMP	Campylobacter spp.	2007	Incidence	Rate per 100,000	NIU	Niue	Western Pacific	≥5 years	1625	986.214	681.22	1477.37
Other bacteria	CAMP	Campylobacter spp.	2007	Incidence	Rate per 100,000	NIU	Niue	Western Pacific	All ages	1787	1025.79	708.558	1536.66
Other bacteria	CAMP	Campylobacter spp.	2007	Incidence	Rate per 100,000	NLD	Netherlands	Europe	<5 years	977393	1687.44	1148.41	2261.63
Other bacteria	CAMP	Campylobacter spp.	2007	Incidence	Rate per 100,000	NLD	Netherlands	Europe	≥5 years	15529304	738.438	502.552	989.708
Other bacteria	CAMP	Campylobacter spp.	2007	Incidence	Rate per 100,000	NLD	Netherlands	Europe	All ages	16506697	794.631	540.795	1065.02
Other bacteria	CAMP	Campylobacter spp.	2007	Incidence	Rate per 100,000	NOR	Norway	Europe	<5 years	289786	1613.96	1098.4	2163.15
Other bacteria	CAMP	Campylobacter spp.	2007	Incidence	Rate per 100,000	NOR	Norway	Europe	≥5 years	4391156	740.56	503.997	992.552
Other bacteria	CAMP	Campylobacter spp.	2007	Incidence	Rate per 100,000	NOR	Norway	Europe	All ages	4680942	794.631	540.795	1065.02
Other bacteria	CAMP	Campylobacter spp.	2007	Incidence	Rate per 100,000	NPL	Nepal	South-East Asia	<5 years	3273695	19876.8	10608.4	32194.9
Other bacteria	CAMP	Campylobacter spp.	2007	Incidence	Rate per 100,000	NPL	Nepal	South-East Asia	≥5 years	23408667	6422.58	3088.04	11356.2
Other bacteria	CAMP	Campylobacter spp.	2007	Incidence	Rate per 100,000	NPL	Nepal	South-East Asia	All ages	26682362	8073.3	4001.09	13772
Other bacteria	CAMP	Campylobacter spp.	2007	Incidence	Rate per 100,000	NRU	Nauru	Western Pacific	<5 years	1297	997.055	688.709	1493.61
Other bacteria	CAMP	Campylobacter spp.	2007	Incidence	Rate per 100,000	NRU	Nauru	Western Pacific	≥5 years	8729	1030.06	711.508	1543.06
Other bacteria	CAMP	Campylobacter spp.	2007	Incidence	Rate per 100,000	NRU	Nauru	Western Pacific	All ages	10026	1025.79	708.558	1536.66
Other bacteria	CAMP	Campylobacter spp.	2007	Incidence	Rate per 100,000	NZL	New Zealand	Western Pacific	<5 years	289587	1872.63	1293.51	2805.25
Other bacteria	CAMP	Campylobacter spp.	2007	Incidence	Rate per 100,000	NZL	New Zealand	Western Pacific	≥5 years	3914770	963.149	665.288	1442.82
Other bacteria	CAMP	Campylobacter spp.	2007	Incidence	Rate per 100,000	NZL	New Zealand	Western Pacific	All ages	4204357	1025.79	708.558	1536.66
Other bacteria	CAMP	Campylobacter spp.	2007	Incidence	Rate per 100,000	OMN	Oman	Eastern Mediterranean	<5 years	262666	1119.75	565.324	2258.14
Other bacteria	CAMP	Campylobacter spp.	2007	Incidence	Rate per 100,000	OMN	Oman	Eastern Mediterranean	≥5 years	2279665	897.065	452.896	1809.06
Other bacteria	CAMP	Campylobacter spp.	2007	Incidence	Rate per 100,000	OMN	Oman	Eastern Mediterranean	All ages	2542331	920.072	464.512	1855.45
Other bacteria	CAMP	Campylobacter spp.	2007	Incidence	Rate per 100,000	PAK	Pakistan	Eastern Mediterranean	<5 years	26373342	45993.3	23688.5	73728.4
Other bacteria	CAMP	Campylobacter spp.	2007	Incidence	Rate per 100,000	PAK	Pakistan	Eastern Mediterranean	≥5 years	155486562	15013.5	7166.64	26772.2
Other bacteria	CAMP	Campylobacter spp.	2007	Incidence	Rate per 100,000	PAK	Pakistan	Eastern Mediterranean	All ages	181859904	19506.2	9386.04	32830.9
Other bacteria	CAMP	Campylobacter spp.	2007	Incidence	Rate per 100,000	PAN	Panama	Americas	<5 years	357713	999.531	607.405	1452.45
Other bacteria	CAMP	Campylobacter spp.	2007	Incidence	Rate per 100,000	PAN	Panama	Americas	≥5 years	3048380	815.512	495.579	1185.05
Other bacteria	CAMP	Campylobacter spp.	2007	Incidence	Rate per 100,000	PAN	Panama	Americas	All ages	3406093	834.838	507.323	1213.13
Other bacteria	CAMP	Campylobacter spp.	2007	Incidence	Rate per 100,000	PER	Peru	Americas	<5 years	2976729	33495.9	16290.3	55422.1
Other bacteria	CAMP	Campylobacter spp.	2007	Incidence	Rate per 100,000	PER	Peru	Americas	≥5 years	25454793	6259.73	2895.46	11435.1
Other bacteria	CAMP	Campylobacter spp.	2007	Incidence	Rate per 100,000	PER	Peru	Americas	All ages	28431522	9111.3	4306.35	15866
Other bacteria	CAMP	Campylobacter spp.	2007	Incidence	Rate per 100,000	PHL	Philippines	Western Pacific	<5 years	11579586	24339	12440.6	39741
Other bacteria	CAMP	Campylobacter spp.	2007	Incidence	Rate per 100,000	PHL	Philippines	Western Pacific	≥5 years	78626231	4292.33	1965.35	7582.29
Other bacteria	CAMP	Campylobacter spp.	2007	Incidence	Rate per 100,000	PHL	Philippines	Western Pacific	All ages	90205817	6865.69	3432.74	11591.1
Other bacteria	CAMP	Campylobacter spp.	2007	Incidence	Rate per 100,000	PLW	Palau	Western Pacific	<5 years	1323	10433.6	5304.33	17496.7
Other bacteria	CAMP	Campylobacter spp.	2007	Incidence	Rate per 100,000	PLW	Palau	Western Pacific	≥5 years	18128	3526.21	1706.4	6098.23
Other bacteria	CAMP	Campylobacter spp.	2007	Incidence	Rate per 100,000	PLW	Palau	Western Pacific	All ages	19451	3996.04	2005.88	6761.95
Other bacteria	CAMP	Campylobacter spp.	2007	Incidence	Rate per 100,000	PNG	Papua New Guinea	Western Pacific	<5 years	983602	23412.8	12586.3	38220.5
Other bacteria	CAMP	Campylobacter spp.	2007	Incidence	Rate per 100,000	PNG	Papua New Guinea	Western Pacific	≥5 years	5870988	5398.38	2631.42	9190.87
Other bacteria	CAMP	Campylobacter spp.	2007	Incidence	Rate per 100,000	PNG	Papua New Guinea	Western Pacific	All ages	6854590	7983.37	4095.02	13352.2
Other bacteria	CAMP	Campylobacter spp.	2007	Incidence	Rate per 100,000	POL	Poland	Europe	<5 years	1790831	2122.34	1444.38	2844.51
Other bacteria	CAMP	Campylobacter spp.	2007	Incidence	Rate per 100,000	POL	Poland	Europe	≥5 years	36248356	729.036	496.154	977.106
Other bacteria	CAMP	Campylobacter spp.	2007	Incidence	Rate per 100,000	POL	Poland	Europe	All ages	38039187	794.631	540.795	1065.02
Other bacteria	CAMP	Campylobacter spp.	2007	Incidence	Rate per 100,000	PRK	North Korea	South-East Asia	<5 years	1729871	20788	12292	32439.7
Other bacteria	CAMP	Campylobacter spp.	2007	Incidence	Rate per 100,000	PRK	North Korea	South-East Asia	≥5 years	22857760	3760.72	1994.55	6289.91
Other bacteria	CAMP	Campylobacter spp.	2007	Incidence	Rate per 100,000	PRK	North Korea	South-East Asia	All ages	24587631	4958.68	2737.22	8087.86
Other bacteria	CAMP	Campylobacter spp.	2007	Incidence	Rate per 100,000	PRT	Portugal	Europe	<5 years	542708	1939.66	1320.05	2599.67
Other bacteria	CAMP	Campylobacter spp.	2007	Incidence	Rate per 100,000	PRT	Portugal	Europe	≥5 years	9992748	732.444	498.473	981.674
Other bacteria	CAMP	Campylobacter spp.	2007	Incidence	Rate per 100,000	PRT	Portugal	Europe	All ages	10535456	794.631	540.795	1065.02
Other bacteria	CAMP	Campylobacter spp.	2007	Incidence	Rate per 100,000	PRY	Paraguay	Americas	<5 years	620811	15839.5	9295.52	24194.8
Other bacteria	CAMP	Campylobacter spp.	2007	Incidence	Rate per 100,000	PRY	Paraguay	Americas	≥5 years	4911960	2500.81	1395	4091.69
Other bacteria	CAMP	Campylobacter spp.	2007	Incidence	Rate per 100,000	PRY	Paraguay	Americas	All ages	5532771	3997.5	2301.92	6214.73
Other bacteria	CAMP	Campylobacter spp.	2007	Incidence	Rate per 100,000	QAT	Qatar	Eastern Mediterranean	<5 years	70221	1779.42	898.365	3588.44
Other bacteria	CAMP	Campylobacter spp.	2007	Incidence	Rate per 100,000	QAT	Qatar	Eastern Mediterranean	≥5 years	1009846	860.316	434.343	1734.95
Other bacteria	CAMP	Campylobacter spp.	2007	Incidence	Rate per 100,000	QAT	Qatar	Eastern Mediterranean	All ages	1080067	920.072	464.512	1855.45
Other bacteria	CAMP	Campylobacter spp.	2007	Incidence	Rate per 100,000	ROU	Romania	Europe	<5 years	1051858	1990.08	1354.37	2667.25
Other bacteria	CAMP	Campylobacter spp.	2007	Incidence	Rate per 100,000	ROU	Romania	Europe	≥5 years	19898445	731.437	497.788	980.325
Other bacteria	CAMP	Campylobacter spp.	2007	Incidence	Rate per 100,000	ROU	Romania	Europe	All ages	20950303	794.631	540.795	1065.02
Other bacteria	CAMP	Campylobacter spp.	2007	Incidence	Rate per 100,000	RUS	Russia	Europe	<5 years	7276383	12142.1	6142.85	19607.3
Other bacteria	CAMP	Campylobacter spp.	2007	Incidence	Rate per 100,000	RUS	Russia	Europe	≥5 years	136633847	1224.3	570.88	2146.98
Other bacteria	CAMP	Campylobacter spp.	2007	Incidence	Rate per 100,000	RUS	Russia	Europe	All ages	143910230	1776.33	872.538	2961.24
Other bacteria	CAMP	Campylobacter spp.	2007	Incidence	Rate per 100,000	RWA	Rwanda	Africa	<5 years	1598185	33887.7	21098.9	50016.3
Other bacteria	CAMP	Campylobacter spp.	2007	Incidence	Rate per 100,000	RWA	Rwanda	Africa	≥5 years	7825126	10280.9	5491.56	16438.9
Other bacteria	CAMP	Campylobacter spp.	2007	Incidence	Rate per 100,000	RWA	Rwanda	Africa	All ages	9423311	14284.6	8284.07	21990.1
Other bacteria	CAMP	Campylobacter spp.	2007	Incidence	Rate per 100,000	SAU	Saudi Arabia	Eastern Mediterranean	<5 years	2321873	1091.74	551.183	2201.65
Other bacteria	CAMP	Campylobacter spp.	2007	Incidence	Rate per 100,000	SAU	Saudi Arabia	Eastern Mediterranean	≥5 years	19589266	899.724	454.239	1814.42
Other bacteria	CAMP	Campylobacter spp.	2007	Incidence	Rate per 100,000	SAU	Saudi Arabia	Eastern Mediterranean	All ages	21911139	920.072	464.512	1855.45
Other bacteria	CAMP	Campylobacter spp.	2007	Incidence	Rate per 100,000	SDN	Sudan	Eastern Mediterranean	<5 years	5610671	40208.3	16891.1	74950.9
Other bacteria	CAMP	Campylobacter spp.	2007	Incidence	Rate per 100,000	SDN	Sudan	Eastern Mediterranean	≥5 years	26757936	6107.6	2307.71	12687.7
Other bacteria	CAMP	Campylobacter spp.	2007	Incidence	Rate per 100,000	SDN	Sudan	Eastern Mediterranean	All ages	32368607	12018.5	5041.79	23510.8
Other bacteria	CAMP	Campylobacter spp.	2007	Incidence	Rate per 100,000	SEAR	South-East Asian Region	South-East Asia	<5 years	190007635	23832.5	14436.1	36668.2
Other bacteria	CAMP	Campylobacter spp.	2007	Incidence	Rate per 100,000	SEAR	South-East Asian Region	South-East Asia	≥5 years	1563211931	10801.2	5875.15	17016
Other bacteria	CAMP	Campylobacter spp.	2007	Incidence	Rate per 100,000	SEAR	South-East Asian Region	South-East Asia	All ages	1753219566	12213.5	6924.5	18467
Other bacteria	CAMP	Campylobacter spp.	2007	Incidence	Rate per 100,000	SEN	Senegal	Africa	<5 years	1925475	33041.2	12005.1	59383.7
Other bacteria	CAMP	Campylobacter spp.	2007	Incidence	Rate per 100,000	SEN	Senegal	Africa	≥5 years	9708176	11437	3976.04	22200.6
Other bacteria	CAMP	Campylobacter spp.	2007	Incidence	Rate per 100,000	SEN	Senegal	Africa	All ages	11633651	15012.7	5120.25	27676.7
Other bacteria	CAMP	Campylobacter spp.	2007	Incidence	Rate per 100,000	SGP	Singapore	Western Pacific	<5 years	216182	2677.37	1849.38	4010.77
Other bacteria	CAMP	Campylobacter spp.	2007	Incidence	Rate per 100,000	SGP	Singapore	Western Pacific	≥5 years	4271240	942.2	650.818	1411.44
Other bacteria	CAMP	Campylobacter spp.	2007	Incidence	Rate per 100,000	SGP	Singapore	Western Pacific	All ages	4487422	1025.79	708.558	1536.66
Other bacteria	CAMP	Campylobacter spp.	2007	Incidence	Rate per 100,000	SLB	Solomon Islands	Western Pacific	<5 years	77504	10639.4	5589.66	17383.1
Other bacteria	CAMP	Campylobacter spp.	2007	Incidence	Rate per 100,000	SLB	Solomon Islands	Western Pacific	≥5 years	418359	4462.51	2148.48	7666.99
Other bacteria	CAMP	Campylobacter spp.	2007	Incidence	Rate per 100,000	SLB	Solomon Islands	Western Pacific	All ages	495863	5427.97	2705.18	9095.4
Other bacteria	CAMP	Campylobacter spp.	2007	Incidence	Rate per 100,000	SLE	Sierra Leone	Africa	<5 years	961809	35639.5	22147.9	53203.9
Other bacteria	CAMP	Campylobacter spp.	2007	Incidence	Rate per 100,000	SLE	Sierra Leone	Africa	≥5 years	4717692	12932.4	7009.75	20472.1
Other bacteria	CAMP	Campylobacter spp.	2007	Incidence	Rate per 100,000	SLE	Sierra Leone	Africa	All ages	5679501	16777.8	9640.31	25790.3
Other bacteria	CAMP	Campylobacter spp.	2007	Incidence	Rate per 100,000	SLV	El Salvador	Americas	<5 years	608609	12387.6	6979.22	18640.5
Other bacteria	CAMP	Campylobacter spp.	2007	Incidence	Rate per 100,000	SLV	El Salvador	Americas	≥5 years	5391260	3133.62	1663.4	5272.12
Other bacteria	CAMP	Campylobacter spp.	2007	Incidence	Rate per 100,000	SLV	El Salvador	Americas	All ages	5999869	4072.32	2247.27	6458.8
Other bacteria	CAMP	Campylobacter spp.	2007	Incidence	Rate per 100,000	SMR	San Marino	Europe	<5 years	1545	1883.54	1281.86	2524.46
Other bacteria	CAMP	Campylobacter spp.	2007	Incidence	Rate per 100,000	SMR	San Marino	Europe	≥5 years	27580	733.631	499.281	983.265
Other bacteria	CAMP	Campylobacter spp.	2007	Incidence	Rate per 100,000	SMR	San Marino	Europe	All ages	29125	794.631	540.795	1065.02
Other bacteria	CAMP	Campylobacter spp.	2007	Incidence	Rate per 100,000	SOM	Somalia	Eastern Mediterranean	<5 years	2227023	32348.5	17184.8	51685.8
Other bacteria	CAMP	Campylobacter spp.	2007	Incidence	Rate per 100,000	SOM	Somalia	Eastern Mediterranean	≥5 years	8901174	9564.48	4618.61	16579.8
Other bacteria	CAMP	Campylobacter spp.	2007	Incidence	Rate per 100,000	SOM	Somalia	Eastern Mediterranean	All ages	11128197	14124.1	7357.78	23850.6
Other bacteria	CAMP	Campylobacter spp.	2007	Incidence	Rate per 100,000	SRB	Serbia	Europe	<5 years	356312	4837.92	2392.16	7786.91
Other bacteria	CAMP	Campylobacter spp.	2007	Incidence	Rate per 100,000	SRB	Serbia	Europe	≥5 years	7140996	181.556	84.4374	316.456
Other bacteria	CAMP	Campylobacter spp.	2007	Incidence	Rate per 100,000	SRB	Serbia	Europe	All ages	7497308	402.851	198.08	667.721
Other bacteria	CAMP	Campylobacter spp.	2007	Incidence	Rate per 100,000	SSD	South Sudan	Africa	<5 years	1493974	42473.3	25684.3	63447.4
Other bacteria	CAMP	Campylobacter spp.	2007	Incidence	Rate per 100,000	SSD	South Sudan	Africa	≥5 years	6682862	15551.7	8509.58	24591.6
Other bacteria	CAMP	Campylobacter spp.	2007	Incidence	Rate per 100,000	SSD	South Sudan	Africa	All ages	8176836	20470.5	11886.1	31080.4
Other bacteria	CAMP	Campylobacter spp.	2007	Incidence	Rate per 100,000	STP	Sao Tome and Principe	Africa	<5 years	27958	19800.8	12329.6	28354
Other bacteria	CAMP	Campylobacter spp.	2007	Incidence	Rate per 100,000	STP	Sao Tome and Principe	Africa	≥5 years	139697	8881.21	5112.13	14039.9
Other bacteria	CAMP	Campylobacter spp.	2007	Incidence	Rate per 100,000	STP	Sao Tome and Principe	Africa	All ages	167655	10702.2	6543.48	16087.8
Other bacteria	CAMP	Campylobacter spp.	2007	Incidence	Rate per 100,000	SUR	Suriname	Americas	<5 years	55656	8784.36	5059.75	13620.7
Other bacteria	CAMP	Campylobacter spp.	2007	Incidence	Rate per 100,000	SUR	Suriname	Americas	≥5 years	472276	3303.21	1789.18	5382.05
Other bacteria	CAMP	Campylobacter spp.	2007	Incidence	Rate per 100,000	SUR	Suriname	Americas	All ages	527932	3881.04	2140.73	6162.37
Other bacteria	CAMP	Campylobacter spp.	2007	Incidence	Rate per 100,000	SVK	Slovakia	Europe	<5 years	263510	2038.79	1387.52	2732.53
Other bacteria	CAMP	Campylobacter spp.	2007	Incidence	Rate per 100,000	SVK	Slovakia	Europe	≥5 years	5113387	730.515	497.16	979.089
Other bacteria	CAMP	Campylobacter spp.	2007	Incidence	Rate per 100,000	SVK	Slovakia	Europe	All ages	5376897	794.631	540.795	1065.02
Other bacteria	CAMP	Campylobacter spp.	2007	Incidence	Rate per 100,000	SVN	Slovenia	Europe	<5 years	91010	2202.68	1499.06	2952.19
Other bacteria	CAMP	Campylobacter spp.	2007	Incidence	Rate per 100,000	SVN	Slovenia	Europe	≥5 years	1915321	727.725	495.261	975.349
Other bacteria	CAMP	Campylobacter spp.	2007	Incidence	Rate per 100,000	SVN	Slovenia	Europe	All ages	2006331	794.631	540.795	1065.02
Other bacteria	CAMP	Campylobacter spp.	2007	Incidence	Rate per 100,000	SWE	Sweden	Europe	<5 years	512587	1776.43	1208.97	2380.9
Other bacteria	CAMP	Campylobacter spp.	2007	Incidence	Rate per 100,000	SWE	Sweden	Europe	≥5 years	8600787	736.117	500.973	986.597
Other bacteria	CAMP	Campylobacter spp.	2007	Incidence	Rate per 100,000	SWE	Sweden	Europe	All ages	9113374	794.631	540.795	1065.02
Other bacteria	CAMP	Campylobacter spp.	2007	Incidence	Rate per 100,000	SWZ	Eswatini	Africa	<5 years	151685	27859.3	17873.8	40021.8
Other bacteria	CAMP	Campylobacter spp.	2007	Incidence	Rate per 100,000	SWZ	Eswatini	Africa	≥5 years	935360	16133.2	9508.58	24881.1
Other bacteria	CAMP	Campylobacter spp.	2007	Incidence	Rate per 100,000	SWZ	Eswatini	Africa	All ages	1087045	17769.5	10764.6	26662
Other bacteria	CAMP	Campylobacter spp.	2007	Incidence	Rate per 100,000	SYC	Seychelles	Africa	<5 years	7200	10430.6	6035.75	16730.6
Other bacteria	CAMP	Campylobacter spp.	2007	Incidence	Rate per 100,000	SYC	Seychelles	Africa	≥5 years	83726	3435.34	1854.89	5585.07
Other bacteria	CAMP	Campylobacter spp.	2007	Incidence	Rate per 100,000	SYC	Seychelles	Africa	All ages	90926	3989.26	2261.86	6264.11
Other bacteria	CAMP	Campylobacter spp.	2007	Incidence	Rate per 100,000	SYR	Syria	Eastern Mediterranean	<5 years	2679967	12431.8	6737.92	19769.8
Other bacteria	CAMP	Campylobacter spp.	2007	Incidence	Rate per 100,000	SYR	Syria	Eastern Mediterranean	≥5 years	17538819	2924.65	1393.43	5139.45
Other bacteria	CAMP	Campylobacter spp.	2007	Incidence	Rate per 100,000	SYR	Syria	Eastern Mediterranean	All ages	20218786	4184.81	2130.16	6874.67
Other bacteria	CAMP	Campylobacter spp.	2007	Incidence	Rate per 100,000	TCD	Chad	Africa	<5 years	2197858	41956.7	25859.5	61750.5
Other bacteria	CAMP	Campylobacter spp.	2007	Incidence	Rate per 100,000	TCD	Chad	Africa	≥5 years	8701106	12816.6	6734.6	20215.6
Other bacteria	CAMP	Campylobacter spp.	2007	Incidence	Rate per 100,000	TCD	Chad	Africa	All ages	10898964	18692.9	10946.6	28669.9
Other bacteria	CAMP	Campylobacter spp.	2007	Incidence	Rate per 100,000	TGO	Togo	Africa	<5 years	983937	36354.5	22752.5	53865.7
Other bacteria	CAMP	Campylobacter spp.	2007	Incidence	Rate per 100,000	TGO	Togo	Africa	≥5 years	5117931	12535.3	6695.52	19798
Other bacteria	CAMP	Campylobacter spp.	2007	Incidence	Rate per 100,000	TGO	Togo	Africa	All ages	6101868	16376.2	9341.26	25201.9
Other bacteria	CAMP	Campylobacter spp.	2007	Incidence	Rate per 100,000	THA	Thailand	South-East Asia	<5 years	4475951	18762.4	9829.93	30204.3
Other bacteria	CAMP	Campylobacter spp.	2007	Incidence	Rate per 100,000	THA	Thailand	South-East Asia	≥5 years	62363526	5308.46	2515	9316.23
Other bacteria	CAMP	Campylobacter spp.	2007	Incidence	Rate per 100,000	THA	Thailand	South-East Asia	All ages	66839477	6209.41	3027.46	10516.3
Other bacteria	CAMP	Campylobacter spp.	2007	Incidence	Rate per 100,000	TJK	Tajikistan	Europe	<5 years	938040	19338.5	10904	29810.9
Other bacteria	CAMP	Campylobacter spp.	2007	Incidence	Rate per 100,000	TJK	Tajikistan	Europe	≥5 years	6186253	2795.75	1413.4	4611.82
Other bacteria	CAMP	Campylobacter spp.	2007	Incidence	Rate per 100,000	TJK	Tajikistan	Europe	All ages	7124293	4973.9	2768.52	7898.82
Other bacteria	CAMP	Campylobacter spp.	2007	Incidence	Rate per 100,000	TKM	Turkmenistan	Europe	<5 years	542076	9962.97	5079.36	15902.3
Other bacteria	CAMP	Campylobacter spp.	2007	Incidence	Rate per 100,000	TKM	Turkmenistan	Europe	≥5 years	4652760	1107.56	516.9	1951.31
Other bacteria	CAMP	Campylobacter spp.	2007	Incidence	Rate per 100,000	TKM	Turkmenistan	Europe	All ages	5194836	2031.61	1025.76	3383.39
Other bacteria	CAMP	Campylobacter spp.	2007	Incidence	Rate per 100,000	TLS	Timor-Leste	South-East Asia	<5 years	159572	34001.6	20645	53295.9
Other bacteria	CAMP	Campylobacter spp.	2007	Incidence	Rate per 100,000	TLS	Timor-Leste	South-East Asia	≥5 years	831223	5672.01	2936.4	9229.04
Other bacteria	CAMP	Campylobacter spp.	2007	Incidence	Rate per 100,000	TLS	Timor-Leste	South-East Asia	All ages	990795	10234.6	5909.73	16232.1
Other bacteria	CAMP	Campylobacter spp.	2007	Incidence	Rate per 100,000	TON	Tonga	Western Pacific	<5 years	14700	7407.1	3572.9	12317.1
Other bacteria	CAMP	Campylobacter spp.	2007	Incidence	Rate per 100,000	TON	Tonga	Western Pacific	≥5 years	91838	4460.11	2111.15	7909.42
Other bacteria	CAMP	Campylobacter spp.	2007	Incidence	Rate per 100,000	TON	Tonga	Western Pacific	All ages	106538	4866.74	2386.5	8372.28
Other bacteria	CAMP	Campylobacter spp.	2007	Incidence	Rate per 100,000	TTO	Trinidad and Tobago	Americas	<5 years	93737	1525.28	926.9	2216.44
Other bacteria	CAMP	Campylobacter spp.	2007	Incidence	Rate per 100,000	TTO	Trinidad and Tobago	Americas	≥5 years	1268294	783.809	476.313	1138.98
Other bacteria	CAMP	Campylobacter spp.	2007	Incidence	Rate per 100,000	TTO	Trinidad and Tobago	Americas	All ages	1362031	834.838	507.323	1213.13
Other bacteria	CAMP	Campylobacter spp.	2007	Incidence	Rate per 100,000	TUN	Tunisia	Eastern Mediterranean	<5 years	838781	11612.4	6148.66	18014.5
Other bacteria	CAMP	Campylobacter spp.	2007	Incidence	Rate per 100,000	TUN	Tunisia	Eastern Mediterranean	≥5 years	9554055	2317.51	1184.58	4014.19
Other bacteria	CAMP	Campylobacter spp.	2007	Incidence	Rate per 100,000	TUN	Tunisia	Eastern Mediterranean	All ages	10392836	3067.68	1635.28	5021.42
Other bacteria	CAMP	Campylobacter spp.	2007	Incidence	Rate per 100,000	TUR	Turkey	Europe	<5 years	6351224	12936.9	5751.92	21841.8
Other bacteria	CAMP	Campylobacter spp.	2007	Incidence	Rate per 100,000	TUR	Turkey	Europe	≥5 years	64047703	2721	1231.05	4898.45
Other bacteria	CAMP	Campylobacter spp.	2007	Incidence	Rate per 100,000	TUR	Turkey	Europe	All ages	70398927	3642.66	1741.51	6337.16
Other bacteria	CAMP	Campylobacter spp.	2007	Incidence	Rate per 100,000	TUV	Tuvalu	Western Pacific	<5 years	1144	7149.92	3511.69	11728.7
Other bacteria	CAMP	Campylobacter spp.	2007	Incidence	Rate per 100,000	TUV	Tuvalu	Western Pacific	≥5 years	8970	3468.73	1673.09	5922.91
Other bacteria	CAMP	Campylobacter spp.	2007	Incidence	Rate per 100,000	TUV	Tuvalu	Western Pacific	All ages	10114	3885.11	1924.09	6501.96
Other bacteria	CAMP	Campylobacter spp.	2007	Incidence	Rate per 100,000	TZA	Tanzania	Africa	<5 years	7253575	22922.7	12295.9	36651.5
Other bacteria	CAMP	Campylobacter spp.	2007	Incidence	Rate per 100,000	TZA	Tanzania	Africa	≥5 years	33606191	11196.6	5457.49	19880.4
Other bacteria	CAMP	Campylobacter spp.	2007	Incidence	Rate per 100,000	TZA	Tanzania	Africa	All ages	40859766	13278.2	6590.46	23042.9
Other bacteria	CAMP	Campylobacter spp.	2007	Incidence	Rate per 100,000	UGA	Uganda	Africa	<5 years	5720516	32915.7	20035.8	49031.7
Other bacteria	CAMP	Campylobacter spp.	2007	Incidence	Rate per 100,000	UGA	Uganda	Africa	≥5 years	23495360	12385.5	6575.4	19512.3
Other bacteria	CAMP	Campylobacter spp.	2007	Incidence	Rate per 100,000	UGA	Uganda	Africa	All ages	29215876	16405.3	9558.81	25029.7
Other bacteria	CAMP	Campylobacter spp.	2007	Incidence	Rate per 100,000	UKR	Ukraine	Europe	<5 years	2104601	6499.91	3458.86	10677.5
Other bacteria	CAMP	Campylobacter spp.	2007	Incidence	Rate per 100,000	UKR	Ukraine	Europe	≥5 years	45091917	633.573	325.646	1085.69
Other bacteria	CAMP	Campylobacter spp.	2007	Incidence	Rate per 100,000	UKR	Ukraine	Europe	All ages	47196518	895.166	487.123	1466.63
Other bacteria	CAMP	Campylobacter spp.	2007	Incidence	Rate per 100,000	URY	Uruguay	Americas	<5 years	243193	1420.89	863.459	2064.73
Other bacteria	CAMP	Campylobacter spp.	2007	Incidence	Rate per 100,000	URY	Uruguay	Americas	≥5 years	3048626	788.088	478.914	1145.2
Other bacteria	CAMP	Campylobacter spp.	2007	Incidence	Rate per 100,000	URY	Uruguay	Americas	All ages	3291819	834.838	507.323	1213.13
Other bacteria	CAMP	Campylobacter spp.	2007	Incidence	Rate per 100,000	USA	United States	Americas	<5 years	20150966	1564.18	950.538	2272.96
Other bacteria	CAMP	Campylobacter spp.	2007	Incidence	Rate per 100,000	USA	United States	Americas	≥5 years	280116529	782.371	475.439	1136.89
Other bacteria	CAMP	Campylobacter spp.	2007	Incidence	Rate per 100,000	USA	United States	Americas	All ages	300267495	834.838	507.323	1213.13
Other bacteria	CAMP	Campylobacter spp.	2007	Incidence	Rate per 100,000	UZB	Uzbekistan	Europe	<5 years	2570303	3222.68	1747.61	5035.83
Other bacteria	CAMP	Campylobacter spp.	2007	Incidence	Rate per 100,000	UZB	Uzbekistan	Europe	≥5 years	24305765	635.393	331.56	1077.71
Other bacteria	CAMP	Campylobacter spp.	2007	Incidence	Rate per 100,000	UZB	Uzbekistan	Europe	All ages	26876068	882.83	484.584	1434.39
Other bacteria	CAMP	Campylobacter spp.	2007	Incidence	Rate per 100,000	VCT	Saint Vincent and the Grenadines	Americas	<5 years	9308	5417.27	2999.8	8494
Other bacteria	CAMP	Campylobacter spp.	2007	Incidence	Rate per 100,000	VCT	Saint Vincent and the Grenadines	Americas	≥5 years	102472	3545.16	1902.72	5858.19
Other bacteria	CAMP	Campylobacter spp.	2007	Incidence	Rate per 100,000	VCT	Saint Vincent and the Grenadines	Americas	All ages	111780	3701.05	2011.47	5968.63
Other bacteria	CAMP	Campylobacter spp.	2007	Incidence	Rate per 100,000	VEN	Venezuela	Americas	<5 years	2923626	9848.45	4487.46	17809.6
Other bacteria	CAMP	Campylobacter spp.	2007	Incidence	Rate per 100,000	VEN	Venezuela	Americas	≥5 years	24517519	3453.79	1482.89	6854.13
Other bacteria	CAMP	Campylobacter spp.	2007	Incidence	Rate per 100,000	VEN	Venezuela	Americas	All ages	27441145	4135.09	1806.17	7935.75
Other bacteria	CAMP	Campylobacter spp.	2007	Incidence	Rate per 100,000	VNM	Vietnam	Western Pacific	<5 years	7006752	12956.6	6124.07	22500.5
Other bacteria	CAMP	Campylobacter spp.	2007	Incidence	Rate per 100,000	VNM	Vietnam	Western Pacific	≥5 years	75873862	3054.21	1380.29	5751.07
Other bacteria	CAMP	Campylobacter spp.	2007	Incidence	Rate per 100,000	VNM	Vietnam	Western Pacific	All ages	82880614	3891.36	1861.74	6964.71
Other bacteria	CAMP	Campylobacter spp.	2007	Incidence	Rate per 100,000	VUT	Vanuatu	Western Pacific	<5 years	31211	15270.3	7946.12	25019.6
Other bacteria	CAMP	Campylobacter spp.	2007	Incidence	Rate per 100,000	VUT	Vanuatu	Western Pacific	≥5 years	187334	5092.17	2448.89	8828.95
Other bacteria	CAMP	Campylobacter spp.	2007	Incidence	Rate per 100,000	VUT	Vanuatu	Western Pacific	All ages	218545	6545.74	3250.75	11015.5
Other bacteria	CAMP	Campylobacter spp.	2007	Incidence	Rate per 100,000	WPR	Western Pacific Region	Western Pacific	<5 years	115443797	7287.18	4154.04	11555.6
Other bacteria	CAMP	Campylobacter spp.	2007	Incidence	Rate per 100,000	WPR	Western Pacific Region	Western Pacific	≥5 years	1643666332	1128.59	627.367	1867.06
Other bacteria	CAMP	Campylobacter spp.	2007	Incidence	Rate per 100,000	WPR	Western Pacific Region	Western Pacific	All ages	1759110129	1532.76	867.318	2480.71
Other bacteria	CAMP	Campylobacter spp.	2007	Incidence	Rate per 100,000	WSM	Samoa	Western Pacific	<5 years	25880	8841.32	4606.72	14402.4
Other bacteria	CAMP	Campylobacter spp.	2007	Incidence	Rate per 100,000	WSM	Samoa	Western Pacific	≥5 years	162210	4301.88	2013.27	7754.61
Other bacteria	CAMP	Campylobacter spp.	2007	Incidence	Rate per 100,000	WSM	Samoa	Western Pacific	All ages	188090	4926.48	2390.38	8546.69
Other bacteria	CAMP	Campylobacter spp.	2007	Incidence	Rate per 100,000	YEM	Yemen	Eastern Mediterranean	<5 years	4031242	38122	21132	60025.2
Other bacteria	CAMP	Campylobacter spp.	2007	Incidence	Rate per 100,000	YEM	Yemen	Eastern Mediterranean	≥5 years	19893851	5658.23	2807.29	9882.65
Other bacteria	CAMP	Campylobacter spp.	2007	Incidence	Rate per 100,000	YEM	Yemen	Eastern Mediterranean	All ages	23925093	11128.2	6032.03	18103.9
Other bacteria	CAMP	Campylobacter spp.	2007	Incidence	Rate per 100,000	ZAF	South Africa	Africa	<5 years	5082535	20743.6	9954.43	36145.3
Other bacteria	CAMP	Campylobacter spp.	2007	Incidence	Rate per 100,000	ZAF	South Africa	Africa	≥5 years	45176120	15831.9	7358.2	28136.9
Other bacteria	CAMP	Campylobacter spp.	2007	Incidence	Rate per 100,000	ZAF	South Africa	Africa	All ages	50258655	16328.6	7697.77	28809.9
Other bacteria	CAMP	Campylobacter spp.	2007	Incidence	Rate per 100,000	ZMB	Zambia	Africa	<5 years	2281644	38714.3	19856	64800.6
Other bacteria	CAMP	Campylobacter spp.	2007	Incidence	Rate per 100,000	ZMB	Zambia	Africa	≥5 years	10056609	13615	6109.1	25159.7
Other bacteria	CAMP	Campylobacter spp.	2007	Incidence	Rate per 100,000	ZMB	Zambia	Africa	All ages	12338253	18256.5	8775.19	32410.1
Other bacteria	CAMP	Campylobacter spp.	2007	Incidence	Rate per 100,000	ZWE	Zimbabwe	Africa	<5 years	2048110	20779.1	10752.7	35932.7
Other bacteria	CAMP	Campylobacter spp.	2007	Incidence	Rate per 100,000	ZWE	Zimbabwe	Africa	≥5 years	10684189	11148.6	5437.49	21592.5
Other bacteria	CAMP	Campylobacter spp.	2007	Incidence	Rate per 100,000	ZWE	Zimbabwe	Africa	All ages	12732299	12697.8	6446.31	23381.5
Other bacteria	CAMP	Campylobacter spp.	2007	Mortality	Number	AFG	Afghanistan	Eastern Mediterranean	<5 years	4985744	1000.71	446.52	1776.86
Other bacteria	CAMP	Campylobacter spp.	2007	Mortality	Number	AFG	Afghanistan	Eastern Mediterranean	≥5 years	20904836	18.7526	6.76067	36.5095
Other bacteria	CAMP	Campylobacter spp.	2007	Mortality	Number	AFG	Afghanistan	Eastern Mediterranean	All ages	25890580	1019.46	454.256	1811.66
Other bacteria	CAMP	Campylobacter spp.	2007	Mortality	Number	AFR	African Region	Africa	<5 years	136115712	50903.8	29115.2	75685.1
Other bacteria	CAMP	Campylobacter spp.	2007	Mortality	Number	AFR	African Region	Africa	≥5 years	666546303	19032.8	9537.65	30689.8
Other bacteria	CAMP	Campylobacter spp.	2007	Mortality	Number	AFR	African Region	Africa	All ages	802662015	69936.6	39553.2	105119
Other bacteria	CAMP	Campylobacter spp.	2007	Mortality	Number	AGO	Angola	Africa	<5 years	3774637	2243.9	675.335	4353.34
Other bacteria	CAMP	Campylobacter spp.	2007	Mortality	Number	AGO	Angola	Africa	≥5 years	16612269	635.594	163.759	1341.9
Other bacteria	CAMP	Campylobacter spp.	2007	Mortality	Number	AGO	Angola	Africa	All ages	20386906	2879.5	858.984	5656.05
Other bacteria	CAMP	Campylobacter spp.	2007	Mortality	Number	ALB	Albania	Europe	<5 years	205628	2.17678	0.710662	4.27026
Other bacteria	CAMP	Campylobacter spp.	2007	Mortality	Number	ALB	Albania	Europe	≥5 years	2831817	0.681874	0.203173	1.53425
Other bacteria	CAMP	Campylobacter spp.	2007	Mortality	Number	ALB	Albania	Europe	All ages	3037445	2.85865	0.938936	5.72499
Other bacteria	CAMP	Campylobacter spp.	2007	Mortality	Number	AMR	Region of the Americas	Americas	<5 years	75671877	1870	1009.21	2917.24
Other bacteria	CAMP	Campylobacter spp.	2007	Mortality	Number	AMR	Region of the Americas	Americas	≥5 years	818313915	1194.63	684.774	1888.57
Other bacteria	CAMP	Campylobacter spp.	2007	Mortality	Number	AMR	Region of the Americas	Americas	All ages	893985792	3064.63	1778.15	4727.95
Other bacteria	CAMP	Campylobacter spp.	2007	Mortality	Number	AND	Andorra	Europe	<5 years	3788	0.0174936	0.00770477	0.0298971
Other bacteria	CAMP	Campylobacter spp.	2007	Mortality	Number	AND	Andorra	Europe	≥5 years	77136	0.12207	0.0539503	0.208179
Other bacteria	CAMP	Campylobacter spp.	2007	Mortality	Number	AND	Andorra	Europe	All ages	80924	0.139563	0.0616551	0.238076
Other bacteria	CAMP	Campylobacter spp.	2007	Mortality	Number	ARE	United Arab Emirates	Eastern Mediterranean	<5 years	320958	0.539668	0.0935513	1.92772
Other bacteria	CAMP	Campylobacter spp.	2007	Mortality	Number	ARE	United Arab Emirates	Eastern Mediterranean	≥5 years	4914962	3.77022	0.667766	13.4181
Other bacteria	CAMP	Campylobacter spp.	2007	Mortality	Number	ARE	United Arab Emirates	Eastern Mediterranean	All ages	5235920	4.30989	0.761318	15.3458
Other bacteria	CAMP	Campylobacter spp.	2007	Mortality	Number	ARG	Argentina	Americas	<5 years	3501940	20.1507	8.53452	37.1941
Other bacteria	CAMP	Campylobacter spp.	2007	Mortality	Number	ARG	Argentina	Americas	≥5 years	36322414	28.1616	10.6669	57.5875
Other bacteria	CAMP	Campylobacter spp.	2007	Mortality	Number	ARG	Argentina	Americas	All ages	39824354	48.3123	18.9417	94.142
Other bacteria	CAMP	Campylobacter spp.	2007	Mortality	Number	ARM	Armenia	Europe	<5 years	188872	3.35827	1.44941	5.85276
Other bacteria	CAMP	Campylobacter spp.	2007	Mortality	Number	ARM	Armenia	Europe	≥5 years	2793563	0.100857	0.0509759	0.168477
Other bacteria	CAMP	Campylobacter spp.	2007	Mortality	Number	ARM	Armenia	Europe	All ages	2982435	3.45913	1.49589	6.01345
Other bacteria	CAMP	Campylobacter spp.	2007	Mortality	Number	ATG	Antigua and Barbuda	Americas	<5 years	6304	0.00634278	0.00230007	0.0126207
Other bacteria	CAMP	Campylobacter spp.	2007	Mortality	Number	ATG	Antigua and Barbuda	Americas	≥5 years	74827	0.0444887	0.016414	0.088197
Other bacteria	CAMP	Campylobacter spp.	2007	Mortality	Number	ATG	Antigua and Barbuda	Americas	All ages	81131	0.0508315	0.0187156	0.100818
Other bacteria	CAMP	Campylobacter spp.	2007	Mortality	Number	AUS	Australia	Western Pacific	<5 years	1323469	0.773776	0.226726	1.93727
Other bacteria	CAMP	Campylobacter spp.	2007	Mortality	Number	AUS	Australia	Western Pacific	≥5 years	19431172	5.46909	1.6559	13.5529
Other bacteria	CAMP	Campylobacter spp.	2007	Mortality	Number	AUS	Australia	Western Pacific	All ages	20754641	6.24286	1.88291	15.4901
Other bacteria	CAMP	Campylobacter spp.	2007	Mortality	Number	AUT	Austria	Europe	<5 years	399333	1.79074	0.788705	3.06052
Other bacteria	CAMP	Campylobacter spp.	2007	Mortality	Number	AUT	Austria	Europe	≥5 years	7884834	12.5429	5.55503	21.3526
Other bacteria	CAMP	Campylobacter spp.	2007	Mortality	Number	AUT	Austria	Europe	All ages	8284167	14.3336	6.34374	24.4131
Other bacteria	CAMP	Campylobacter spp.	2007	Mortality	Number	AZE	Azerbaijan	Europe	<5 years	681857	68.9335	29.7914	119.88
Other bacteria	CAMP	Campylobacter spp.	2007	Mortality	Number	AZE	Azerbaijan	Europe	≥5 years	8088483	2.3957	0.944626	4.36664
Other bacteria	CAMP	Campylobacter spp.	2007	Mortality	Number	AZE	Azerbaijan	Europe	All ages	8770340	71.3292	30.8237	124.078
Other bacteria	CAMP	Campylobacter spp.	2007	Mortality	Number	BDI	Burundi	Africa	<5 years	1512069	580.405	312.044	899.244
Other bacteria	CAMP	Campylobacter spp.	2007	Mortality	Number	BDI	Burundi	Africa	≥5 years	6496075	212.416	97.0797	354.905
Other bacteria	CAMP	Campylobacter spp.	2007	Mortality	Number	BDI	Burundi	Africa	All ages	8008144	792.821	421.242	1217.23
Other bacteria	CAMP	Campylobacter spp.	2007	Mortality	Number	BEL	Belgium	Europe	<5 years	590157	2.28837	1.00793	3.91075
Other bacteria	CAMP	Campylobacter spp.	2007	Mortality	Number	BEL	Belgium	Europe	≥5 years	9994966	15.9784	7.06711	27.239
Other bacteria	CAMP	Campylobacter spp.	2007	Mortality	Number	BEL	Belgium	Europe	All ages	10585123	18.2668	8.07504	31.1497
Other bacteria	CAMP	Campylobacter spp.	2007	Mortality	Number	BEN	Benin	Africa	<5 years	1532567	395.412	218.095	601.548
Other bacteria	CAMP	Campylobacter spp.	2007	Mortality	Number	BEN	Benin	Africa	≥5 years	7285625	277.041	138.738	461.492
Other bacteria	CAMP	Campylobacter spp.	2007	Mortality	Number	BEN	Benin	Africa	All ages	8818192	672.453	365.482	1056.23
Other bacteria	CAMP	Campylobacter spp.	2007	Mortality	Number	BFA	Burkina Faso	Africa	<5 years	2647624	770.426	230.671	1408.85
Other bacteria	CAMP	Campylobacter spp.	2007	Mortality	Number	BFA	Burkina Faso	Africa	≥5 years	11949148	379.455	109.092	799.144
Other bacteria	CAMP	Campylobacter spp.	2007	Mortality	Number	BFA	Burkina Faso	Africa	All ages	14596772	1149.88	335.305	2220.31
Other bacteria	CAMP	Campylobacter spp.	2007	Mortality	Number	BGD	Bangladesh	South-East Asia	<5 years	17952473	2506.79	1280.37	4137.29
Other bacteria	CAMP	Campylobacter spp.	2007	Mortality	Number	BGD	Bangladesh	South-East Asia	≥5 years	129270460	1967.43	832.475	3956.23
Other bacteria	CAMP	Campylobacter spp.	2007	Mortality	Number	BGD	Bangladesh	South-East Asia	All ages	147222933	4474.22	2148.98	7848.49
Other bacteria	CAMP	Campylobacter spp.	2007	Mortality	Number	BGR	Bulgaria	Europe	<5 years	339140	0.981262	0.264071	2.09787
Other bacteria	CAMP	Campylobacter spp.	2007	Mortality	Number	BGR	Bulgaria	Europe	≥5 years	7274289	1.06446	0.311644	2.18244
Other bacteria	CAMP	Campylobacter spp.	2007	Mortality	Number	BGR	Bulgaria	Europe	All ages	7613429	2.04572	0.589935	4.07497
Other bacteria	CAMP	Campylobacter spp.	2007	Mortality	Number	BHR	Bahrain	Eastern Mediterranean	<5 years	82221	0.105767	0.018367	0.377698
Other bacteria	CAMP	Campylobacter spp.	2007	Mortality	Number	BHR	Bahrain	Eastern Mediterranean	≥5 years	943599	0.738794	0.130918	2.62893
Other bacteria	CAMP	Campylobacter spp.	2007	Mortality	Number	BHR	Bahrain	Eastern Mediterranean	All ages	1025820	0.844561	0.149285	3.00663
Other bacteria	CAMP	Campylobacter spp.	2007	Mortality	Number	BHS	Bahamas	Americas	<5 years	27209	0.0274308	0.00994857	0.0545795
Other bacteria	CAMP	Campylobacter spp.	2007	Mortality	Number	BHS	Bahamas	Americas	≥5 years	323638	0.192512	0.0710952	0.38161
Other bacteria	CAMP	Campylobacter spp.	2007	Mortality	Number	BHS	Bahamas	Americas	All ages	350847	0.219943	0.0810502	0.43619
Other bacteria	CAMP	Campylobacter spp.	2007	Mortality	Number	BIH	Bosnia and Herzegovina	Europe	<5 years	195830	0.138275	0.0584686	0.246747
Other bacteria	CAMP	Campylobacter spp.	2007	Mortality	Number	BIH	Bosnia and Herzegovina	Europe	≥5 years	3849486	1.5028	0.627754	2.91855
Other bacteria	CAMP	Campylobacter spp.	2007	Mortality	Number	BIH	Bosnia and Herzegovina	Europe	All ages	4045316	1.64107	0.689632	3.1427
Other bacteria	CAMP	Campylobacter spp.	2007	Mortality	Number	BLR	Belarus	Europe	<5 years	447844	0.728935	0.329165	1.25922
Other bacteria	CAMP	Campylobacter spp.	2007	Mortality	Number	BLR	Belarus	Europe	≥5 years	9134331	0.615583	0.286872	1.0642
Other bacteria	CAMP	Campylobacter spp.	2007	Mortality	Number	BLR	Belarus	Europe	All ages	9582175	1.34452	0.630018	2.29872
Other bacteria	CAMP	Campylobacter spp.	2007	Mortality	Number	BLZ	Belize	Americas	<5 years	37587	1.21593	0.56903	2.07012
Other bacteria	CAMP	Campylobacter spp.	2007	Mortality	Number	BLZ	Belize	Americas	≥5 years	254386	0.319557	0.143992	0.53836
Other bacteria	CAMP	Campylobacter spp.	2007	Mortality	Number	BLZ	Belize	Americas	All ages	291973	1.53548	0.741832	2.61013
Other bacteria	CAMP	Campylobacter spp.	2007	Mortality	Number	BOL	Bolivia	Americas	<5 years	1192054	139.754	57.4493	241.097
Other bacteria	CAMP	Campylobacter spp.	2007	Mortality	Number	BOL	Bolivia	Americas	≥5 years	8411581	30.9688	12.2281	57.4118
Other bacteria	CAMP	Campylobacter spp.	2007	Mortality	Number	BOL	Bolivia	Americas	All ages	9603635	170.723	70.9979	298.941
Other bacteria	CAMP	Campylobacter spp.	2007	Mortality	Number	BRA	Brazil	Americas	<5 years	15604233	294.628	114.196	538.358
Other bacteria	CAMP	Campylobacter spp.	2007	Mortality	Number	BRA	Brazil	Americas	≥5 years	172016636	252.465	93.3097	507.317
Other bacteria	CAMP	Campylobacter spp.	2007	Mortality	Number	BRA	Brazil	Americas	All ages	187620869	547.093	209.447	1026.22
Other bacteria	CAMP	Campylobacter spp.	2007	Mortality	Number	BRB	Barbados	Americas	<5 years	18385	0.0211493	0.00766249	0.0420885
Other bacteria	CAMP	Campylobacter spp.	2007	Mortality	Number	BRB	Barbados	Americas	≥5 years	252236	0.148636	0.0549387	0.294483
Other bacteria	CAMP	Campylobacter spp.	2007	Mortality	Number	BRB	Barbados	Americas	All ages	270621	0.169785	0.0626061	0.336571
Other bacteria	CAMP	Campylobacter spp.	2007	Mortality	Number	BRN	Brunei	Western Pacific	<5 years	30458	0.0138543	0.00414771	0.0344437
Other bacteria	CAMP	Campylobacter spp.	2007	Mortality	Number	BRN	Brunei	Western Pacific	≥5 years	337012	0.102059	0.0343177	0.244876
Other bacteria	CAMP	Campylobacter spp.	2007	Mortality	Number	BRN	Brunei	Western Pacific	All ages	367470	0.115913	0.0385378	0.27932
Other bacteria	CAMP	Campylobacter spp.	2007	Mortality	Number	BTN	Bhutan	South-East Asia	<5 years	66372	7.23176	3.6359	11.5638
Other bacteria	CAMP	Campylobacter spp.	2007	Mortality	Number	BTN	Bhutan	South-East Asia	≥5 years	608390	13.4962	5.87018	25.9736
Other bacteria	CAMP	Campylobacter spp.	2007	Mortality	Number	BTN	Bhutan	South-East Asia	All ages	674762	20.728	9.89911	36.8528
Other bacteria	CAMP	Campylobacter spp.	2007	Mortality	Number	BWA	Botswana	Africa	<5 years	235714	32.6719	14.8943	59.0856
Other bacteria	CAMP	Campylobacter spp.	2007	Mortality	Number	BWA	Botswana	Africa	≥5 years	1656606	28.2293	13.2595	50.1919
Other bacteria	CAMP	Campylobacter spp.	2007	Mortality	Number	BWA	Botswana	Africa	All ages	1892320	60.9012	30.34	107.057
Other bacteria	CAMP	Campylobacter spp.	2007	Mortality	Number	CAF	Central African Republic	Africa	<5 years	767286	250.674	90.7096	508.363
Other bacteria	CAMP	Campylobacter spp.	2007	Mortality	Number	CAF	Central African Republic	Africa	≥5 years	3649095	121.036	38.1143	270.196
Other bacteria	CAMP	Campylobacter spp.	2007	Mortality	Number	CAF	Central African Republic	Africa	All ages	4416381	371.71	133.455	770.589
Other bacteria	CAMP	Campylobacter spp.	2007	Mortality	Number	CAN	Canada	Americas	<5 years	1752913	2.56817	0.926332	5.11453
Other bacteria	CAMP	Campylobacter spp.	2007	Mortality	Number	CAN	Canada	Americas	≥5 years	31168566	18.1319	6.71009	35.8912
Other bacteria	CAMP	Campylobacter spp.	2007	Mortality	Number	CAN	Canada	Americas	All ages	32921479	20.7001	7.63701	41.0057
Other bacteria	CAMP	Campylobacter spp.	2007	Mortality	Number	CHE	Switzerland	Europe	<5 years	366026	1.622	0.714392	2.77204
Other bacteria	CAMP	Campylobacter spp.	2007	Mortality	Number	CHE	Switzerland	Europe	≥5 years	7137140	11.3241	5.00755	19.3067
Other bacteria	CAMP	Campylobacter spp.	2007	Mortality	Number	CHE	Switzerland	Europe	All ages	7503166	12.9461	5.72194	22.0787
Other bacteria	CAMP	Campylobacter spp.	2007	Mortality	Number	CHL	Chile	Americas	<5 years	1168093	1.29808	0.471105	2.582
Other bacteria	CAMP	Campylobacter spp.	2007	Mortality	Number	CHL	Chile	Americas	≥5 years	15420876	9.13049	3.38225	18.0902
Other bacteria	CAMP	Campylobacter spp.	2007	Mortality	Number	CHL	Chile	Americas	All ages	16588969	10.4286	3.85344	20.6722
Other bacteria	CAMP	Campylobacter spp.	2007	Mortality	Number	CHN	China	Western Pacific	<5 years	80568281	1316.68	591.984	2508.97
Other bacteria	CAMP	Campylobacter spp.	2007	Mortality	Number	CHN	China	Western Pacific	≥5 years	1241370487	337.321	143.44	669.978
Other bacteria	CAMP	Campylobacter spp.	2007	Mortality	Number	CHN	China	Western Pacific	All ages	1321938768	1654.01	747.26	3114.7
Other bacteria	CAMP	Campylobacter spp.	2007	Mortality	Number	CIV	Cote d'Ivoire	Africa	<5 years	3710317	742.874	415.756	1154.73
Other bacteria	CAMP	Campylobacter spp.	2007	Mortality	Number	CIV	Cote d'Ivoire	Africa	≥5 years	17076657	207.602	109.059	360.7
Other bacteria	CAMP	Campylobacter spp.	2007	Mortality	Number	CIV	Cote d'Ivoire	Africa	All ages	20786974	950.476	532.849	1465.52
Other bacteria	CAMP	Campylobacter spp.	2007	Mortality	Number	CMR	Cameroon	Africa	<5 years	3071378	1165.8	499.665	2148.4
Other bacteria	CAMP	Campylobacter spp.	2007	Mortality	Number	CMR	Cameroon	Africa	≥5 years	14720454	394.049	149.438	805.53
Other bacteria	CAMP	Campylobacter spp.	2007	Mortality	Number	CMR	Cameroon	Africa	All ages	17791832	1559.85	649.727	2988.46
Other bacteria	CAMP	Campylobacter spp.	2007	Mortality	Number	COD	Democratic Republic of Congo	Africa	<5 years	11264474	2439.32	1293.59	3867.02
Other bacteria	CAMP	Campylobacter spp.	2007	Mortality	Number	COD	Democratic Republic of Congo	Africa	≥5 years	50281277	1679.07	772.967	2936.68
Other bacteria	CAMP	Campylobacter spp.	2007	Mortality	Number	COD	Democratic Republic of Congo	Africa	All ages	61545751	4118.39	2192	6486.08
Other bacteria	CAMP	Campylobacter spp.	2007	Mortality	Number	COG	Congo	Africa	<5 years	623195	109.615	61.974	170.32
Other bacteria	CAMP	Campylobacter spp.	2007	Mortality	Number	COG	Congo	Africa	≥5 years	3285390	62.9878	29.3893	106.734
Other bacteria	CAMP	Campylobacter spp.	2007	Mortality	Number	COG	Congo	Africa	All ages	3908585	172.603	92.5424	264.386
Other bacteria	CAMP	Campylobacter spp.	2007	Mortality	Number	COK	Cook Islands	Western Pacific	<5 years	1512	0.000569631	0.000167528	0.00142469
Other bacteria	CAMP	Campylobacter spp.	2007	Mortality	Number	COK	Cook Islands	Western Pacific	≥5 years	13741	0.00400789	0.00120525	0.00994829
Other bacteria	CAMP	Campylobacter spp.	2007	Mortality	Number	COK	Cook Islands	Western Pacific	All ages	15253	0.00457752	0.00137166	0.011373
Other bacteria	CAMP	Campylobacter spp.	2007	Mortality	Number	COL	Colombia	Americas	<5 years	4103211	82.5548	31.2335	154.588
Other bacteria	CAMP	Campylobacter spp.	2007	Mortality	Number	COL	Colombia	Americas	≥5 years	38865403	51.2006	18.4437	99.2886
Other bacteria	CAMP	Campylobacter spp.	2007	Mortality	Number	COL	Colombia	Americas	All ages	42968614	133.755	50.7977	248.476
Other bacteria	CAMP	Campylobacter spp.	2007	Mortality	Number	COM	Comoros	Africa	<5 years	92576	22.5163	11.769	36.2446
Other bacteria	CAMP	Campylobacter spp.	2007	Mortality	Number	COM	Comoros	Africa	≥5 years	518229	9.67637	4.44221	16.2074
Other bacteria	CAMP	Campylobacter spp.	2007	Mortality	Number	COM	Comoros	Africa	All ages	610805	32.1926	17.3351	51.2475
Other bacteria	CAMP	Campylobacter spp.	2007	Mortality	Number	CPV	Cape Verde	Africa	<5 years	54661	2.03982	0.661009	3.7402
Other bacteria	CAMP	Campylobacter spp.	2007	Mortality	Number	CPV	Cape Verde	Africa	≥5 years	438849	3.17441	0.950877	6.53939
Other bacteria	CAMP	Campylobacter spp.	2007	Mortality	Number	CPV	Cape Verde	Africa	All ages	493510	5.21423	1.65432	10.0407
Other bacteria	CAMP	Campylobacter spp.	2007	Mortality	Number	CRI	Costa Rica	Americas	<5 years	360733	1.74423	0.822828	3.03389
Other bacteria	CAMP	Campylobacter spp.	2007	Mortality	Number	CRI	Costa Rica	Americas	≥5 years	3989853	4.54641	2.11143	7.66019
Other bacteria	CAMP	Campylobacter spp.	2007	Mortality	Number	CRI	Costa Rica	Americas	All ages	4350586	6.29064	3.04656	10.586
Other bacteria	CAMP	Campylobacter spp.	2007	Mortality	Number	CUB	Cuba	Americas	<5 years	655835	1.11591	0.277042	2.2063
Other bacteria	CAMP	Campylobacter spp.	2007	Mortality	Number	CUB	Cuba	Americas	≥5 years	10628661	12.9289	3.07263	26.055
Other bacteria	CAMP	Campylobacter spp.	2007	Mortality	Number	CUB	Cuba	Americas	All ages	11284496	14.0448	3.41673	27.9668
Other bacteria	CAMP	Campylobacter spp.	2007	Mortality	Number	CYP	Cyprus	Europe	<5 years	61085	0.229929	0.101275	0.392941
Other bacteria	CAMP	Campylobacter spp.	2007	Mortality	Number	CYP	Cyprus	Europe	≥5 years	1002471	1.60437	0.709082	2.73602
Other bacteria	CAMP	Campylobacter spp.	2007	Mortality	Number	CYP	Cyprus	Europe	All ages	1063556	1.8343	0.810357	3.12896
Other bacteria	CAMP	Campylobacter spp.	2007	Mortality	Number	CZE	Czechia	Europe	<5 years	492258	2.23091	0.982805	3.81245
Other bacteria	CAMP	Campylobacter spp.	2007	Mortality	Number	CZE	Czechia	Europe	≥5 years	9826421	15.5593	6.87373	26.5413
Other bacteria	CAMP	Campylobacter spp.	2007	Mortality	Number	CZE	Czechia	Europe	All ages	10318679	17.7902	7.85653	30.3537
Other bacteria	CAMP	Campylobacter spp.	2007	Mortality	Number	DEU	Germany	Europe	<5 years	3518501	17.5935	7.74904	30.0683
Other bacteria	CAMP	Campylobacter spp.	2007	Mortality	Number	DEU	Germany	Europe	≥5 years	77869183	122.875	54.2982	209.473
Other bacteria	CAMP	Campylobacter spp.	2007	Mortality	Number	DEU	Germany	Europe	All ages	81387684	140.468	62.0473	239.541
Other bacteria	CAMP	Campylobacter spp.	2007	Mortality	Number	DJI	Djibouti	Eastern Mediterranean	<5 years	120407	25.2867	11.9919	43.0786
Other bacteria	CAMP	Campylobacter spp.	2007	Mortality	Number	DJI	Djibouti	Eastern Mediterranean	≥5 years	745163	15.5748	6.47319	27.5092
Other bacteria	CAMP	Campylobacter spp.	2007	Mortality	Number	DJI	Djibouti	Eastern Mediterranean	All ages	865570	40.8615	18.8344	70.5811
Other bacteria	CAMP	Campylobacter spp.	2007	Mortality	Number	DMA	Dominica	Americas	<5 years	5327	0.00855392	0.00431558	0.0143519
Other bacteria	CAMP	Campylobacter spp.	2007	Mortality	Number	DMA	Dominica	Americas	≥5 years	63512	0.124702	0.0572536	0.208505
Other bacteria	CAMP	Campylobacter spp.	2007	Mortality	Number	DMA	Dominica	Americas	All ages	68839	0.133256	0.0620334	0.221356
Other bacteria	CAMP	Campylobacter spp.	2007	Mortality	Number	DNK	Denmark	Europe	<5 years	324877	1.17754	0.518654	2.01247
Other bacteria	CAMP	Campylobacter spp.	2007	Mortality	Number	DNK	Denmark	Europe	≥5 years	5122353	8.21355	3.62755	14.0092
Other bacteria	CAMP	Campylobacter spp.	2007	Mortality	Number	DNK	Denmark	Europe	All ages	5447230	9.39109	4.14621	16.0216
Other bacteria	CAMP	Campylobacter spp.	2007	Mortality	Number	DOM	Dominican Republic	Americas	<5 years	1007325	72.5917	35.7945	119.222
Other bacteria	CAMP	Campylobacter spp.	2007	Mortality	Number	DOM	Dominican Republic	Americas	≥5 years	8390834	19.4341	8.76425	34.8457
Other bacteria	CAMP	Campylobacter spp.	2007	Mortality	Number	DOM	Dominican Republic	Americas	All ages	9398159	92.0257	45.7007	151.722
Other bacteria	CAMP	Campylobacter spp.	2007	Mortality	Number	DZA	Algeria	Africa	<5 years	3231810	149.372	80.7625	230.754
Other bacteria	CAMP	Campylobacter spp.	2007	Mortality	Number	DZA	Algeria	Africa	≥5 years	30660036	12.1131	5.80301	20.8984
Other bacteria	CAMP	Campylobacter spp.	2007	Mortality	Number	DZA	Algeria	Africa	All ages	33891846	161.485	87.4568	250.055
Other bacteria	CAMP	Campylobacter spp.	2007	Mortality	Number	ECU	Ecuador	Americas	<5 years	1578211	12.2551	5.79123	20.2405
Other bacteria	CAMP	Campylobacter spp.	2007	Mortality	Number	ECU	Ecuador	Americas	≥5 years	12628677	22.6583	10.1535	38.7113
Other bacteria	CAMP	Campylobacter spp.	2007	Mortality	Number	ECU	Ecuador	Americas	All ages	14206888	34.9135	16.4173	57.5124
Other bacteria	CAMP	Campylobacter spp.	2007	Mortality	Number	EGY	Egypt	Eastern Mediterranean	<5 years	10263086	643.467	255.385	1217.92
Other bacteria	CAMP	Campylobacter spp.	2007	Mortality	Number	EGY	Egypt	Eastern Mediterranean	≥5 years	73224978	47.5775	16.0413	96.9224
Other bacteria	CAMP	Campylobacter spp.	2007	Mortality	Number	EGY	Egypt	Eastern Mediterranean	All ages	83488064	691.045	269.537	1303.25
Other bacteria	CAMP	Campylobacter spp.	2007	Mortality	Number	EMR	Eastern Mediterranean Region	Eastern Mediterranean	<5 years	75687455	15657.3	7854.57	24874.7
Other bacteria	CAMP	Campylobacter spp.	2007	Mortality	Number	EMR	Eastern Mediterranean Region	Eastern Mediterranean	≥5 years	499814392	5614.49	2060.6	10669.1
Other bacteria	CAMP	Campylobacter spp.	2007	Mortality	Number	EMR	Eastern Mediterranean Region	Eastern Mediterranean	All ages	575501847	21271.8	10372.5	34859.4
Other bacteria	CAMP	Campylobacter spp.	2007	Mortality	Number	ERI	Eritrea	Africa	<5 years	441716	78.3728	43.1548	123.51
Other bacteria	CAMP	Campylobacter spp.	2007	Mortality	Number	ERI	Eritrea	Africa	≥5 years	2274027	117.195	53.3141	207.422
Other bacteria	CAMP	Campylobacter spp.	2007	Mortality	Number	ERI	Eritrea	Africa	All ages	2715743	195.568	98.3829	322.189
Other bacteria	CAMP	Campylobacter spp.	2007	Mortality	Number	ESP	Spain	Europe	<5 years	2327421	9.74521	4.2924	16.6545
Other bacteria	CAMP	Campylobacter spp.	2007	Mortality	Number	ESP	Spain	Europe	≥5 years	42751290	67.9889	30.0274	115.964
Other bacteria	CAMP	Campylobacter spp.	2007	Mortality	Number	ESP	Spain	Europe	All ages	45078711	77.7341	34.3198	132.619
Other bacteria	CAMP	Campylobacter spp.	2007	Mortality	Number	EST	Estonia	Europe	<5 years	68930	0.290379	0.127926	0.496213
Other bacteria	CAMP	Campylobacter spp.	2007	Mortality	Number	EST	Estonia	Europe	≥5 years	1274069	2.027	0.896075	3.45566
Other bacteria	CAMP	Campylobacter spp.	2007	Mortality	Number	EST	Estonia	Europe	All ages	1342999	2.31738	1.024	3.95187
Other bacteria	CAMP	Campylobacter spp.	2007	Mortality	Number	ETH	Ethiopia	Africa	<5 years	14842986	5984.73	2588.91	10915.1
Other bacteria	CAMP	Campylobacter spp.	2007	Mortality	Number	ETH	Ethiopia	Africa	≥5 years	67042036	3128	1160.71	6337.88
Other bacteria	CAMP	Campylobacter spp.	2007	Mortality	Number	ETH	Ethiopia	Africa	All ages	81885022	9112.73	3813.74	17247.4
Other bacteria	CAMP	Campylobacter spp.	2007	Mortality	Number	EUR	European Region	Europe	<5 years	51536822	619.195	345.487	954.094
Other bacteria	CAMP	Campylobacter spp.	2007	Mortality	Number	EUR	European Region	Europe	≥5 years	834087965	849.053	421.034	1368.73
Other bacteria	CAMP	Campylobacter spp.	2007	Mortality	Number	EUR	European Region	Europe	All ages	885624787	1468.25	873.21	2209.87
Other bacteria	CAMP	Campylobacter spp.	2007	Mortality	Number	FIN	Finland	Europe	<5 years	288131	1.14076	0.502469	1.94958
Other bacteria	CAMP	Campylobacter spp.	2007	Mortality	Number	FIN	Finland	Europe	≥5 years	4988813	7.95247	3.50896	13.5703
Other bacteria	CAMP	Campylobacter spp.	2007	Mortality	Number	FIN	Finland	Europe	All ages	5276944	9.09323	4.01143	15.5198
Other bacteria	CAMP	Campylobacter spp.	2007	Mortality	Number	FJI	Fiji	Western Pacific	<5 years	100584	1.9532	0.800136	3.36752
Other bacteria	CAMP	Campylobacter spp.	2007	Mortality	Number	FJI	Fiji	Western Pacific	≥5 years	793777	6.39245	2.27947	12.1068
Other bacteria	CAMP	Campylobacter spp.	2007	Mortality	Number	FJI	Fiji	Western Pacific	All ages	894361	8.34566	3.16824	15.161
Other bacteria	CAMP	Campylobacter spp.	2007	Mortality	Number	FRA	France	Europe	<5 years	3820419	13.4594	5.92901	23.001
Other bacteria	CAMP	Campylobacter spp.	2007	Mortality	Number	FRA	France	Europe	≥5 years	58434940	93.8464	41.4144	160.116
Other bacteria	CAMP	Campylobacter spp.	2007	Mortality	Number	FRA	France	Europe	All ages	62255359	107.306	47.3434	183.117
Other bacteria	CAMP	Campylobacter spp.	2007	Mortality	Number	FSM	Micronesia	Western Pacific	<5 years	13472	0.911224	0.369671	1.69934
Other bacteria	CAMP	Campylobacter spp.	2007	Mortality	Number	FSM	Micronesia	Western Pacific	≥5 years	96864	0.402909	0.154008	0.790305
Other bacteria	CAMP	Campylobacter spp.	2007	Mortality	Number	FSM	Micronesia	Western Pacific	All ages	110336	1.31413	0.552994	2.37315
Other bacteria	CAMP	Campylobacter spp.	2007	Mortality	Number	GAB	Gabon	Africa	<5 years	220475	26.6782	8.67528	52.0733
Other bacteria	CAMP	Campylobacter spp.	2007	Mortality	Number	GAB	Gabon	Africa	≥5 years	1311042	14.0259	4.23175	29.0171
Other bacteria	CAMP	Campylobacter spp.	2007	Mortality	Number	GAB	Gabon	Africa	All ages	1531517	40.704	12.4593	80.6466
Other bacteria	CAMP	Campylobacter spp.	2007	Mortality	Number	GBR	United Kingdom	Europe	<5 years	3610741	13.2469	5.83433	22.6402
Other bacteria	CAMP	Campylobacter spp.	2007	Mortality	Number	GBR	United Kingdom	Europe	≥5 years	57671910	92.2991	40.7263	157.547
Other bacteria	CAMP	Campylobacter spp.	2007	Mortality	Number	GBR	United Kingdom	Europe	All ages	61282651	105.546	46.5606	180.187
Other bacteria	CAMP	Campylobacter spp.	2007	Mortality	Number	GEO	Georgia	Europe	<5 years	239146	2.21977	0.948142	3.75703
Other bacteria	CAMP	Campylobacter spp.	2007	Mortality	Number	GEO	Georgia	Europe	≥5 years	3742690	0.552763	0.235139	0.985057
Other bacteria	CAMP	Campylobacter spp.	2007	Mortality	Number	GEO	Georgia	Europe	All ages	3981836	2.77253	1.20853	4.63425
Other bacteria	CAMP	Campylobacter spp.	2007	Mortality	Number	GHA	Ghana	Africa	<5 years	3530128	521.459	207.158	949.804
Other bacteria	CAMP	Campylobacter spp.	2007	Mortality	Number	GHA	Ghana	Africa	≥5 years	19809577	362.921	128.485	685.142
Other bacteria	CAMP	Campylobacter spp.	2007	Mortality	Number	GHA	Ghana	Africa	All ages	23339705	884.38	343.169	1647.45
Other bacteria	CAMP	Campylobacter spp.	2007	Mortality	Number	GIN	Guinea	Africa	<5 years	1622915	755.346	411.761	1162.2
Other bacteria	CAMP	Campylobacter spp.	2007	Mortality	Number	GIN	Guinea	Africa	≥5 years	7923484	360.215	174.492	614.342
Other bacteria	CAMP	Campylobacter spp.	2007	Mortality	Number	GIN	Guinea	Africa	All ages	9546399	1115.56	597.448	1741.71
Other bacteria	CAMP	Campylobacter spp.	2007	Mortality	Number	GLOBAL	Global	All WHO Member States	<5 years	644463298	99257.9	58987.4	148631
Other bacteria	CAMP	Campylobacter spp.	2007	Mortality	Number	GLOBAL	Global	All WHO Member States	≥5 years	6025640838	87835.1	45132.5	142541
Other bacteria	CAMP	Campylobacter spp.	2007	Mortality	Number	GLOBAL	Global	All WHO Member States	All ages	6670104136	187093	105873	282647
Other bacteria	CAMP	Campylobacter spp.	2007	Mortality	Number	GMB	Gambia	Africa	<5 years	299814	78.6399	34.9148	134.25
Other bacteria	CAMP	Campylobacter spp.	2007	Mortality	Number	GMB	Gambia	Africa	≥5 years	1440295	26.1802	10.3508	49.5249
Other bacteria	CAMP	Campylobacter spp.	2007	Mortality	Number	GMB	Gambia	Africa	All ages	1740109	104.82	45.2038	179.257
Other bacteria	CAMP	Campylobacter spp.	2007	Mortality	Number	GNB	Guinea-Bissau	Africa	<5 years	242264	132.527	53.7522	238.92
Other bacteria	CAMP	Campylobacter spp.	2007	Mortality	Number	GNB	Guinea-Bissau	Africa	≥5 years	1190411	51.9042	18.6177	107.111
Other bacteria	CAMP	Campylobacter spp.	2007	Mortality	Number	GNB	Guinea-Bissau	Africa	All ages	1432675	184.431	72.1972	344.637
Other bacteria	CAMP	Campylobacter spp.	2007	Mortality	Number	GNQ	Equatorial Guinea	Africa	<5 years	162718	72.321	35.8493	121.503
Other bacteria	CAMP	Campylobacter spp.	2007	Mortality	Number	GNQ	Equatorial Guinea	Africa	≥5 years	849773	11.2182	5.31576	20.3417
Other bacteria	CAMP	Campylobacter spp.	2007	Mortality	Number	GNQ	Equatorial Guinea	Africa	All ages	1012491	83.5392	41.9559	141.43
Other bacteria	CAMP	Campylobacter spp.	2007	Mortality	Number	GRC	Greece	Europe	<5 years	533784	2.38486	1.05043	4.07589
Other bacteria	CAMP	Campylobacter spp.	2007	Mortality	Number	GRC	Greece	Europe	≥5 years	10498631	16.643	7.35101	28.3824
Other bacteria	CAMP	Campylobacter spp.	2007	Mortality	Number	GRC	Greece	Europe	All ages	11032415	19.0279	8.40143	32.4583
Other bacteria	CAMP	Campylobacter spp.	2007	Mortality	Number	GRD	Grenada	Americas	<5 years	8917	2.70778e-05	1.29892e-05	4.95553e-05
Other bacteria	CAMP	Campylobacter spp.	2007	Mortality	Number	GRD	Grenada	Americas	≥5 years	101413	0.165611	0.076174	0.279017
Other bacteria	CAMP	Campylobacter spp.	2007	Mortality	Number	GRD	Grenada	Americas	All ages	110330	0.165638	0.0761991	0.279044
Other bacteria	CAMP	Campylobacter spp.	2007	Mortality	Number	GTM	Guatemala	Americas	<5 years	1936754	178.772	61.2174	346.199
Other bacteria	CAMP	Campylobacter spp.	2007	Mortality	Number	GTM	Guatemala	Americas	≥5 years	11572452	123.056	36.1103	264.231
Other bacteria	CAMP	Campylobacter spp.	2007	Mortality	Number	GTM	Guatemala	Americas	All ages	13509206	301.828	98.5023	608.896
Other bacteria	CAMP	Campylobacter spp.	2007	Mortality	Number	GUY	Guyana	Americas	<5 years	80091	0.0593508	0.0216071	0.118019
Other bacteria	CAMP	Campylobacter spp.	2007	Mortality	Number	GUY	Guyana	Americas	≥5 years	677849	0.416048	0.153848	0.824595
Other bacteria	CAMP	Campylobacter spp.	2007	Mortality	Number	GUY	Guyana	Americas	All ages	757940	0.475399	0.175649	0.942615
Other bacteria	CAMP	Campylobacter spp.	2007	Mortality	Number	HND	Honduras	Americas	<5 years	1080079	43.0187	18.1795	74.5307
Other bacteria	CAMP	Campylobacter spp.	2007	Mortality	Number	HND	Honduras	Americas	≥5 years	6665716	41.1565	16.6238	77.9289
Other bacteria	CAMP	Campylobacter spp.	2007	Mortality	Number	HND	Honduras	Americas	All ages	7745795	84.1752	35.7439	147.829
Other bacteria	CAMP	Campylobacter spp.	2007	Mortality	Number	HRV	Croatia	Europe	<5 years	202848	0.933188	0.411109	1.59475
Other bacteria	CAMP	Campylobacter spp.	2007	Mortality	Number	HRV	Croatia	Europe	≥5 years	4113447	6.50965	2.87659	11.103
Other bacteria	CAMP	Campylobacter spp.	2007	Mortality	Number	HRV	Croatia	Europe	All ages	4316295	7.44284	3.2877	12.6977
Other bacteria	CAMP	Campylobacter spp.	2007	Mortality	Number	HTI	Haiti	Americas	<5 years	1214997	344.86	145.949	588.273
Other bacteria	CAMP	Campylobacter spp.	2007	Mortality	Number	HTI	Haiti	Americas	≥5 years	8079684	66.0436	25.551	131.014
Other bacteria	CAMP	Campylobacter spp.	2007	Mortality	Number	HTI	Haiti	Americas	All ages	9294681	410.904	172.726	704.691
Other bacteria	CAMP	Campylobacter spp.	2007	Mortality	Number	HUN	Hungary	Europe	<5 years	482157	2.17165	0.956727	3.71112
Other bacteria	CAMP	Campylobacter spp.	2007	Mortality	Number	HUN	Hungary	Europe	≥5 years	9562160	15.1495	6.69452	25.8382
Other bacteria	CAMP	Campylobacter spp.	2007	Mortality	Number	HUN	Hungary	Europe	All ages	10044317	17.3211	7.65125	29.5493
Other bacteria	CAMP	Campylobacter spp.	2007	Mortality	Number	IDN	Indonesia	South-East Asia	<5 years	22943744	2108.87	680.758	4173.48
Other bacteria	CAMP	Campylobacter spp.	2007	Mortality	Number	IDN	Indonesia	South-East Asia	≥5 years	212551539	3236.89	1062.44	6525.76
Other bacteria	CAMP	Campylobacter spp.	2007	Mortality	Number	IDN	Indonesia	South-East Asia	All ages	235495283	5345.76	1802.23	10447.4
Other bacteria	CAMP	Campylobacter spp.	2007	Mortality	Number	IND	India	South-East Asia	<5 years	132847455	21373.6	11100.8	34830.3
Other bacteria	CAMP	Campylobacter spp.	2007	Mortality	Number	IND	India	South-East Asia	≥5 years	1049181202	53958.8	25082.8	95826.9
Other bacteria	CAMP	Campylobacter spp.	2007	Mortality	Number	IND	India	South-East Asia	All ages	1182028657	75332.4	35984.1	128496
Other bacteria	CAMP	Campylobacter spp.	2007	Mortality	Number	IRL	Ireland	Europe	<5 years	308140	0.937051	0.412767	1.6013
Other bacteria	CAMP	Campylobacter spp.	2007	Mortality	Number	IRL	Ireland	Europe	≥5 years	4025870	6.53769	2.88942	11.1493
Other bacteria	CAMP	Campylobacter spp.	2007	Mortality	Number	IRL	Ireland	Europe	All ages	4334010	7.47475	3.30219	12.7506
Other bacteria	CAMP	Campylobacter spp.	2007	Mortality	Number	IRN	Iran	Eastern Mediterranean	<5 years	5764403	30.8113	11.8836	61.0695
Other bacteria	CAMP	Campylobacter spp.	2007	Mortality	Number	IRN	Iran	Eastern Mediterranean	≥5 years	68391076	24.1476	8.72053	51.5368
Other bacteria	CAMP	Campylobacter spp.	2007	Mortality	Number	IRN	Iran	Eastern Mediterranean	All ages	74155479	54.9589	20.7512	111.585
Other bacteria	CAMP	Campylobacter spp.	2007	Mortality	Number	IRQ	Iraq	Eastern Mediterranean	<5 years	4402722	367.672	181.605	604.911
Other bacteria	CAMP	Campylobacter spp.	2007	Mortality	Number	IRQ	Iraq	Eastern Mediterranean	≥5 years	24009042	10.8033	4.55081	19.723
Other bacteria	CAMP	Campylobacter spp.	2007	Mortality	Number	IRQ	Iraq	Eastern Mediterranean	All ages	28411764	378.475	186.136	622.665
Other bacteria	CAMP	Campylobacter spp.	2007	Mortality	Number	ISL	Iceland	Europe	<5 years	21455	0.0665376	0.0293091	0.113705
Other bacteria	CAMP	Campylobacter spp.	2007	Mortality	Number	ISL	Iceland	Europe	≥5 years	286297	0.464247	0.205194	0.791708
Other bacteria	CAMP	Campylobacter spp.	2007	Mortality	Number	ISL	Iceland	Europe	All ages	307752	0.530785	0.234504	0.905413
Other bacteria	CAMP	Campylobacter spp.	2007	Mortality	Number	ISR	Israel	Europe	<5 years	695382	1.49279	0.657667	2.5507
Other bacteria	CAMP	Campylobacter spp.	2007	Mortality	Number	ISR	Israel	Europe	≥5 years	6207713	10.4087	4.59848	17.7551
Other bacteria	CAMP	Campylobacter spp.	2007	Mortality	Number	ISR	Israel	Europe	All ages	6903095	11.9015	5.25615	20.3058
Other bacteria	CAMP	Campylobacter spp.	2007	Mortality	Number	ITA	Italy	Europe	<5 years	2775319	12.7256	5.60519	21.7479
Other bacteria	CAMP	Campylobacter spp.	2007	Mortality	Number	ITA	Italy	Europe	≥5 years	56089497	89.0386	39.4081	151.656
Other bacteria	CAMP	Campylobacter spp.	2007	Mortality	Number	ITA	Italy	Europe	All ages	58864816	101.764	45.0133	173.404
Other bacteria	CAMP	Campylobacter spp.	2007	Mortality	Number	JAM	Jamaica	Americas	<5 years	242316	0.261882	0.0796115	0.566325
Other bacteria	CAMP	Campylobacter spp.	2007	Mortality	Number	JAM	Jamaica	Americas	≥5 years	2465333	6.50674	2.96182	10.9326
Other bacteria	CAMP	Campylobacter spp.	2007	Mortality	Number	JAM	Jamaica	Americas	All ages	2707649	6.76862	3.11359	11.2294
Other bacteria	CAMP	Campylobacter spp.	2007	Mortality	Number	JOR	Jordan	Eastern Mediterranean	<5 years	868515	4.9326	2.38881	8.17276
Other bacteria	CAMP	Campylobacter spp.	2007	Mortality	Number	JOR	Jordan	Eastern Mediterranean	≥5 years	5883979	1.23067	0.553081	2.21034
Other bacteria	CAMP	Campylobacter spp.	2007	Mortality	Number	JOR	Jordan	Eastern Mediterranean	All ages	6752494	6.16327	2.9623	10.2784
Other bacteria	CAMP	Campylobacter spp.	2007	Mortality	Number	JPN	Japan	Western Pacific	<5 years	5581363	4.79406	1.41658	11.9715
Other bacteria	CAMP	Campylobacter spp.	2007	Mortality	Number	JPN	Japan	Western Pacific	≥5 years	122465140	35.4142	11.6912	85.1709
Other bacteria	CAMP	Campylobacter spp.	2007	Mortality	Number	JPN	Japan	Western Pacific	All ages	128046503	40.2082	13.1367	97.1424
Other bacteria	CAMP	Campylobacter spp.	2007	Mortality	Number	KAZ	Kazakhstan	Europe	<5 years	1434458	33.3331	15.086	57.3772
Other bacteria	CAMP	Campylobacter spp.	2007	Mortality	Number	KAZ	Kazakhstan	Europe	≥5 years	14741630	3.5241	1.47035	6.28572
Other bacteria	CAMP	Campylobacter spp.	2007	Mortality	Number	KAZ	Kazakhstan	Europe	All ages	16176088	36.8572	16.6479	63.7629
Other bacteria	CAMP	Campylobacter spp.	2007	Mortality	Number	KEN	Kenya	Africa	<5 years	6393562	894.668	448.258	1439.63
Other bacteria	CAMP	Campylobacter spp.	2007	Mortality	Number	KEN	Kenya	Africa	≥5 years	31075002	670.708	291.15	1178.2
Other bacteria	CAMP	Campylobacter spp.	2007	Mortality	Number	KEN	Kenya	Africa	All ages	37468564	1565.38	766.005	2569.36
Other bacteria	CAMP	Campylobacter spp.	2007	Mortality	Number	KGZ	Kyrgyzstan	Europe	<5 years	557720	26.081	12.6499	43.5219
Other bacteria	CAMP	Campylobacter spp.	2007	Mortality	Number	KGZ	Kyrgyzstan	Europe	≥5 years	4739728	1.36528	0.610348	2.2864
Other bacteria	CAMP	Campylobacter spp.	2007	Mortality	Number	KGZ	Kyrgyzstan	Europe	All ages	5297448	27.4463	13.3512	45.7769
Other bacteria	CAMP	Campylobacter spp.	2007	Mortality	Number	KHM	Cambodia	Western Pacific	<5 years	1626415	205.118	69.479	392.617
Other bacteria	CAMP	Campylobacter spp.	2007	Mortality	Number	KHM	Cambodia	Western Pacific	≥5 years	12114303	83.4995	25.8016	174.058
Other bacteria	CAMP	Campylobacter spp.	2007	Mortality	Number	KHM	Cambodia	Western Pacific	All ages	13740718	288.618	97.9378	565.76
Other bacteria	CAMP	Campylobacter spp.	2007	Mortality	Number	KIR	Kiribati	Western Pacific	<5 years	13165	1.85066	0.782255	3.29671
Other bacteria	CAMP	Campylobacter spp.	2007	Mortality	Number	KIR	Kiribati	Western Pacific	≥5 years	87853	2.23042	0.79483	4.35918
Other bacteria	CAMP	Campylobacter spp.	2007	Mortality	Number	KIR	Kiribati	Western Pacific	All ages	101018	4.08109	1.59703	7.55973
Other bacteria	CAMP	Campylobacter spp.	2007	Mortality	Number	KNA	Saint Kitts and Nevis	Americas	<5 years	3586	0.00364669	0.0013228	0.0072557
Other bacteria	CAMP	Campylobacter spp.	2007	Mortality	Number	KNA	Saint Kitts and Nevis	Americas	≥5 years	43053	0.0256018	0.00947037	0.0507306
Other bacteria	CAMP	Campylobacter spp.	2007	Mortality	Number	KNA	Saint Kitts and Nevis	Americas	All ages	46639	0.0292485	0.0107954	0.0579863
Other bacteria	CAMP	Campylobacter spp.	2007	Mortality	Number	KOR	South Korea	Western Pacific	<5 years	2302289	1.80187	0.533113	4.49731
Other bacteria	CAMP	Campylobacter spp.	2007	Mortality	Number	KOR	South Korea	Western Pacific	≥5 years	45788807	13.3246	4.45501	32.023
Other bacteria	CAMP	Campylobacter spp.	2007	Mortality	Number	KOR	South Korea	Western Pacific	All ages	48091096	15.1265	4.96402	36.5203
Other bacteria	CAMP	Campylobacter spp.	2007	Mortality	Number	KWT	Kuwait	Eastern Mediterranean	<5 years	217966	0.25124	0.0436694	0.897031
Other bacteria	CAMP	Campylobacter spp.	2007	Mortality	Number	KWT	Kuwait	Eastern Mediterranean	≥5 years	2218271	1.75512	0.312297	6.24366
Other bacteria	CAMP	Campylobacter spp.	2007	Mortality	Number	KWT	Kuwait	Eastern Mediterranean	All ages	2436237	2.00636	0.355966	7.14069
Other bacteria	CAMP	Campylobacter spp.	2007	Mortality	Number	LAO	Laos	Western Pacific	<5 years	787226	159.843	69.1809	278.804
Other bacteria	CAMP	Campylobacter spp.	2007	Mortality	Number	LAO	Laos	Western Pacific	≥5 years	5222634	41.1155	14.6921	80.8871
Other bacteria	CAMP	Campylobacter spp.	2007	Mortality	Number	LAO	Laos	Western Pacific	All ages	6009860	200.958	85.9888	353.085
Other bacteria	CAMP	Campylobacter spp.	2007	Mortality	Number	LBN	Lebanon	Eastern Mediterranean	<5 years	441508	0.661891	0.217481	1.24639
Other bacteria	CAMP	Campylobacter spp.	2007	Mortality	Number	LBN	Lebanon	Eastern Mediterranean	≥5 years	4355157	3.66826	1.16697	7.32242
Other bacteria	CAMP	Campylobacter spp.	2007	Mortality	Number	LBN	Lebanon	Eastern Mediterranean	All ages	4796665	4.33015	1.42382	8.63498
Other bacteria	CAMP	Campylobacter spp.	2007	Mortality	Number	LBR	Liberia	Africa	<5 years	610734	169.307	91.8811	273.966
Other bacteria	CAMP	Campylobacter spp.	2007	Mortality	Number	LBR	Liberia	Africa	≥5 years	2971078	65.1028	29.4029	110.561
Other bacteria	CAMP	Campylobacter spp.	2007	Mortality	Number	LBR	Liberia	Africa	All ages	3581812	234.41	124.669	375.351
Other bacteria	CAMP	Campylobacter spp.	2007	Mortality	Number	LBY	Libya	Eastern Mediterranean	<5 years	667709	10.783	5.29365	18.8655
Other bacteria	CAMP	Campylobacter spp.	2007	Mortality	Number	LBY	Libya	Eastern Mediterranean	≥5 years	5371994	2.57607	1.10259	4.80924
Other bacteria	CAMP	Campylobacter spp.	2007	Mortality	Number	LBY	Libya	Eastern Mediterranean	All ages	6039703	13.359	6.48206	23.6632
Other bacteria	CAMP	Campylobacter spp.	2007	Mortality	Number	LCA	Saint Lucia	Americas	<5 years	12970	0.0208123	0.0100328	0.0344002
Other bacteria	CAMP	Campylobacter spp.	2007	Mortality	Number	LCA	Saint Lucia	Americas	≥5 years	154261	0.189708	0.0865471	0.315349
Other bacteria	CAMP	Campylobacter spp.	2007	Mortality	Number	LCA	Saint Lucia	Americas	All ages	167231	0.21052	0.0972642	0.346599
Other bacteria	CAMP	Campylobacter spp.	2007	Mortality	Number	LKA	Sri Lanka	South-East Asia	<5 years	1813815	8.95304	4.76158	14.8526
Other bacteria	CAMP	Campylobacter spp.	2007	Mortality	Number	LKA	Sri Lanka	South-East Asia	≥5 years	18609439	66.7044	30.7096	124.746
Other bacteria	CAMP	Campylobacter spp.	2007	Mortality	Number	LKA	Sri Lanka	South-East Asia	All ages	20423254	75.6575	35.8757	138.698
Other bacteria	CAMP	Campylobacter spp.	2007	Mortality	Number	LSO	Lesotho	Africa	<5 years	252275	62.1448	34.2721	95.0556
Other bacteria	CAMP	Campylobacter spp.	2007	Mortality	Number	LSO	Lesotho	Africa	≥5 years	1694695	97.6852	47.3849	170.332
Other bacteria	CAMP	Campylobacter spp.	2007	Mortality	Number	LSO	Lesotho	Africa	All ages	1946970	159.83	84.5362	266.833
Other bacteria	CAMP	Campylobacter spp.	2007	Mortality	Number	LTU	Lithuania	Europe	<5 years	143293	0.702657	0.309539	1.20077
Other bacteria	CAMP	Campylobacter spp.	2007	Mortality	Number	LTU	Lithuania	Europe	≥5 years	3106658	4.90611	2.1692	8.36303
Other bacteria	CAMP	Campylobacter spp.	2007	Mortality	Number	LTU	Lithuania	Europe	All ages	3249951	5.60877	2.47874	9.56379
Other bacteria	CAMP	Campylobacter spp.	2007	Mortality	Number	LUX	Luxembourg	Europe	<5 years	27923	0.103001	0.0453684	0.176022
Other bacteria	CAMP	Campylobacter spp.	2007	Mortality	Number	LUX	Luxembourg	Europe	≥5 years	448507	0.719012	0.317938	1.22587
Other bacteria	CAMP	Campylobacter spp.	2007	Mortality	Number	LUX	Luxembourg	Europe	All ages	476430	0.822013	0.363306	1.40189
Other bacteria	CAMP	Campylobacter spp.	2007	Mortality	Number	LVA	Latvia	Europe	<5 years	104589	0.477684	0.210438	0.8163
Other bacteria	CAMP	Campylobacter spp.	2007	Mortality	Number	LVA	Latvia	Europe	≥5 years	2104747	3.33542	1.47478	5.68541
Other bacteria	CAMP	Campylobacter spp.	2007	Mortality	Number	LVA	Latvia	Europe	All ages	2209336	3.8131	1.68522	6.50171
Other bacteria	CAMP	Campylobacter spp.	2007	Mortality	Number	MAR	Morocco	Eastern Mediterranean	<5 years	3136430	195.774	50.7093	387.79
Other bacteria	CAMP	Campylobacter spp.	2007	Mortality	Number	MAR	Morocco	Eastern Mediterranean	≥5 years	27840161	22.0082	5.84755	49.0605
Other bacteria	CAMP	Campylobacter spp.	2007	Mortality	Number	MAR	Morocco	Eastern Mediterranean	All ages	30976591	217.782	57.0503	435.005
Other bacteria	CAMP	Campylobacter spp.	2007	Mortality	Number	MCO	Monaco	Europe	<5 years	1444	0.00690942	0.00304311	0.0118086
Other bacteria	CAMP	Campylobacter spp.	2007	Mortality	Number	MCO	Monaco	Europe	≥5 years	30519	0.0482618	0.0213525	0.0822645
Other bacteria	CAMP	Campylobacter spp.	2007	Mortality	Number	MCO	Monaco	Europe	All ages	31963	0.0551712	0.0243956	0.094073
Other bacteria	CAMP	Campylobacter spp.	2007	Mortality	Number	MDA	Moldova	Europe	<5 years	231287	0.688394	0.223812	1.34906
Other bacteria	CAMP	Campylobacter spp.	2007	Mortality	Number	MDA	Moldova	Europe	≥5 years	3655633	0.0262064	0.0145008	0.0431655
Other bacteria	CAMP	Campylobacter spp.	2007	Mortality	Number	MDA	Moldova	Europe	All ages	3886920	0.7146	0.252582	1.37512
Other bacteria	CAMP	Campylobacter spp.	2007	Mortality	Number	MDG	Madagascar	Africa	<5 years	3384422	811.677	242.702	1514.71
Other bacteria	CAMP	Campylobacter spp.	2007	Mortality	Number	MDG	Madagascar	Africa	≥5 years	16636062	477.33	110.253	977.6
Other bacteria	CAMP	Campylobacter spp.	2007	Mortality	Number	MDG	Madagascar	Africa	All ages	20020484	1289.01	353.212	2425.48
Other bacteria	CAMP	Campylobacter spp.	2007	Mortality	Number	MDV	Maldives	South-East Asia	<5 years	28016	0.288336	0.138193	0.487974
Other bacteria	CAMP	Campylobacter spp.	2007	Mortality	Number	MDV	Maldives	South-East Asia	≥5 years	290719	0.778831	0.327047	1.35884
Other bacteria	CAMP	Campylobacter spp.	2007	Mortality	Number	MDV	Maldives	South-East Asia	All ages	318735	1.06717	0.477406	1.83383
Other bacteria	CAMP	Campylobacter spp.	2007	Mortality	Number	MEX	Mexico	Americas	<5 years	11377304	365.948	160.458	656.755
Other bacteria	CAMP	Campylobacter spp.	2007	Mortality	Number	MEX	Mexico	Americas	≥5 years	96607345	211.583	86.5275	417.293
Other bacteria	CAMP	Campylobacter spp.	2007	Mortality	Number	MEX	Mexico	Americas	All ages	107984649	577.531	250.802	1061.35
Other bacteria	CAMP	Campylobacter spp.	2007	Mortality	Number	MHL	Marshall Islands	Western Pacific	<5 years	7555	0.519389	0.202464	1.06338
Other bacteria	CAMP	Campylobacter spp.	2007	Mortality	Number	MHL	Marshall Islands	Western Pacific	≥5 years	44475	0.152828	0.0589193	0.289878
Other bacteria	CAMP	Campylobacter spp.	2007	Mortality	Number	MHL	Marshall Islands	Western Pacific	All ages	52030	0.672217	0.26227	1.3209
Other bacteria	CAMP	Campylobacter spp.	2007	Mortality	Number	MKD	North Macedonia	Europe	<5 years	126540	0.328686	0.111151	0.743658
Other bacteria	CAMP	Campylobacter spp.	2007	Mortality	Number	MKD	North Macedonia	Europe	≥5 years	1960734	0.0949009	0.0311139	0.21916
Other bacteria	CAMP	Campylobacter spp.	2007	Mortality	Number	MKD	North Macedonia	Europe	All ages	2087274	0.423587	0.154979	0.875355
Other bacteria	CAMP	Campylobacter spp.	2007	Mortality	Number	MLI	Mali	Africa	<5 years	2744566	1489.25	550.346	2564.74
Other bacteria	CAMP	Campylobacter spp.	2007	Mortality	Number	MLI	Mali	Africa	≥5 years	11475285	458.805	158.973	879.12
Other bacteria	CAMP	Campylobacter spp.	2007	Mortality	Number	MLI	Mali	Africa	All ages	14219851	1948.06	717.704	3485.98
Other bacteria	CAMP	Campylobacter spp.	2007	Mortality	Number	MLT	Malta	Europe	<5 years	19913	0.090001	0.03964	0.153814
Other bacteria	CAMP	Campylobacter spp.	2007	Mortality	Number	MLT	Malta	Europe	≥5 years	396420	0.62838	0.277893	1.07129
Other bacteria	CAMP	Campylobacter spp.	2007	Mortality	Number	MLT	Malta	Europe	All ages	416333	0.718381	0.317533	1.2251
Other bacteria	CAMP	Campylobacter spp.	2007	Mortality	Number	MMR	Myanmar	South-East Asia	<5 years	4716671	963.752	503.43	1580.89
Other bacteria	CAMP	Campylobacter spp.	2007	Mortality	Number	MMR	Myanmar	South-East Asia	≥5 years	43239006	303.59	136.108	535.048
Other bacteria	CAMP	Campylobacter spp.	2007	Mortality	Number	MMR	Myanmar	South-East Asia	All ages	47955677	1267.34	646.971	2087.2
Other bacteria	CAMP	Campylobacter spp.	2007	Mortality	Number	MNE	Montenegro	Europe	<5 years	40419	8.58655e-05	4.00571e-05	0.000158111
Other bacteria	CAMP	Campylobacter spp.	2007	Mortality	Number	MNE	Montenegro	Europe	≥5 years	593264	0.0251948	0.0121986	0.0450556
Other bacteria	CAMP	Campylobacter spp.	2007	Mortality	Number	MNE	Montenegro	Europe	All ages	633683	0.0252807	0.0122551	0.045127
Other bacteria	CAMP	Campylobacter spp.	2007	Mortality	Number	MNG	Mongolia	Western Pacific	<5 years	244069	15.3524	6.38955	27.3435
Other bacteria	CAMP	Campylobacter spp.	2007	Mortality	Number	MNG	Mongolia	Western Pacific	≥5 years	2351641	0.1007	0.0462236	0.173938
Other bacteria	CAMP	Campylobacter spp.	2007	Mortality	Number	MNG	Mongolia	Western Pacific	All ages	2595710	15.4531	6.44592	27.5265
Other bacteria	CAMP	Campylobacter spp.	2007	Mortality	Number	MOZ	Mozambique	Africa	<5 years	3668180	808.271	332.928	1466.64
Other bacteria	CAMP	Campylobacter spp.	2007	Mortality	Number	MOZ	Mozambique	Africa	≥5 years	17364246	470.151	160.246	953.492
Other bacteria	CAMP	Campylobacter spp.	2007	Mortality	Number	MOZ	Mozambique	Africa	All ages	21032426	1278.42	500.544	2412.75
Other bacteria	CAMP	Campylobacter spp.	2007	Mortality	Number	MRT	Mauritania	Africa	<5 years	512383	88.7853	48.9956	139.379
Other bacteria	CAMP	Campylobacter spp.	2007	Mortality	Number	MRT	Mauritania	Africa	≥5 years	2539755	34.1744	15.4509	58.2354
Other bacteria	CAMP	Campylobacter spp.	2007	Mortality	Number	MRT	Mauritania	Africa	All ages	3052138	122.96	66.5272	192.811
Other bacteria	CAMP	Campylobacter spp.	2007	Mortality	Number	MUS	Mauritius	Africa	<5 years	91253	0.503708	0.194148	1.0137
Other bacteria	CAMP	Campylobacter spp.	2007	Mortality	Number	MUS	Mauritius	Africa	≥5 years	1175519	0.911206	0.421253	1.61133
Other bacteria	CAMP	Campylobacter spp.	2007	Mortality	Number	MUS	Mauritius	Africa	All ages	1266772	1.41491	0.686788	2.51754
Other bacteria	CAMP	Campylobacter spp.	2007	Mortality	Number	MWI	Malawi	Africa	<5 years	2457975	561.297	210.856	999.067
Other bacteria	CAMP	Campylobacter spp.	2007	Mortality	Number	MWI	Malawi	Africa	≥5 years	10924558	463.959	147.259	965.244
Other bacteria	CAMP	Campylobacter spp.	2007	Mortality	Number	MWI	Malawi	Africa	All ages	13382533	1025.26	354.703	1929.41
Other bacteria	CAMP	Campylobacter spp.	2007	Mortality	Number	MYS	Malaysia	Western Pacific	<5 years	2615009	2.50254	0.727381	5.37944
Other bacteria	CAMP	Campylobacter spp.	2007	Mortality	Number	MYS	Malaysia	Western Pacific	≥5 years	24094142	35.6419	9.39771	80.916
Other bacteria	CAMP	Campylobacter spp.	2007	Mortality	Number	MYS	Malaysia	Western Pacific	All ages	26709151	38.1445	9.94378	85.7547
Other bacteria	CAMP	Campylobacter spp.	2007	Mortality	Number	NAM	Namibia	Africa	<5 years	261366	27.9045	13.2482	47.6277
Other bacteria	CAMP	Campylobacter spp.	2007	Mortality	Number	NAM	Namibia	Africa	≥5 years	1743467	33.0436	15.6896	58.0183
Other bacteria	CAMP	Campylobacter spp.	2007	Mortality	Number	NAM	Namibia	Africa	All ages	2004833	60.9481	29.7326	102.254
Other bacteria	CAMP	Campylobacter spp.	2007	Mortality	Number	NER	Niger	Africa	<5 years	2993191	1902.33	1021.01	3006.71
Other bacteria	CAMP	Campylobacter spp.	2007	Mortality	Number	NER	Niger	Africa	≥5 years	11537048	740.566	328.908	1275.99
Other bacteria	CAMP	Campylobacter spp.	2007	Mortality	Number	NER	Niger	Africa	All ages	14530239	2642.89	1331.68	4196.97
Other bacteria	CAMP	Campylobacter spp.	2007	Mortality	Number	NGA	Nigeria	Africa	<5 years	27130020	19360.1	10729.9	29902.5
Other bacteria	CAMP	Campylobacter spp.	2007	Mortality	Number	NGA	Nigeria	Africa	≥5 years	124009088	3418.91	1617.32	5823.05
Other bacteria	CAMP	Campylobacter spp.	2007	Mortality	Number	NGA	Nigeria	Africa	All ages	151139108	22779	12860.8	35192.9
Other bacteria	CAMP	Campylobacter spp.	2007	Mortality	Number	NIC	Nicaragua	Americas	<5 years	655155	37.9568	9.41839	76.4052
Other bacteria	CAMP	Campylobacter spp.	2007	Mortality	Number	NIC	Nicaragua	Americas	≥5 years	4802600	4.37245	1.04036	9.54134
Other bacteria	CAMP	Campylobacter spp.	2007	Mortality	Number	NIC	Nicaragua	Americas	All ages	5457755	42.3292	10.3863	86.9806
Other bacteria	CAMP	Campylobacter spp.	2007	Mortality	Number	NIU	Niue	Western Pacific	<5 years	162	6.67211e-05	1.96152e-05	0.000166899
Other bacteria	CAMP	Campylobacter spp.	2007	Mortality	Number	NIU	Niue	Western Pacific	≥5 years	1625	0.00047079	0.000142582	0.00116667
Other bacteria	CAMP	Campylobacter spp.	2007	Mortality	Number	NIU	Niue	Western Pacific	All ages	1787	0.000537511	0.000162123	0.00133357
Other bacteria	CAMP	Campylobacter spp.	2007	Mortality	Number	NLD	Netherlands	Europe	<5 years	977393	3.5685	1.57181	6.09849
Other bacteria	CAMP	Campylobacter spp.	2007	Mortality	Number	NLD	Netherlands	Europe	≥5 years	15529304	24.889	10.9914	42.4521
Other bacteria	CAMP	Campylobacter spp.	2007	Mortality	Number	NLD	Netherlands	Europe	All ages	16506697	28.4575	12.5633	48.5506
Other bacteria	CAMP	Campylobacter spp.	2007	Mortality	Number	NOR	Norway	Europe	<5 years	289786	1.01301	0.446555	1.73009
Other bacteria	CAMP	Campylobacter spp.	2007	Mortality	Number	NOR	Norway	Europe	≥5 years	4391156	7.08937	3.14309	12.0645
Other bacteria	CAMP	Campylobacter spp.	2007	Mortality	Number	NOR	Norway	Europe	All ages	4680942	8.10238	3.58964	13.7946
Other bacteria	CAMP	Campylobacter spp.	2007	Mortality	Number	NPL	Nepal	South-East Asia	<5 years	3273695	292.625	118.49	509.362
Other bacteria	CAMP	Campylobacter spp.	2007	Mortality	Number	NPL	Nepal	South-East Asia	≥5 years	23408667	297.359	111.807	562.691
Other bacteria	CAMP	Campylobacter spp.	2007	Mortality	Number	NPL	Nepal	South-East Asia	All ages	26682362	589.983	235.884	1054.18
Other bacteria	CAMP	Campylobacter spp.	2007	Mortality	Number	NRU	Nauru	Western Pacific	<5 years	1297	0.000375285	0.000110867	0.000937265
Other bacteria	CAMP	Campylobacter spp.	2007	Mortality	Number	NRU	Nauru	Western Pacific	≥5 years	8729	0.00263555	0.000793204	0.00653971
Other bacteria	CAMP	Campylobacter spp.	2007	Mortality	Number	NRU	Nauru	Western Pacific	All ages	10026	0.00301083	0.000902967	0.00747697
Other bacteria	CAMP	Campylobacter spp.	2007	Mortality	Number	NZL	New Zealand	Western Pacific	<5 years	289587	0.157127	0.0462728	0.392812
Other bacteria	CAMP	Campylobacter spp.	2007	Mortality	Number	NZL	New Zealand	Western Pacific	≥5 years	3914770	1.11711	0.344547	2.75357
Other bacteria	CAMP	Campylobacter spp.	2007	Mortality	Number	NZL	New Zealand	Western Pacific	All ages	4204357	1.27424	0.390381	3.14638
Other bacteria	CAMP	Campylobacter spp.	2007	Mortality	Number	OMN	Oman	Eastern Mediterranean	<5 years	262666	0.262226	0.0456274	0.93612
Other bacteria	CAMP	Campylobacter spp.	2007	Mortality	Number	OMN	Oman	Eastern Mediterranean	≥5 years	2279665	1.83043	0.323692	6.51493
Other bacteria	CAMP	Campylobacter spp.	2007	Mortality	Number	OMN	Oman	Eastern Mediterranean	All ages	2542331	2.09266	0.36932	7.45105
Other bacteria	CAMP	Campylobacter spp.	2007	Mortality	Number	PAK	Pakistan	Eastern Mediterranean	<5 years	26373342	10056.2	4368.15	16889.1
Other bacteria	CAMP	Campylobacter spp.	2007	Mortality	Number	PAK	Pakistan	Eastern Mediterranean	≥5 years	155486562	4776.45	1652	9440.82
Other bacteria	CAMP	Campylobacter spp.	2007	Mortality	Number	PAK	Pakistan	Eastern Mediterranean	All ages	181859904	14832.6	6010.35	25640.3
Other bacteria	CAMP	Campylobacter spp.	2007	Mortality	Number	PAN	Panama	Americas	<5 years	357713	0.268113	0.0984277	0.532076
Other bacteria	CAMP	Campylobacter spp.	2007	Mortality	Number	PAN	Panama	Americas	≥5 years	3048380	1.88117	0.700704	3.72112
Other bacteria	CAMP	Campylobacter spp.	2007	Mortality	Number	PAN	Panama	Americas	All ages	3406093	2.14928	0.80009	4.25319
Other bacteria	CAMP	Campylobacter spp.	2007	Mortality	Number	PER	Peru	Americas	<5 years	2976729	136.531	54.728	246.457
Other bacteria	CAMP	Campylobacter spp.	2007	Mortality	Number	PER	Peru	Americas	≥5 years	25454793	37.627	12.7629	72.6877
Other bacteria	CAMP	Campylobacter spp.	2007	Mortality	Number	PER	Peru	Americas	All ages	28431522	174.158	69.6214	319.479
Other bacteria	CAMP	Campylobacter spp.	2007	Mortality	Number	PHL	Philippines	Western Pacific	<5 years	11579586	783.786	342.173	1400.97
Other bacteria	CAMP	Campylobacter spp.	2007	Mortality	Number	PHL	Philippines	Western Pacific	≥5 years	78626231	191.233	73.8156	368.089
Other bacteria	CAMP	Campylobacter spp.	2007	Mortality	Number	PHL	Philippines	Western Pacific	All ages	90205817	975.019	416.554	1752.69
Other bacteria	CAMP	Campylobacter spp.	2007	Mortality	Number	PLW	Palau	Western Pacific	<5 years	1323	0.0902501	0.0322274	0.167653
Other bacteria	CAMP	Campylobacter spp.	2007	Mortality	Number	PLW	Palau	Western Pacific	≥5 years	18128	0.14932	0.053609	0.312868
Other bacteria	CAMP	Campylobacter spp.	2007	Mortality	Number	PLW	Palau	Western Pacific	All ages	19451	0.23957	0.0872279	0.460142
Other bacteria	CAMP	Campylobacter spp.	2007	Mortality	Number	PNG	Papua New Guinea	Western Pacific	<5 years	983602	127.235	53.4674	226.873
Other bacteria	CAMP	Campylobacter spp.	2007	Mortality	Number	PNG	Papua New Guinea	Western Pacific	≥5 years	5870988	42.8596	14.7934	81.4518
Other bacteria	CAMP	Campylobacter spp.	2007	Mortality	Number	PNG	Papua New Guinea	Western Pacific	All ages	6854590	170.094	72.0529	306.277
Other bacteria	CAMP	Campylobacter spp.	2007	Mortality	Number	POL	Poland	Europe	<5 years	1790831	8.22436	3.62308	14.0544
Other bacteria	CAMP	Campylobacter spp.	2007	Mortality	Number	POL	Poland	Europe	≥5 years	36248356	57.3612	25.3299	97.8509
Other bacteria	CAMP	Campylobacter spp.	2007	Mortality	Number	POL	Poland	Europe	All ages	38039187	65.5856	28.953	111.905
Other bacteria	CAMP	Campylobacter spp.	2007	Mortality	Number	PRK	North Korea	South-East Asia	<5 years	1729871	91.5045	46.9048	155.983
Other bacteria	CAMP	Campylobacter spp.	2007	Mortality	Number	PRK	North Korea	South-East Asia	≥5 years	22857760	4.0823	1.98485	7.60245
Other bacteria	CAMP	Campylobacter spp.	2007	Mortality	Number	PRK	North Korea	South-East Asia	All ages	24587631	95.5868	49.2911	161.6
Other bacteria	CAMP	Campylobacter spp.	2007	Mortality	Number	PRT	Portugal	Europe	<5 years	542708	2.27757	1.00316	3.89237
Other bacteria	CAMP	Campylobacter spp.	2007	Mortality	Number	PRT	Portugal	Europe	≥5 years	9992748	15.9031	7.03366	27.111
Other bacteria	CAMP	Campylobacter spp.	2007	Mortality	Number	PRT	Portugal	Europe	All ages	10535456	18.1807	8.03681	31.0033
Other bacteria	CAMP	Campylobacter spp.	2007	Mortality	Number	PRY	Paraguay	Americas	<5 years	620811	26.8742	12.0307	46.3588
Other bacteria	CAMP	Campylobacter spp.	2007	Mortality	Number	PRY	Paraguay	Americas	≥5 years	4911960	7.00926	3.18456	12.206
Other bacteria	CAMP	Campylobacter spp.	2007	Mortality	Number	PRY	Paraguay	Americas	All ages	5532771	33.8835	15.5724	57.0687
Other bacteria	CAMP	Campylobacter spp.	2007	Mortality	Number	QAT	Qatar	Eastern Mediterranean	<5 years	70221	0.111334	0.0193095	0.397656
Other bacteria	CAMP	Campylobacter spp.	2007	Mortality	Number	QAT	Qatar	Eastern Mediterranean	≥5 years	1009846	0.777901	0.137862	2.76805
Other bacteria	CAMP	Campylobacter spp.	2007	Mortality	Number	QAT	Qatar	Eastern Mediterranean	All ages	1080067	0.889235	0.157171	3.16571
Other bacteria	CAMP	Campylobacter spp.	2007	Mortality	Number	ROU	Romania	Europe	<5 years	1051858	4.52969	1.99562	7.74068
Other bacteria	CAMP	Campylobacter spp.	2007	Mortality	Number	ROU	Romania	Europe	≥5 years	19898445	31.5956	13.9608	53.8903
Other bacteria	CAMP	Campylobacter spp.	2007	Mortality	Number	ROU	Romania	Europe	All ages	20950303	36.1253	15.9564	61.631
Other bacteria	CAMP	Campylobacter spp.	2007	Mortality	Number	RUS	Russia	Europe	<5 years	7276383	30.306	13.2763	50.6146
Other bacteria	CAMP	Campylobacter spp.	2007	Mortality	Number	RUS	Russia	Europe	≥5 years	136633847	26.8831	11.4402	48.4768
Other bacteria	CAMP	Campylobacter spp.	2007	Mortality	Number	RUS	Russia	Europe	All ages	143910230	57.1891	24.7215	97.5814
Other bacteria	CAMP	Campylobacter spp.	2007	Mortality	Number	RWA	Rwanda	Africa	<5 years	1598185	443.798	243.04	710.563
Other bacteria	CAMP	Campylobacter spp.	2007	Mortality	Number	RWA	Rwanda	Africa	≥5 years	7825126	132.895	60.0165	232.858
Other bacteria	CAMP	Campylobacter spp.	2007	Mortality	Number	RWA	Rwanda	Africa	All ages	9423311	576.693	303.545	922.253
Other bacteria	CAMP	Campylobacter spp.	2007	Mortality	Number	SAU	Saudi Arabia	Eastern Mediterranean	<5 years	2321873	2.26013	0.393375	8.06804
Other bacteria	CAMP	Campylobacter spp.	2007	Mortality	Number	SAU	Saudi Arabia	Eastern Mediterranean	≥5 years	19589266	15.7768	2.79143	56.1501
Other bacteria	CAMP	Campylobacter spp.	2007	Mortality	Number	SAU	Saudi Arabia	Eastern Mediterranean	All ages	21911139	18.0369	3.18481	64.2181
Other bacteria	CAMP	Campylobacter spp.	2007	Mortality	Number	SDN	Sudan	Eastern Mediterranean	<5 years	5610671	1081.42	346.264	2182.11
Other bacteria	CAMP	Campylobacter spp.	2007	Mortality	Number	SDN	Sudan	Eastern Mediterranean	≥5 years	26757936	71.3075	21.9679	171.309
Other bacteria	CAMP	Campylobacter spp.	2007	Mortality	Number	SDN	Sudan	Eastern Mediterranean	All ages	32368607	1152.73	365.459	2338.87
Other bacteria	CAMP	Campylobacter spp.	2007	Mortality	Number	SEAR	South-East Asian Region	South-East Asia	<5 years	190007635	27419.1	14401.7	42477.8
Other bacteria	CAMP	Campylobacter spp.	2007	Mortality	Number	SEAR	South-East Asian Region	South-East Asia	≥5 years	1563211931	60235.9	28792.4	104851
Other bacteria	CAMP	Campylobacter spp.	2007	Mortality	Number	SEAR	South-East Asian Region	South-East Asia	All ages	1753219566	87655	43187.3	146119
Other bacteria	CAMP	Campylobacter spp.	2007	Mortality	Number	SEN	Senegal	Africa	<5 years	1925475	458.138	126.049	907.301
Other bacteria	CAMP	Campylobacter spp.	2007	Mortality	Number	SEN	Senegal	Africa	≥5 years	9708176	231.524	53.88	501.741
Other bacteria	CAMP	Campylobacter spp.	2007	Mortality	Number	SEN	Senegal	Africa	All ages	11633651	689.662	180.54	1394.37
Other bacteria	CAMP	Campylobacter spp.	2007	Mortality	Number	SGP	Singapore	Western Pacific	<5 years	216182	0.168113	0.0497325	0.41963
Other bacteria	CAMP	Campylobacter spp.	2007	Mortality	Number	SGP	Singapore	Western Pacific	≥5 years	4271240	1.24014	0.414087	2.98522
Other bacteria	CAMP	Campylobacter spp.	2007	Mortality	Number	SGP	Singapore	Western Pacific	All ages	4487422	1.40826	0.461577	3.40485
Other bacteria	CAMP	Campylobacter spp.	2007	Mortality	Number	SLB	Solomon Islands	Western Pacific	<5 years	77504	2.6902	1.08676	5.03902
Other bacteria	CAMP	Campylobacter spp.	2007	Mortality	Number	SLB	Solomon Islands	Western Pacific	≥5 years	418359	3.96421	1.49791	7.38767
Other bacteria	CAMP	Campylobacter spp.	2007	Mortality	Number	SLB	Solomon Islands	Western Pacific	All ages	495863	6.65441	2.64425	12.1752
Other bacteria	CAMP	Campylobacter spp.	2007	Mortality	Number	SLE	Sierra Leone	Africa	<5 years	961809	684.208	372.568	1100.74
Other bacteria	CAMP	Campylobacter spp.	2007	Mortality	Number	SLE	Sierra Leone	Africa	≥5 years	4717692	208.896	93.7416	352.03
Other bacteria	CAMP	Campylobacter spp.	2007	Mortality	Number	SLE	Sierra Leone	Africa	All ages	5679501	893.104	474.385	1417.16
Other bacteria	CAMP	Campylobacter spp.	2007	Mortality	Number	SLV	El Salvador	Americas	<5 years	608609	17.31	8.69018	28.6362
Other bacteria	CAMP	Campylobacter spp.	2007	Mortality	Number	SLV	El Salvador	Americas	≥5 years	5391260	20.0745	8.36494	37.4647
Other bacteria	CAMP	Campylobacter spp.	2007	Mortality	Number	SLV	El Salvador	Americas	All ages	5999869	37.3845	17.2276	66.1633
Other bacteria	CAMP	Campylobacter spp.	2007	Mortality	Number	SMR	San Marino	Europe	<5 years	1545	0.00629625	0.00277317	0.0107603
Other bacteria	CAMP	Campylobacter spp.	2007	Mortality	Number	SMR	San Marino	Europe	≥5 years	27580	0.0439529	0.0194348	0.0749397
Other bacteria	CAMP	Campylobacter spp.	2007	Mortality	Number	SMR	San Marino	Europe	All ages	29125	0.0502491	0.0222079	0.0857
Other bacteria	CAMP	Campylobacter spp.	2007	Mortality	Number	SOM	Somalia	Eastern Mediterranean	<5 years	2227023	1485.23	647.682	2678.96
Other bacteria	CAMP	Campylobacter spp.	2007	Mortality	Number	SOM	Somalia	Eastern Mediterranean	≥5 years	8901174	536.268	214.631	1018.29
Other bacteria	CAMP	Campylobacter spp.	2007	Mortality	Number	SOM	Somalia	Eastern Mediterranean	All ages	11128197	2021.5	908.363	3529.96
Other bacteria	CAMP	Campylobacter spp.	2007	Mortality	Number	SRB	Serbia	Europe	<5 years	356312	0.412937	0.126195	0.89227
Other bacteria	CAMP	Campylobacter spp.	2007	Mortality	Number	SRB	Serbia	Europe	≥5 years	7140996	0.506342	0.207885	0.957558
Other bacteria	CAMP	Campylobacter spp.	2007	Mortality	Number	SRB	Serbia	Europe	All ages	7497308	0.919279	0.369119	1.81156
Other bacteria	CAMP	Campylobacter spp.	2007	Mortality	Number	SSD	South Sudan	Africa	<5 years	1493974	514.033	251.434	809.502
Other bacteria	CAMP	Campylobacter spp.	2007	Mortality	Number	SSD	South Sudan	Africa	≥5 years	6682862	300.334	138.775	537.167
Other bacteria	CAMP	Campylobacter spp.	2007	Mortality	Number	SSD	South Sudan	Africa	All ages	8176836	814.367	391.271	1300.81
Other bacteria	CAMP	Campylobacter spp.	2007	Mortality	Number	STP	Sao Tome and Principe	Africa	<5 years	27958	3.56627	1.90746	5.56005
Other bacteria	CAMP	Campylobacter spp.	2007	Mortality	Number	STP	Sao Tome and Principe	Africa	≥5 years	139697	1.41546	0.679022	2.46916
Other bacteria	CAMP	Campylobacter spp.	2007	Mortality	Number	STP	Sao Tome and Principe	Africa	All ages	167655	4.98174	2.59069	7.75817
Other bacteria	CAMP	Campylobacter spp.	2007	Mortality	Number	SUR	Suriname	Americas	<5 years	55656	0.499561	0.187339	1.04618
Other bacteria	CAMP	Campylobacter spp.	2007	Mortality	Number	SUR	Suriname	Americas	≥5 years	472276	1.52762	0.648879	2.67269
Other bacteria	CAMP	Campylobacter spp.	2007	Mortality	Number	SUR	Suriname	Americas	All ages	527932	2.02718	0.886036	3.42446
Other bacteria	CAMP	Campylobacter spp.	2007	Mortality	Number	SVK	Slovakia	Europe	<5 years	263510	1.16252	0.512155	1.98663
Other bacteria	CAMP	Campylobacter spp.	2007	Mortality	Number	SVK	Slovakia	Europe	≥5 years	5113387	8.10724	3.58129	13.8296
Other bacteria	CAMP	Campylobacter spp.	2007	Mortality	Number	SVK	Slovakia	Europe	All ages	5376897	9.26977	4.09344	15.8163
Other bacteria	CAMP	Campylobacter spp.	2007	Mortality	Number	SVN	Slovenia	Europe	<5 years	91010	0.433758	0.191082	0.741272
Other bacteria	CAMP	Campylobacter spp.	2007	Mortality	Number	SVN	Slovenia	Europe	≥5 years	1915321	3.02498	1.33629	5.16034
Other bacteria	CAMP	Campylobacter spp.	2007	Mortality	Number	SVN	Slovenia	Europe	All ages	2006331	3.45874	1.52737	5.90161
Other bacteria	CAMP	Campylobacter spp.	2007	Mortality	Number	SWE	Sweden	Europe	<5 years	512587	1.97039	0.867992	3.36712
Other bacteria	CAMP	Campylobacter spp.	2007	Mortality	Number	SWE	Sweden	Europe	≥5 years	8600787	13.7627	6.09036	23.4577
Other bacteria	CAMP	Campylobacter spp.	2007	Mortality	Number	SWE	Sweden	Europe	All ages	9113374	15.7331	6.95835	26.8248
Other bacteria	CAMP	Campylobacter spp.	2007	Mortality	Number	SWZ	Eswatini	Africa	<5 years	151685	34.8387	18.3877	54.3117
Other bacteria	CAMP	Campylobacter spp.	2007	Mortality	Number	SWZ	Eswatini	Africa	≥5 years	935360	20.3651	9.84487	35.5594
Other bacteria	CAMP	Campylobacter spp.	2007	Mortality	Number	SWZ	Eswatini	Africa	All ages	1087045	55.2037	28.698	86.6648
Other bacteria	CAMP	Campylobacter spp.	2007	Mortality	Number	SYC	Seychelles	Africa	<5 years	7200	0.0320867	0.0080564	0.0819457
Other bacteria	CAMP	Campylobacter spp.	2007	Mortality	Number	SYC	Seychelles	Africa	≥5 years	83726	0.324849	0.152773	0.577659
Other bacteria	CAMP	Campylobacter spp.	2007	Mortality	Number	SYC	Seychelles	Africa	All ages	90926	0.356936	0.173806	0.619842
Other bacteria	CAMP	Campylobacter spp.	2007	Mortality	Number	SYR	Syria	Eastern Mediterranean	<5 years	2679967	11.3918	4.97177	20.3682
Other bacteria	CAMP	Campylobacter spp.	2007	Mortality	Number	SYR	Syria	Eastern Mediterranean	≥5 years	17538819	4.49489	1.67719	8.70357
Other bacteria	CAMP	Campylobacter spp.	2007	Mortality	Number	SYR	Syria	Eastern Mediterranean	All ages	20218786	15.8867	6.78003	28.5443
Other bacteria	CAMP	Campylobacter spp.	2007	Mortality	Number	TCD	Chad	Africa	<5 years	2197858	1622.77	873.964	2565.2
Other bacteria	CAMP	Campylobacter spp.	2007	Mortality	Number	TCD	Chad	Africa	≥5 years	8701106	470.107	210.179	809.573
Other bacteria	CAMP	Campylobacter spp.	2007	Mortality	Number	TCD	Chad	Africa	All ages	10898964	2092.88	1114.68	3298.4
Other bacteria	CAMP	Campylobacter spp.	2007	Mortality	Number	TGO	Togo	Africa	<5 years	983937	211.207	113.402	329.926
Other bacteria	CAMP	Campylobacter spp.	2007	Mortality	Number	TGO	Togo	Africa	≥5 years	5117931	167.764	79.0841	287.382
Other bacteria	CAMP	Campylobacter spp.	2007	Mortality	Number	TGO	Togo	Africa	All ages	6101868	378.971	197.969	599.695
Other bacteria	CAMP	Campylobacter spp.	2007	Mortality	Number	THA	Thailand	South-East Asia	<5 years	4475951	23.8569	10.1512	42.609
Other bacteria	CAMP	Campylobacter spp.	2007	Mortality	Number	THA	Thailand	South-East Asia	≥5 years	62363526	381.224	135.589	707.788
Other bacteria	CAMP	Campylobacter spp.	2007	Mortality	Number	THA	Thailand	South-East Asia	All ages	66839477	405.081	146.679	743.485
Other bacteria	CAMP	Campylobacter spp.	2007	Mortality	Number	TJK	Tajikistan	Europe	<5 years	938040	103.447	47.5652	168.11
Other bacteria	CAMP	Campylobacter spp.	2007	Mortality	Number	TJK	Tajikistan	Europe	≥5 years	6186253	5.18215	2.26727	9.09138
Other bacteria	CAMP	Campylobacter spp.	2007	Mortality	Number	TJK	Tajikistan	Europe	All ages	7124293	108.629	49.9064	176.108
Other bacteria	CAMP	Campylobacter spp.	2007	Mortality	Number	TKM	Turkmenistan	Europe	<5 years	542076	49.3988	20.5254	86.1814
Other bacteria	CAMP	Campylobacter spp.	2007	Mortality	Number	TKM	Turkmenistan	Europe	≥5 years	4652760	1.49761	0.623057	2.64567
Other bacteria	CAMP	Campylobacter spp.	2007	Mortality	Number	TKM	Turkmenistan	Europe	All ages	5194836	50.8964	21.1956	88.7319
Other bacteria	CAMP	Campylobacter spp.	2007	Mortality	Number	TLS	Timor-Leste	South-East Asia	<5 years	159572	41.6339	22.3922	70.5677
Other bacteria	CAMP	Campylobacter spp.	2007	Mortality	Number	TLS	Timor-Leste	South-East Asia	≥5 years	831223	5.56809	2.46026	10.1009
Other bacteria	CAMP	Campylobacter spp.	2007	Mortality	Number	TLS	Timor-Leste	South-East Asia	All ages	990795	47.202	25.2979	80.6445
Other bacteria	CAMP	Campylobacter spp.	2007	Mortality	Number	TON	Tonga	Western Pacific	<5 years	14700	0.0830133	0.0310864	0.165106
Other bacteria	CAMP	Campylobacter spp.	2007	Mortality	Number	TON	Tonga	Western Pacific	≥5 years	91838	0.185915	0.0671388	0.355055
Other bacteria	CAMP	Campylobacter spp.	2007	Mortality	Number	TON	Tonga	Western Pacific	All ages	106538	0.268929	0.101726	0.508255
Other bacteria	CAMP	Campylobacter spp.	2007	Mortality	Number	TTO	Trinidad and Tobago	Americas	<5 years	93737	0.106462	0.0385869	0.211851
Other bacteria	CAMP	Campylobacter spp.	2007	Mortality	Number	TTO	Trinidad and Tobago	Americas	≥5 years	1268294	0.747699	0.276427	1.48162
Other bacteria	CAMP	Campylobacter spp.	2007	Mortality	Number	TTO	Trinidad and Tobago	Americas	All ages	1362031	0.854161	0.315039	1.69347
Other bacteria	CAMP	Campylobacter spp.	2007	Mortality	Number	TUN	Tunisia	Eastern Mediterranean	<5 years	838781	4.55279	2.16529	7.84236
Other bacteria	CAMP	Campylobacter spp.	2007	Mortality	Number	TUN	Tunisia	Eastern Mediterranean	≥5 years	9554055	4.47836	2.01321	8.22705
Other bacteria	CAMP	Campylobacter spp.	2007	Mortality	Number	TUN	Tunisia	Eastern Mediterranean	All ages	10392836	9.03115	4.35913	15.5477
Other bacteria	CAMP	Campylobacter spp.	2007	Mortality	Number	TUR	Turkey	Europe	<5 years	6351224	8.87619	3.60754	16.592
Other bacteria	CAMP	Campylobacter spp.	2007	Mortality	Number	TUR	Turkey	Europe	≥5 years	64047703	27.9573	10.45	54.9169
Other bacteria	CAMP	Campylobacter spp.	2007	Mortality	Number	TUR	Turkey	Europe	All ages	70398927	36.8335	14.1303	70.2914
Other bacteria	CAMP	Campylobacter spp.	2007	Mortality	Number	TUV	Tuvalu	Western Pacific	<5 years	1144	0.157093	0.066856	0.27115
Other bacteria	CAMP	Campylobacter spp.	2007	Mortality	Number	TUV	Tuvalu	Western Pacific	≥5 years	8970	0.342459	0.1234	0.641257
Other bacteria	CAMP	Campylobacter spp.	2007	Mortality	Number	TUV	Tuvalu	Western Pacific	All ages	10114	0.499552	0.199589	0.884157
Other bacteria	CAMP	Campylobacter spp.	2007	Mortality	Number	TZA	Tanzania	Africa	<5 years	7253575	1375.45	587.812	2393.75
Other bacteria	CAMP	Campylobacter spp.	2007	Mortality	Number	TZA	Tanzania	Africa	≥5 years	33606191	646.853	236.607	1200.15
Other bacteria	CAMP	Campylobacter spp.	2007	Mortality	Number	TZA	Tanzania	Africa	All ages	40859766	2022.3	823.086	3666.12
Other bacteria	CAMP	Campylobacter spp.	2007	Mortality	Number	UGA	Uganda	Africa	<5 years	5720516	746.213	408.79	1179.92
Other bacteria	CAMP	Campylobacter spp.	2007	Mortality	Number	UGA	Uganda	Africa	≥5 years	23495360	459.822	211.119	828.192
Other bacteria	CAMP	Campylobacter spp.	2007	Mortality	Number	UGA	Uganda	Africa	All ages	29215876	1206.04	610.55	1906.36
Other bacteria	CAMP	Campylobacter spp.	2007	Mortality	Number	UKR	Ukraine	Europe	<5 years	2104601	7.77396	3.5291	14.1228
Other bacteria	CAMP	Campylobacter spp.	2007	Mortality	Number	UKR	Ukraine	Europe	≥5 years	45091917	1.83657	0.994548	2.85526
Other bacteria	CAMP	Campylobacter spp.	2007	Mortality	Number	UKR	Ukraine	Europe	All ages	47196518	9.61053	4.58195	16.6357
Other bacteria	CAMP	Campylobacter spp.	2007	Mortality	Number	URY	Uruguay	Americas	<5 years	243193	0.25755	0.0936186	0.512318
Other bacteria	CAMP	Campylobacter spp.	2007	Mortality	Number	URY	Uruguay	Americas	≥5 years	3048626	1.82305	0.68227	3.60455
Other bacteria	CAMP	Campylobacter spp.	2007	Mortality	Number	URY	Uruguay	Americas	All ages	3291819	2.0806	0.776721	4.11687
Other bacteria	CAMP	Campylobacter spp.	2007	Mortality	Number	USA	United States	Americas	<5 years	20150966	23.4384	8.46377	46.6644
Other bacteria	CAMP	Campylobacter spp.	2007	Mortality	Number	USA	United States	Americas	≥5 years	280116529	167.773	63.4417	330.252
Other bacteria	CAMP	Campylobacter spp.	2007	Mortality	Number	USA	United States	Americas	All ages	300267495	191.211	71.8773	376.916
Other bacteria	CAMP	Campylobacter spp.	2007	Mortality	Number	UZB	Uzbekistan	Europe	<5 years	2570303	169.901	69.7894	353.891
Other bacteria	CAMP	Campylobacter spp.	2007	Mortality	Number	UZB	Uzbekistan	Europe	≥5 years	24305765	4.74128	2.16108	7.83115
Other bacteria	CAMP	Campylobacter spp.	2007	Mortality	Number	UZB	Uzbekistan	Europe	All ages	26876068	174.643	72.1496	361.162
Other bacteria	CAMP	Campylobacter spp.	2007	Mortality	Number	VCT	Saint Vincent and the Grenadines	Americas	<5 years	9308	2.96611e-05	1.4212e-05	5.45948e-05
Other bacteria	CAMP	Campylobacter spp.	2007	Mortality	Number	VCT	Saint Vincent and the Grenadines	Americas	≥5 years	102472	0.000784995	0.000436201	0.00126354
Other bacteria	CAMP	Campylobacter spp.	2007	Mortality	Number	VCT	Saint Vincent and the Grenadines	Americas	All ages	111780	0.000814657	0.00045259	0.00130451
Other bacteria	CAMP	Campylobacter spp.	2007	Mortality	Number	VEN	Venezuela	Americas	<5 years	2923626	63.8724	23.6204	120.879
Other bacteria	CAMP	Campylobacter spp.	2007	Mortality	Number	VEN	Venezuela	Americas	≥5 years	24517519	52.196	16.2253	113.435
Other bacteria	CAMP	Campylobacter spp.	2007	Mortality	Number	VEN	Venezuela	Americas	All ages	27441145	116.068	40.5214	234.666
Other bacteria	CAMP	Campylobacter spp.	2007	Mortality	Number	VNM	Vietnam	Western Pacific	<5 years	7006752	160.335	63.8339	304.515
Other bacteria	CAMP	Campylobacter spp.	2007	Mortality	Number	VNM	Vietnam	Western Pacific	≥5 years	75873862	103.568	35.6335	214.1
Other bacteria	CAMP	Campylobacter spp.	2007	Mortality	Number	VNM	Vietnam	Western Pacific	All ages	82880614	263.902	99.8691	506.282
Other bacteria	CAMP	Campylobacter spp.	2007	Mortality	Number	VUT	Vanuatu	Western Pacific	<5 years	31211	1.18708	0.469236	2.1661
Other bacteria	CAMP	Campylobacter spp.	2007	Mortality	Number	VUT	Vanuatu	Western Pacific	≥5 years	187334	1.88048	0.676227	3.68618
Other bacteria	CAMP	Campylobacter spp.	2007	Mortality	Number	VUT	Vanuatu	Western Pacific	All ages	218545	3.06756	1.18075	5.63285
Other bacteria	CAMP	Campylobacter spp.	2007	Mortality	Number	WPR	Western Pacific Region	Western Pacific	<5 years	115443797	2788.44	1366.31	4838.15
Other bacteria	CAMP	Campylobacter spp.	2007	Mortality	Number	WPR	Western Pacific Region	Western Pacific	≥5 years	1643666332	908.154	443.344	1661.4
Other bacteria	CAMP	Campylobacter spp.	2007	Mortality	Number	WPR	Western Pacific Region	Western Pacific	All ages	1759110129	3696.59	1787.89	6389.01
Other bacteria	CAMP	Campylobacter spp.	2007	Mortality	Number	WSM	Samoa	Western Pacific	<5 years	25880	0.430658	0.179517	0.74716
Other bacteria	CAMP	Campylobacter spp.	2007	Mortality	Number	WSM	Samoa	Western Pacific	≥5 years	162210	0.440091	0.15856	0.859307
Other bacteria	CAMP	Campylobacter spp.	2007	Mortality	Number	WSM	Samoa	Western Pacific	All ages	188090	0.870749	0.343966	1.60029
Other bacteria	CAMP	Campylobacter spp.	2007	Mortality	Number	YEM	Yemen	Eastern Mediterranean	<5 years	4031242	734.954	332.047	1306.8
Other bacteria	CAMP	Campylobacter spp.	2007	Mortality	Number	YEM	Yemen	Eastern Mediterranean	≥5 years	19893851	50.5011	19.2044	99.2655
Other bacteria	CAMP	Campylobacter spp.	2007	Mortality	Number	YEM	Yemen	Eastern Mediterranean	All ages	23925093	785.456	352.638	1402.85
Other bacteria	CAMP	Campylobacter spp.	2007	Mortality	Number	ZAF	South Africa	Africa	<5 years	5082535	1120.4	421.502	1993.51
Other bacteria	CAMP	Campylobacter spp.	2007	Mortality	Number	ZAF	South Africa	Africa	≥5 years	45176120	870.921	332.259	1648.14
Other bacteria	CAMP	Campylobacter spp.	2007	Mortality	Number	ZAF	South Africa	Africa	All ages	50258655	1991.32	799.886	3589.32
Other bacteria	CAMP	Campylobacter spp.	2007	Mortality	Number	ZMB	Zambia	Africa	<5 years	2281644	510.325	221.011	907.987
Other bacteria	CAMP	Campylobacter spp.	2007	Mortality	Number	ZMB	Zambia	Africa	≥5 years	10056609	257.152	98.6025	514.507
Other bacteria	CAMP	Campylobacter spp.	2007	Mortality	Number	ZMB	Zambia	Africa	All ages	12338253	767.477	321.857	1446.96
Other bacteria	CAMP	Campylobacter spp.	2007	Mortality	Number	ZWE	Zimbabwe	Africa	<5 years	2048110	447.533	198.441	854.407
Other bacteria	CAMP	Campylobacter spp.	2007	Mortality	Number	ZWE	Zimbabwe	Africa	≥5 years	10684189	238.996	94.1492	508.022
Other bacteria	CAMP	Campylobacter spp.	2007	Mortality	Number	ZWE	Zimbabwe	Africa	All ages	12732299	686.529	297.814	1357.66
Other bacteria	CAMP	Campylobacter spp.	2007	Mortality	Rate per 100,000	AFG	Afghanistan	Eastern Mediterranean	<5 years	4985744	20.0713	8.95594	35.6387
Other bacteria	CAMP	Campylobacter spp.	2007	Mortality	Rate per 100,000	AFG	Afghanistan	Eastern Mediterranean	≥5 years	20904836	0.0897047	0.0323402	0.174646
Other bacteria	CAMP	Campylobacter spp.	2007	Mortality	Rate per 100,000	AFG	Afghanistan	Eastern Mediterranean	All ages	25890580	3.93757	1.75452	6.99738
Other bacteria	CAMP	Campylobacter spp.	2007	Mortality	Rate per 100,000	AFR	African Region	Africa	<5 years	136115712	37.3975	21.3901	55.6035
Other bacteria	CAMP	Campylobacter spp.	2007	Mortality	Rate per 100,000	AFR	African Region	Africa	≥5 years	666546303	2.85544	1.43091	4.6043
Other bacteria	CAMP	Campylobacter spp.	2007	Mortality	Rate per 100,000	AFR	African Region	Africa	All ages	802662015	8.71309	4.92775	13.0963
Other bacteria	CAMP	Campylobacter spp.	2007	Mortality	Rate per 100,000	AGO	Angola	Africa	<5 years	3774637	59.4468	17.8914	115.331
Other bacteria	CAMP	Campylobacter spp.	2007	Mortality	Rate per 100,000	AGO	Angola	Africa	≥5 years	16612269	3.82605	0.985769	8.07779
Other bacteria	CAMP	Campylobacter spp.	2007	Mortality	Rate per 100,000	AGO	Angola	Africa	All ages	20386906	14.1242	4.21341	27.7435
Other bacteria	CAMP	Campylobacter spp.	2007	Mortality	Rate per 100,000	ALB	Albania	Europe	<5 years	205628	1.0586	0.345606	2.07669
Other bacteria	CAMP	Campylobacter spp.	2007	Mortality	Rate per 100,000	ALB	Albania	Europe	≥5 years	2831817	0.024079	0.00717464	0.0541788
Other bacteria	CAMP	Campylobacter spp.	2007	Mortality	Rate per 100,000	ALB	Albania	Europe	All ages	3037445	0.0941138	0.030912	0.18848
Other bacteria	CAMP	Campylobacter spp.	2007	Mortality	Rate per 100,000	AMR	Region of the Americas	Americas	<5 years	75671877	2.4712	1.33366	3.85511
Other bacteria	CAMP	Campylobacter spp.	2007	Mortality	Rate per 100,000	AMR	Region of the Americas	Americas	≥5 years	818313915	0.145987	0.0836811	0.230788
Other bacteria	CAMP	Campylobacter spp.	2007	Mortality	Rate per 100,000	AMR	Region of the Americas	Americas	All ages	893985792	0.342805	0.198901	0.528861
Other bacteria	CAMP	Campylobacter spp.	2007	Mortality	Rate per 100,000	AND	Andorra	Europe	<5 years	3788	0.461815	0.2034	0.789259
Other bacteria	CAMP	Campylobacter spp.	2007	Mortality	Rate per 100,000	AND	Andorra	Europe	≥5 years	77136	0.158252	0.0699418	0.269886
Other bacteria	CAMP	Campylobacter spp.	2007	Mortality	Rate per 100,000	AND	Andorra	Europe	All ages	80924	0.172462	0.0761888	0.294197
Other bacteria	CAMP	Campylobacter spp.	2007	Mortality	Rate per 100,000	ARE	United Arab Emirates	Eastern Mediterranean	<5 years	320958	0.168143	0.0291475	0.600614
Other bacteria	CAMP	Campylobacter spp.	2007	Mortality	Rate per 100,000	ARE	United Arab Emirates	Eastern Mediterranean	≥5 years	4914962	0.076709	0.0135864	0.273004
Other bacteria	CAMP	Campylobacter spp.	2007	Mortality	Rate per 100,000	ARE	United Arab Emirates	Eastern Mediterranean	All ages	5235920	0.0823138	0.0145403	0.293086
Other bacteria	CAMP	Campylobacter spp.	2007	Mortality	Rate per 100,000	ARG	Argentina	Americas	<5 years	3501940	0.575416	0.243708	1.0621
Other bacteria	CAMP	Campylobacter spp.	2007	Mortality	Rate per 100,000	ARG	Argentina	Americas	≥5 years	36322414	0.0775323	0.0293672	0.158545
Other bacteria	CAMP	Campylobacter spp.	2007	Mortality	Rate per 100,000	ARG	Argentina	Americas	All ages	39824354	0.121313	0.0475632	0.236393
Other bacteria	CAMP	Campylobacter spp.	2007	Mortality	Rate per 100,000	ARM	Armenia	Europe	<5 years	188872	1.77807	0.767403	3.0988
Other bacteria	CAMP	Campylobacter spp.	2007	Mortality	Rate per 100,000	ARM	Armenia	Europe	≥5 years	2793563	0.00361035	0.00182476	0.0060309
Other bacteria	CAMP	Campylobacter spp.	2007	Mortality	Rate per 100,000	ARM	Armenia	Europe	All ages	2982435	0.115983	0.0501567	0.201629
Other bacteria	CAMP	Campylobacter spp.	2007	Mortality	Rate per 100,000	ATG	Antigua and Barbuda	Americas	<5 years	6304	0.100615	0.0364858	0.200201
Other bacteria	CAMP	Campylobacter spp.	2007	Mortality	Rate per 100,000	ATG	Antigua and Barbuda	Americas	≥5 years	74827	0.0594554	0.021936	0.117868
Other bacteria	CAMP	Campylobacter spp.	2007	Mortality	Rate per 100,000	ATG	Antigua and Barbuda	Americas	All ages	81131	0.0626536	0.0230683	0.124265
Other bacteria	CAMP	Campylobacter spp.	2007	Mortality	Rate per 100,000	AUS	Australia	Western Pacific	<5 years	1323469	0.0584657	0.0171312	0.146378
Other bacteria	CAMP	Campylobacter spp.	2007	Mortality	Rate per 100,000	AUS	Australia	Western Pacific	≥5 years	19431172	0.0281459	0.00852188	0.0697481
Other bacteria	CAMP	Campylobacter spp.	2007	Mortality	Rate per 100,000	AUS	Australia	Western Pacific	All ages	20754641	0.0300794	0.00907225	0.0746346
Other bacteria	CAMP	Campylobacter spp.	2007	Mortality	Rate per 100,000	AUT	Austria	Europe	<5 years	399333	0.448433	0.197506	0.766407
Other bacteria	CAMP	Campylobacter spp.	2007	Mortality	Rate per 100,000	AUT	Austria	Europe	≥5 years	7884834	0.159076	0.0704521	0.270806
Other bacteria	CAMP	Campylobacter spp.	2007	Mortality	Rate per 100,000	AUT	Austria	Europe	All ages	8284167	0.173024	0.0765767	0.294696
Other bacteria	CAMP	Campylobacter spp.	2007	Mortality	Rate per 100,000	AZE	Azerbaijan	Europe	<5 years	681857	10.1097	4.36915	17.5814
Other bacteria	CAMP	Campylobacter spp.	2007	Mortality	Rate per 100,000	AZE	Azerbaijan	Europe	≥5 years	8088483	0.0296186	0.0116787	0.0539859
Other bacteria	CAMP	Campylobacter spp.	2007	Mortality	Rate per 100,000	AZE	Azerbaijan	Europe	All ages	8770340	0.813301	0.351454	1.41474
Other bacteria	CAMP	Campylobacter spp.	2007	Mortality	Rate per 100,000	BDI	Burundi	Africa	<5 years	1512069	38.3848	20.6369	59.4711
Other bacteria	CAMP	Campylobacter spp.	2007	Mortality	Rate per 100,000	BDI	Burundi	Africa	≥5 years	6496075	3.26991	1.49444	5.46337
Other bacteria	CAMP	Campylobacter spp.	2007	Mortality	Rate per 100,000	BDI	Burundi	Africa	All ages	8008144	9.90018	5.26017	15.1999
Other bacteria	CAMP	Campylobacter spp.	2007	Mortality	Rate per 100,000	BEL	Belgium	Europe	<5 years	590157	0.387755	0.17079	0.662663
Other bacteria	CAMP	Campylobacter spp.	2007	Mortality	Rate per 100,000	BEL	Belgium	Europe	≥5 years	9994966	0.159865	0.0707066	0.272527
Other bacteria	CAMP	Campylobacter spp.	2007	Mortality	Rate per 100,000	BEL	Belgium	Europe	All ages	10585123	0.17257	0.0762867	0.294278
Other bacteria	CAMP	Campylobacter spp.	2007	Mortality	Rate per 100,000	BEN	Benin	Africa	<5 years	1532567	25.8006	14.2307	39.251
Other bacteria	CAMP	Campylobacter spp.	2007	Mortality	Rate per 100,000	BEN	Benin	Africa	≥5 years	7285625	3.80257	1.90428	6.33428
Other bacteria	CAMP	Campylobacter spp.	2007	Mortality	Rate per 100,000	BEN	Benin	Africa	All ages	8818192	7.62574	4.14464	11.9778
Other bacteria	CAMP	Campylobacter spp.	2007	Mortality	Rate per 100,000	BFA	Burkina Faso	Africa	<5 years	2647624	29.0988	8.71238	53.2117
Other bacteria	CAMP	Campylobacter spp.	2007	Mortality	Rate per 100,000	BFA	Burkina Faso	Africa	≥5 years	11949148	3.17558	0.912965	6.68788
Other bacteria	CAMP	Campylobacter spp.	2007	Mortality	Rate per 100,000	BFA	Burkina Faso	Africa	All ages	14596772	7.87764	2.29712	15.2109
Other bacteria	CAMP	Campylobacter spp.	2007	Mortality	Rate per 100,000	BGD	Bangladesh	South-East Asia	<5 years	17952473	13.9635	7.132	23.0458
Other bacteria	CAMP	Campylobacter spp.	2007	Mortality	Rate per 100,000	BGD	Bangladesh	South-East Asia	≥5 years	129270460	1.52195	0.643979	3.06043
Other bacteria	CAMP	Campylobacter spp.	2007	Mortality	Rate per 100,000	BGD	Bangladesh	South-East Asia	All ages	147222933	3.03908	1.45968	5.33102
Other bacteria	CAMP	Campylobacter spp.	2007	Mortality	Rate per 100,000	BGR	Bulgaria	Europe	<5 years	339140	0.289338	0.0778648	0.618587
Other bacteria	CAMP	Campylobacter spp.	2007	Mortality	Rate per 100,000	BGR	Bulgaria	Europe	≥5 years	7274289	0.0146331	0.00428418	0.0300021
Other bacteria	CAMP	Campylobacter spp.	2007	Mortality	Rate per 100,000	BGR	Bulgaria	Europe	All ages	7613429	0.0268699	0.00774861	0.0535234
Other bacteria	CAMP	Campylobacter spp.	2007	Mortality	Rate per 100,000	BHR	Bahrain	Eastern Mediterranean	<5 years	82221	0.128637	0.0223385	0.459369
Other bacteria	CAMP	Campylobacter spp.	2007	Mortality	Rate per 100,000	BHR	Bahrain	Eastern Mediterranean	≥5 years	943599	0.0782954	0.0138743	0.278607
Other bacteria	CAMP	Campylobacter spp.	2007	Mortality	Rate per 100,000	BHR	Bahrain	Eastern Mediterranean	All ages	1025820	0.0823304	0.0145527	0.293095
Other bacteria	CAMP	Campylobacter spp.	2007	Mortality	Rate per 100,000	BHS	Bahamas	Americas	<5 years	27209	0.100815	0.0365635	0.200593
Other bacteria	CAMP	Campylobacter spp.	2007	Mortality	Rate per 100,000	BHS	Bahamas	Americas	≥5 years	323638	0.0594838	0.0219675	0.117913
Other bacteria	CAMP	Campylobacter spp.	2007	Mortality	Rate per 100,000	BHS	Bahamas	Americas	All ages	350847	0.0626892	0.0231013	0.124325
Other bacteria	CAMP	Campylobacter spp.	2007	Mortality	Rate per 100,000	BIH	Bosnia and Herzegovina	Europe	<5 years	195830	0.0706099	0.0298568	0.126001
Other bacteria	CAMP	Campylobacter spp.	2007	Mortality	Rate per 100,000	BIH	Bosnia and Herzegovina	Europe	≥5 years	3849486	0.0390389	0.0163075	0.0758166
Other bacteria	CAMP	Campylobacter spp.	2007	Mortality	Rate per 100,000	BIH	Bosnia and Herzegovina	Europe	All ages	4045316	0.0405672	0.0170477	0.0776873
Other bacteria	CAMP	Campylobacter spp.	2007	Mortality	Rate per 100,000	BLR	Belarus	Europe	<5 years	447844	0.162765	0.0735	0.281174
Other bacteria	CAMP	Campylobacter spp.	2007	Mortality	Rate per 100,000	BLR	Belarus	Europe	≥5 years	9134331	0.00673923	0.0031406	0.0116505
Other bacteria	CAMP	Campylobacter spp.	2007	Mortality	Rate per 100,000	BLR	Belarus	Europe	All ages	9582175	0.0140314	0.0065749	0.0239895
Other bacteria	CAMP	Campylobacter spp.	2007	Mortality	Rate per 100,000	BLZ	Belize	Americas	<5 years	37587	3.23496	1.5139	5.50755
Other bacteria	CAMP	Campylobacter spp.	2007	Mortality	Rate per 100,000	BLZ	Belize	Americas	≥5 years	254386	0.125619	0.0566039	0.211631
Other bacteria	CAMP	Campylobacter spp.	2007	Mortality	Rate per 100,000	BLZ	Belize	Americas	All ages	291973	0.525899	0.254076	0.893962
Other bacteria	CAMP	Campylobacter spp.	2007	Mortality	Rate per 100,000	BOL	Bolivia	Americas	<5 years	1192054	11.7238	4.81935	20.2253
Other bacteria	CAMP	Campylobacter spp.	2007	Mortality	Rate per 100,000	BOL	Bolivia	Americas	≥5 years	8411581	0.368168	0.145373	0.682533
Other bacteria	CAMP	Campylobacter spp.	2007	Mortality	Rate per 100,000	BOL	Bolivia	Americas	All ages	9603635	1.77769	0.739281	3.11279
Other bacteria	CAMP	Campylobacter spp.	2007	Mortality	Rate per 100,000	BRA	Brazil	Americas	<5 years	15604233	1.88813	0.731824	3.45007
Other bacteria	CAMP	Campylobacter spp.	2007	Mortality	Rate per 100,000	BRA	Brazil	Americas	≥5 years	172016636	0.146768	0.0542446	0.294923
Other bacteria	CAMP	Campylobacter spp.	2007	Mortality	Rate per 100,000	BRA	Brazil	Americas	All ages	187620869	0.291595	0.111633	0.546962
Other bacteria	CAMP	Campylobacter spp.	2007	Mortality	Rate per 100,000	BRB	Barbados	Americas	<5 years	18385	0.115036	0.0416779	0.228928
Other bacteria	CAMP	Campylobacter spp.	2007	Mortality	Rate per 100,000	BRB	Barbados	Americas	≥5 years	252236	0.0589272	0.0217807	0.116749
Other bacteria	CAMP	Campylobacter spp.	2007	Mortality	Rate per 100,000	BRB	Barbados	Americas	All ages	270621	0.062739	0.0231342	0.12437
Other bacteria	CAMP	Campylobacter spp.	2007	Mortality	Rate per 100,000	BRN	Brunei	Western Pacific	<5 years	30458	0.0454866	0.0136178	0.113086
Other bacteria	CAMP	Campylobacter spp.	2007	Mortality	Rate per 100,000	BRN	Brunei	Western Pacific	≥5 years	337012	0.0302835	0.0101829	0.072661
Other bacteria	CAMP	Campylobacter spp.	2007	Mortality	Rate per 100,000	BRN	Brunei	Western Pacific	All ages	367470	0.0315436	0.0104873	0.0760117
Other bacteria	CAMP	Campylobacter spp.	2007	Mortality	Rate per 100,000	BTN	Bhutan	South-East Asia	<5 years	66372	10.8958	5.47806	17.4227
Other bacteria	CAMP	Campylobacter spp.	2007	Mortality	Rate per 100,000	BTN	Bhutan	South-East Asia	≥5 years	608390	2.21835	0.964871	4.26923
Other bacteria	CAMP	Campylobacter spp.	2007	Mortality	Rate per 100,000	BTN	Bhutan	South-East Asia	All ages	674762	3.07189	1.46705	5.4616
Other bacteria	CAMP	Campylobacter spp.	2007	Mortality	Rate per 100,000	BWA	Botswana	Africa	<5 years	235714	13.8608	6.3188	25.0666
Other bacteria	CAMP	Campylobacter spp.	2007	Mortality	Rate per 100,000	BWA	Botswana	Africa	≥5 years	1656606	1.70405	0.800403	3.0298
Other bacteria	CAMP	Campylobacter spp.	2007	Mortality	Rate per 100,000	BWA	Botswana	Africa	All ages	1892320	3.21834	1.60332	5.65742
Other bacteria	CAMP	Campylobacter spp.	2007	Mortality	Rate per 100,000	CAF	Central African Republic	Africa	<5 years	767286	32.6702	11.8221	66.2546
Other bacteria	CAMP	Campylobacter spp.	2007	Mortality	Rate per 100,000	CAF	Central African Republic	Africa	≥5 years	3649095	3.31688	1.04449	7.40448
Other bacteria	CAMP	Campylobacter spp.	2007	Mortality	Rate per 100,000	CAF	Central African Republic	Africa	All ages	4416381	8.41661	3.02182	17.4484
Other bacteria	CAMP	Campylobacter spp.	2007	Mortality	Rate per 100,000	CAN	Canada	Americas	<5 years	1752913	0.146509	0.0528453	0.291773
Other bacteria	CAMP	Campylobacter spp.	2007	Mortality	Rate per 100,000	CAN	Canada	Americas	≥5 years	31168566	0.0581737	0.0215284	0.115152
Other bacteria	CAMP	Campylobacter spp.	2007	Mortality	Rate per 100,000	CAN	Canada	Americas	All ages	32921479	0.0628771	0.0231977	0.124556
Other bacteria	CAMP	Campylobacter spp.	2007	Mortality	Rate per 100,000	CHE	Switzerland	Europe	<5 years	366026	0.443138	0.195175	0.757334
Other bacteria	CAMP	Campylobacter spp.	2007	Mortality	Rate per 100,000	CHE	Switzerland	Europe	≥5 years	7137140	0.158664	0.0701618	0.27051
Other bacteria	CAMP	Campylobacter spp.	2007	Mortality	Rate per 100,000	CHE	Switzerland	Europe	All ages	7503166	0.172541	0.0762603	0.294259
Other bacteria	CAMP	Campylobacter spp.	2007	Mortality	Rate per 100,000	CHL	Chile	Americas	<5 years	1168093	0.111128	0.0403312	0.221044
Other bacteria	CAMP	Campylobacter spp.	2007	Mortality	Rate per 100,000	CHL	Chile	Americas	≥5 years	15420876	0.0592086	0.0219329	0.11731
Other bacteria	CAMP	Campylobacter spp.	2007	Mortality	Rate per 100,000	CHL	Chile	Americas	All ages	16588969	0.0628645	0.0232289	0.124614
Other bacteria	CAMP	Campylobacter spp.	2007	Mortality	Rate per 100,000	CHN	China	Western Pacific	<5 years	80568281	1.63425	0.73476	3.11409
Other bacteria	CAMP	Campylobacter spp.	2007	Mortality	Rate per 100,000	CHN	China	Western Pacific	≥5 years	1241370487	0.0271732	0.011555	0.0539709
Other bacteria	CAMP	Campylobacter spp.	2007	Mortality	Rate per 100,000	CHN	China	Western Pacific	All ages	1321938768	0.12512	0.0565276	0.235616
Other bacteria	CAMP	Campylobacter spp.	2007	Mortality	Rate per 100,000	CIV	Cote d'Ivoire	Africa	<5 years	3710317	20.0219	11.2054	31.1222
Other bacteria	CAMP	Campylobacter spp.	2007	Mortality	Rate per 100,000	CIV	Cote d'Ivoire	Africa	≥5 years	17076657	1.2157	0.638646	2.11224
Other bacteria	CAMP	Campylobacter spp.	2007	Mortality	Rate per 100,000	CIV	Cote d'Ivoire	Africa	All ages	20786974	4.57246	2.56338	7.0502
Other bacteria	CAMP	Campylobacter spp.	2007	Mortality	Rate per 100,000	CMR	Cameroon	Africa	<5 years	3071378	37.9569	16.2684	69.9492
Other bacteria	CAMP	Campylobacter spp.	2007	Mortality	Rate per 100,000	CMR	Cameroon	Africa	≥5 years	14720454	2.67688	1.01518	5.47218
Other bacteria	CAMP	Campylobacter spp.	2007	Mortality	Rate per 100,000	CMR	Cameroon	Africa	All ages	17791832	8.76722	3.65183	16.7968
Other bacteria	CAMP	Campylobacter spp.	2007	Mortality	Rate per 100,000	COD	Democratic Republic of Congo	Africa	<5 years	11264474	21.655	11.4838	34.3293
Other bacteria	CAMP	Campylobacter spp.	2007	Mortality	Rate per 100,000	COD	Democratic Republic of Congo	Africa	≥5 years	50281277	3.33936	1.53729	5.84051
Other bacteria	CAMP	Campylobacter spp.	2007	Mortality	Rate per 100,000	COD	Democratic Republic of Congo	Africa	All ages	61545751	6.69159	3.56158	10.5386
Other bacteria	CAMP	Campylobacter spp.	2007	Mortality	Rate per 100,000	COG	Congo	Africa	<5 years	623195	17.5892	9.94457	27.3302
Other bacteria	CAMP	Campylobacter spp.	2007	Mortality	Rate per 100,000	COG	Congo	Africa	≥5 years	3285390	1.91721	0.894545	3.24875
Other bacteria	CAMP	Campylobacter spp.	2007	Mortality	Rate per 100,000	COG	Congo	Africa	All ages	3908585	4.41599	2.36767	6.76425
Other bacteria	CAMP	Campylobacter spp.	2007	Mortality	Rate per 100,000	COK	Cook Islands	Western Pacific	<5 years	1512	0.037674	0.0110799	0.0942256
Other bacteria	CAMP	Campylobacter spp.	2007	Mortality	Rate per 100,000	COK	Cook Islands	Western Pacific	≥5 years	13741	0.0291674	0.00877119	0.0723986
Other bacteria	CAMP	Campylobacter spp.	2007	Mortality	Rate per 100,000	COK	Cook Islands	Western Pacific	All ages	15253	0.0300106	0.0089927	0.0745622
Other bacteria	CAMP	Campylobacter spp.	2007	Mortality	Rate per 100,000	COL	Colombia	Americas	<5 years	4103211	2.01196	0.761195	3.7675
Other bacteria	CAMP	Campylobacter spp.	2007	Mortality	Rate per 100,000	COL	Colombia	Americas	≥5 years	38865403	0.131738	0.0474553	0.255468
Other bacteria	CAMP	Campylobacter spp.	2007	Mortality	Rate per 100,000	COL	Colombia	Americas	All ages	42968614	0.311286	0.11822	0.578272
Other bacteria	CAMP	Campylobacter spp.	2007	Mortality	Rate per 100,000	COM	Comoros	Africa	<5 years	92576	24.3219	12.7128	39.1512
Other bacteria	CAMP	Campylobacter spp.	2007	Mortality	Rate per 100,000	COM	Comoros	Africa	≥5 years	518229	1.8672	0.857191	3.12746
Other bacteria	CAMP	Campylobacter spp.	2007	Mortality	Rate per 100,000	COM	Comoros	Africa	All ages	610805	5.27053	2.83808	8.39015
Other bacteria	CAMP	Campylobacter spp.	2007	Mortality	Rate per 100,000	CPV	Cape Verde	Africa	<5 years	54661	3.73176	1.20929	6.84253
Other bacteria	CAMP	Campylobacter spp.	2007	Mortality	Rate per 100,000	CPV	Cape Verde	Africa	≥5 years	438849	0.72335	0.216675	1.49012
Other bacteria	CAMP	Campylobacter spp.	2007	Mortality	Rate per 100,000	CPV	Cape Verde	Africa	All ages	493510	1.05656	0.335215	2.03455
Other bacteria	CAMP	Campylobacter spp.	2007	Mortality	Rate per 100,000	CRI	Costa Rica	Americas	<5 years	360733	0.483524	0.228099	0.841035
Other bacteria	CAMP	Campylobacter spp.	2007	Mortality	Rate per 100,000	CRI	Costa Rica	Americas	≥5 years	3989853	0.113949	0.05292	0.191992
Other bacteria	CAMP	Campylobacter spp.	2007	Mortality	Rate per 100,000	CRI	Costa Rica	Americas	All ages	4350586	0.144593	0.0700265	0.243324
Other bacteria	CAMP	Campylobacter spp.	2007	Mortality	Rate per 100,000	CUB	Cuba	Americas	<5 years	655835	0.170152	0.0422426	0.336411
Other bacteria	CAMP	Campylobacter spp.	2007	Mortality	Rate per 100,000	CUB	Cuba	Americas	≥5 years	10628661	0.121642	0.0289089	0.245139
Other bacteria	CAMP	Campylobacter spp.	2007	Mortality	Rate per 100,000	CUB	Cuba	Americas	All ages	11284496	0.124461	0.0302781	0.247834
Other bacteria	CAMP	Campylobacter spp.	2007	Mortality	Rate per 100,000	CYP	Cyprus	Europe	<5 years	61085	0.376409	0.165794	0.643269
Other bacteria	CAMP	Campylobacter spp.	2007	Mortality	Rate per 100,000	CYP	Cyprus	Europe	≥5 years	1002471	0.160041	0.0707334	0.272928
Other bacteria	CAMP	Campylobacter spp.	2007	Mortality	Rate per 100,000	CYP	Cyprus	Europe	All ages	1063556	0.172468	0.0761932	0.294198
Other bacteria	CAMP	Campylobacter spp.	2007	Mortality	Rate per 100,000	CZE	Czechia	Europe	<5 years	492258	0.453199	0.199653	0.774483
Other bacteria	CAMP	Campylobacter spp.	2007	Mortality	Rate per 100,000	CZE	Czechia	Europe	≥5 years	9826421	0.158342	0.0699515	0.270101
Other bacteria	CAMP	Campylobacter spp.	2007	Mortality	Rate per 100,000	CZE	Czechia	Europe	All ages	10318679	0.172408	0.0761389	0.294163
Other bacteria	CAMP	Campylobacter spp.	2007	Mortality	Rate per 100,000	DEU	Germany	Europe	<5 years	3518501	0.500029	0.220237	0.854577
Other bacteria	CAMP	Campylobacter spp.	2007	Mortality	Rate per 100,000	DEU	Germany	Europe	≥5 years	77869183	0.157796	0.0697301	0.269007
Other bacteria	CAMP	Campylobacter spp.	2007	Mortality	Rate per 100,000	DEU	Germany	Europe	All ages	81387684	0.172591	0.0762367	0.294322
Other bacteria	CAMP	Campylobacter spp.	2007	Mortality	Rate per 100,000	DJI	Djibouti	Eastern Mediterranean	<5 years	120407	21.001	9.95943	35.7775
Other bacteria	CAMP	Campylobacter spp.	2007	Mortality	Rate per 100,000	DJI	Djibouti	Eastern Mediterranean	≥5 years	745163	2.09012	0.868694	3.69171
Other bacteria	CAMP	Campylobacter spp.	2007	Mortality	Rate per 100,000	DJI	Djibouti	Eastern Mediterranean	All ages	865570	4.72077	2.17595	8.15429
Other bacteria	CAMP	Campylobacter spp.	2007	Mortality	Rate per 100,000	DMA	Dominica	Americas	<5 years	5327	0.160577	0.0810134	0.269418
Other bacteria	CAMP	Campylobacter spp.	2007	Mortality	Rate per 100,000	DMA	Dominica	Americas	≥5 years	63512	0.196344	0.0901461	0.328292
Other bacteria	CAMP	Campylobacter spp.	2007	Mortality	Rate per 100,000	DMA	Dominica	Americas	All ages	68839	0.193576	0.0901137	0.321556
Other bacteria	CAMP	Campylobacter spp.	2007	Mortality	Rate per 100,000	DNK	Denmark	Europe	<5 years	324877	0.362458	0.159646	0.619455
Other bacteria	CAMP	Campylobacter spp.	2007	Mortality	Rate per 100,000	DNK	Denmark	Europe	≥5 years	5122353	0.160347	0.0708181	0.273491
Other bacteria	CAMP	Campylobacter spp.	2007	Mortality	Rate per 100,000	DNK	Denmark	Europe	All ages	5447230	0.172401	0.0761158	0.294125
Other bacteria	CAMP	Campylobacter spp.	2007	Mortality	Rate per 100,000	DOM	Dominican Republic	Americas	<5 years	1007325	7.20638	3.55342	11.8355
Other bacteria	CAMP	Campylobacter spp.	2007	Mortality	Rate per 100,000	DOM	Dominican Republic	Americas	≥5 years	8390834	0.231611	0.10445	0.415283
Other bacteria	CAMP	Campylobacter spp.	2007	Mortality	Rate per 100,000	DOM	Dominican Republic	Americas	All ages	9398159	0.979189	0.486273	1.61438
Other bacteria	CAMP	Campylobacter spp.	2007	Mortality	Rate per 100,000	DZA	Algeria	Africa	<5 years	3231810	4.62193	2.49899	7.1401
Other bacteria	CAMP	Campylobacter spp.	2007	Mortality	Rate per 100,000	DZA	Algeria	Africa	≥5 years	30660036	0.0395077	0.018927	0.0681618
Other bacteria	CAMP	Campylobacter spp.	2007	Mortality	Rate per 100,000	DZA	Algeria	Africa	All ages	33891846	0.476472	0.258047	0.737803
Other bacteria	CAMP	Campylobacter spp.	2007	Mortality	Rate per 100,000	ECU	Ecuador	Americas	<5 years	1578211	0.77652	0.366949	1.2825
Other bacteria	CAMP	Campylobacter spp.	2007	Mortality	Rate per 100,000	ECU	Ecuador	Americas	≥5 years	12628677	0.17942	0.0804	0.306535
Other bacteria	CAMP	Campylobacter spp.	2007	Mortality	Rate per 100,000	ECU	Ecuador	Americas	All ages	14206888	0.24575	0.115558	0.404821
Other bacteria	CAMP	Campylobacter spp.	2007	Mortality	Rate per 100,000	EGY	Egypt	Eastern Mediterranean	<5 years	10263086	6.26972	2.48838	11.867
Other bacteria	CAMP	Campylobacter spp.	2007	Mortality	Rate per 100,000	EGY	Egypt	Eastern Mediterranean	≥5 years	73224978	0.0649744	0.0219068	0.132363
Other bacteria	CAMP	Campylobacter spp.	2007	Mortality	Rate per 100,000	EGY	Egypt	Eastern Mediterranean	All ages	83488064	0.827717	0.322845	1.561
Other bacteria	CAMP	Campylobacter spp.	2007	Mortality	Rate per 100,000	EMR	Eastern Mediterranean Region	Eastern Mediterranean	<5 years	75687455	20.6868	10.3776	32.8651
Other bacteria	CAMP	Campylobacter spp.	2007	Mortality	Rate per 100,000	EMR	Eastern Mediterranean Region	Eastern Mediterranean	≥5 years	499814392	1.12331	0.412274	2.13461
Other bacteria	CAMP	Campylobacter spp.	2007	Mortality	Rate per 100,000	EMR	Eastern Mediterranean Region	Eastern Mediterranean	All ages	575501847	3.69622	1.80235	6.05723
Other bacteria	CAMP	Campylobacter spp.	2007	Mortality	Rate per 100,000	ERI	Eritrea	Africa	<5 years	441716	17.7428	9.7698	27.9613
Other bacteria	CAMP	Campylobacter spp.	2007	Mortality	Rate per 100,000	ERI	Eritrea	Africa	≥5 years	2274027	5.15363	2.34448	9.12136
Other bacteria	CAMP	Campylobacter spp.	2007	Mortality	Rate per 100,000	ERI	Eritrea	Africa	All ages	2715743	7.20126	3.62269	11.8638
Other bacteria	CAMP	Campylobacter spp.	2007	Mortality	Rate per 100,000	ESP	Spain	Europe	<5 years	2327421	0.418713	0.184427	0.715578
Other bacteria	CAMP	Campylobacter spp.	2007	Mortality	Rate per 100,000	ESP	Spain	Europe	≥5 years	42751290	0.159034	0.0702374	0.271253
Other bacteria	CAMP	Campylobacter spp.	2007	Mortality	Rate per 100,000	ESP	Spain	Europe	All ages	45078711	0.172441	0.076133	0.294194
Other bacteria	CAMP	Campylobacter spp.	2007	Mortality	Rate per 100,000	EST	Estonia	Europe	<5 years	68930	0.421266	0.185589	0.719879
Other bacteria	CAMP	Campylobacter spp.	2007	Mortality	Rate per 100,000	EST	Estonia	Europe	≥5 years	1274069	0.159097	0.0703317	0.27123
Other bacteria	CAMP	Campylobacter spp.	2007	Mortality	Rate per 100,000	EST	Estonia	Europe	All ages	1342999	0.172553	0.0762473	0.294257
Other bacteria	CAMP	Campylobacter spp.	2007	Mortality	Rate per 100,000	ETH	Ethiopia	Africa	<5 years	14842986	40.3203	17.4419	73.5372
Other bacteria	CAMP	Campylobacter spp.	2007	Mortality	Rate per 100,000	ETH	Ethiopia	Africa	≥5 years	67042036	4.66573	1.73132	9.45359
Other bacteria	CAMP	Campylobacter spp.	2007	Mortality	Rate per 100,000	ETH	Ethiopia	Africa	All ages	81885022	11.1287	4.65743	21.063
Other bacteria	CAMP	Campylobacter spp.	2007	Mortality	Rate per 100,000	EUR	European Region	Europe	<5 years	51536822	1.20146	0.670368	1.85129
Other bacteria	CAMP	Campylobacter spp.	2007	Mortality	Rate per 100,000	EUR	European Region	Europe	≥5 years	834087965	0.101794	0.0504783	0.1641
Other bacteria	CAMP	Campylobacter spp.	2007	Mortality	Rate per 100,000	EUR	European Region	Europe	All ages	885624787	0.165787	0.0985982	0.249527
Other bacteria	CAMP	Campylobacter spp.	2007	Mortality	Rate per 100,000	FIN	Finland	Europe	<5 years	288131	0.395918	0.174389	0.67663
Other bacteria	CAMP	Campylobacter spp.	2007	Mortality	Rate per 100,000	FIN	Finland	Europe	≥5 years	4988813	0.159406	0.0703367	0.272014
Other bacteria	CAMP	Campylobacter spp.	2007	Mortality	Rate per 100,000	FIN	Finland	Europe	All ages	5276944	0.17232	0.0760181	0.294107
Other bacteria	CAMP	Campylobacter spp.	2007	Mortality	Rate per 100,000	FJI	Fiji	Western Pacific	<5 years	100584	1.94186	0.79549	3.34797
Other bacteria	CAMP	Campylobacter spp.	2007	Mortality	Rate per 100,000	FJI	Fiji	Western Pacific	≥5 years	793777	0.805321	0.287168	1.52521
Other bacteria	CAMP	Campylobacter spp.	2007	Mortality	Rate per 100,000	FJI	Fiji	Western Pacific	All ages	894361	0.933142	0.354246	1.69518
Other bacteria	CAMP	Campylobacter spp.	2007	Mortality	Rate per 100,000	FRA	France	Europe	<5 years	3820419	0.352301	0.155193	0.602054
Other bacteria	CAMP	Campylobacter spp.	2007	Mortality	Rate per 100,000	FRA	France	Europe	≥5 years	58434940	0.1606	0.0708727	0.274008
Other bacteria	CAMP	Campylobacter spp.	2007	Mortality	Rate per 100,000	FRA	France	Europe	All ages	62255359	0.172364	0.0760471	0.294139
Other bacteria	CAMP	Campylobacter spp.	2007	Mortality	Rate per 100,000	FSM	Micronesia	Western Pacific	<5 years	13472	6.76384	2.74399	12.6138
Other bacteria	CAMP	Campylobacter spp.	2007	Mortality	Rate per 100,000	FSM	Micronesia	Western Pacific	≥5 years	96864	0.415953	0.158994	0.815891
Other bacteria	CAMP	Campylobacter spp.	2007	Mortality	Rate per 100,000	FSM	Micronesia	Western Pacific	All ages	110336	1.19103	0.501191	2.15084
Other bacteria	CAMP	Campylobacter spp.	2007	Mortality	Rate per 100,000	GAB	Gabon	Africa	<5 years	220475	12.1003	3.93481	23.6187
Other bacteria	CAMP	Campylobacter spp.	2007	Mortality	Rate per 100,000	GAB	Gabon	Africa	≥5 years	1311042	1.06983	0.322778	2.21329
Other bacteria	CAMP	Campylobacter spp.	2007	Mortality	Rate per 100,000	GAB	Gabon	Africa	All ages	1531517	2.65776	0.813524	5.2658
Other bacteria	CAMP	Campylobacter spp.	2007	Mortality	Rate per 100,000	GBR	United Kingdom	Europe	<5 years	3610741	0.366874	0.161583	0.627023
Other bacteria	CAMP	Campylobacter spp.	2007	Mortality	Rate per 100,000	GBR	United Kingdom	Europe	≥5 years	57671910	0.160042	0.0706172	0.273178
Other bacteria	CAMP	Campylobacter spp.	2007	Mortality	Rate per 100,000	GBR	United Kingdom	Europe	All ages	61282651	0.172228	0.0759769	0.294027
Other bacteria	CAMP	Campylobacter spp.	2007	Mortality	Rate per 100,000	GEO	Georgia	Europe	<5 years	239146	0.928207	0.39647	1.57102
Other bacteria	CAMP	Campylobacter spp.	2007	Mortality	Rate per 100,000	GEO	Georgia	Europe	≥5 years	3742690	0.0147691	0.00628262	0.0263195
Other bacteria	CAMP	Campylobacter spp.	2007	Mortality	Rate per 100,000	GEO	Georgia	Europe	All ages	3981836	0.0696295	0.0303512	0.116385
Other bacteria	CAMP	Campylobacter spp.	2007	Mortality	Rate per 100,000	GHA	Ghana	Africa	<5 years	3530128	14.7717	5.8683	26.9057
Other bacteria	CAMP	Campylobacter spp.	2007	Mortality	Rate per 100,000	GHA	Ghana	Africa	≥5 years	19809577	1.83205	0.648598	3.45864
Other bacteria	CAMP	Campylobacter spp.	2007	Mortality	Rate per 100,000	GHA	Ghana	Africa	All ages	23339705	3.78916	1.47032	7.05858
Other bacteria	CAMP	Campylobacter spp.	2007	Mortality	Rate per 100,000	GIN	Guinea	Africa	<5 years	1622915	46.5426	25.3717	71.6117
Other bacteria	CAMP	Campylobacter spp.	2007	Mortality	Rate per 100,000	GIN	Guinea	Africa	≥5 years	7923484	4.54617	2.20221	7.75343
Other bacteria	CAMP	Campylobacter spp.	2007	Mortality	Rate per 100,000	GIN	Guinea	Africa	All ages	9546399	11.6857	6.25836	18.2447
Other bacteria	CAMP	Campylobacter spp.	2007	Mortality	Rate per 100,000	GLOBAL	Global	All WHO Member States	<5 years	644463298	15.4016	9.15295	23.0628
Other bacteria	CAMP	Campylobacter spp.	2007	Mortality	Rate per 100,000	GLOBAL	Global	All WHO Member States	≥5 years	6025640838	1.45769	0.749008	2.36558
Other bacteria	CAMP	Campylobacter spp.	2007	Mortality	Rate per 100,000	GLOBAL	Global	All WHO Member States	All ages	6670104136	2.80495	1.58727	4.23752
Other bacteria	CAMP	Campylobacter spp.	2007	Mortality	Rate per 100,000	GMB	Gambia	Africa	<5 years	299814	26.2296	11.6455	44.7777
Other bacteria	CAMP	Campylobacter spp.	2007	Mortality	Rate per 100,000	GMB	Gambia	Africa	≥5 years	1440295	1.8177	0.71866	3.43853
Other bacteria	CAMP	Campylobacter spp.	2007	Mortality	Rate per 100,000	GMB	Gambia	Africa	All ages	1740109	6.02377	2.59776	10.3015
Other bacteria	CAMP	Campylobacter spp.	2007	Mortality	Rate per 100,000	GNB	Guinea-Bissau	Africa	<5 years	242264	54.7034	22.1875	98.6195
Other bacteria	CAMP	Campylobacter spp.	2007	Mortality	Rate per 100,000	GNB	Guinea-Bissau	Africa	≥5 years	1190411	4.36019	1.56397	8.99785
Other bacteria	CAMP	Campylobacter spp.	2007	Mortality	Rate per 100,000	GNB	Guinea-Bissau	Africa	All ages	1432675	12.8732	5.03933	24.0555
Other bacteria	CAMP	Campylobacter spp.	2007	Mortality	Rate per 100,000	GNQ	Equatorial Guinea	Africa	<5 years	162718	44.4456	22.0315	74.671
Other bacteria	CAMP	Campylobacter spp.	2007	Mortality	Rate per 100,000	GNQ	Equatorial Guinea	Africa	≥5 years	849773	1.32014	0.625551	2.39378
Other bacteria	CAMP	Campylobacter spp.	2007	Mortality	Rate per 100,000	GNQ	Equatorial Guinea	Africa	All ages	1012491	8.25086	4.14383	13.9685
Other bacteria	CAMP	Campylobacter spp.	2007	Mortality	Rate per 100,000	GRC	Greece	Europe	<5 years	533784	0.446783	0.196789	0.763585
Other bacteria	CAMP	Campylobacter spp.	2007	Mortality	Rate per 100,000	GRC	Greece	Europe	≥5 years	10498631	0.158526	0.0700187	0.270344
Other bacteria	CAMP	Campylobacter spp.	2007	Mortality	Rate per 100,000	GRC	Greece	Europe	All ages	11032415	0.172473	0.0761523	0.294208
Other bacteria	CAMP	Campylobacter spp.	2007	Mortality	Rate per 100,000	GRD	Grenada	Americas	<5 years	8917	0.000303665	0.000145668	0.000555739
Other bacteria	CAMP	Campylobacter spp.	2007	Mortality	Rate per 100,000	GRD	Grenada	Americas	≥5 years	101413	0.163304	0.0751126	0.275129
Other bacteria	CAMP	Campylobacter spp.	2007	Mortality	Rate per 100,000	GRD	Grenada	Americas	All ages	110330	0.15013	0.0690647	0.252918
Other bacteria	CAMP	Campylobacter spp.	2007	Mortality	Rate per 100,000	GTM	Guatemala	Americas	<5 years	1936754	9.23052	3.16082	17.8752
Other bacteria	CAMP	Campylobacter spp.	2007	Mortality	Rate per 100,000	GTM	Guatemala	Americas	≥5 years	11572452	1.06335	0.312037	2.28328
Other bacteria	CAMP	Campylobacter spp.	2007	Mortality	Rate per 100,000	GTM	Guatemala	Americas	All ages	13509206	2.23424	0.72915	4.50727
Other bacteria	CAMP	Campylobacter spp.	2007	Mortality	Rate per 100,000	GUY	Guyana	Americas	<5 years	80091	0.0741042	0.0269782	0.147357
Other bacteria	CAMP	Campylobacter spp.	2007	Mortality	Rate per 100,000	GUY	Guyana	Americas	≥5 years	677849	0.0613777	0.0226965	0.121649
Other bacteria	CAMP	Campylobacter spp.	2007	Mortality	Rate per 100,000	GUY	Guyana	Americas	All ages	757940	0.0627225	0.0231745	0.124365
Other bacteria	CAMP	Campylobacter spp.	2007	Mortality	Rate per 100,000	HND	Honduras	Americas	<5 years	1080079	3.98292	1.68317	6.90049
Other bacteria	CAMP	Campylobacter spp.	2007	Mortality	Rate per 100,000	HND	Honduras	Americas	≥5 years	6665716	0.617435	0.249393	1.1691
Other bacteria	CAMP	Campylobacter spp.	2007	Mortality	Rate per 100,000	HND	Honduras	Americas	All ages	7745795	1.08672	0.461462	1.90851
Other bacteria	CAMP	Campylobacter spp.	2007	Mortality	Rate per 100,000	HRV	Croatia	Europe	<5 years	202848	0.460043	0.202668	0.786178
Other bacteria	CAMP	Campylobacter spp.	2007	Mortality	Rate per 100,000	HRV	Croatia	Europe	≥5 years	4113447	0.158253	0.0699315	0.269918
Other bacteria	CAMP	Campylobacter spp.	2007	Mortality	Rate per 100,000	HRV	Croatia	Europe	All ages	4316295	0.172436	0.0761695	0.29418
Other bacteria	CAMP	Campylobacter spp.	2007	Mortality	Rate per 100,000	HTI	Haiti	Americas	<5 years	1214997	28.3836	12.0123	48.4177
Other bacteria	CAMP	Campylobacter spp.	2007	Mortality	Rate per 100,000	HTI	Haiti	Americas	≥5 years	8079684	0.817403	0.316237	1.62153
Other bacteria	CAMP	Campylobacter spp.	2007	Mortality	Rate per 100,000	HTI	Haiti	Americas	All ages	9294681	4.42085	1.85833	7.58166
Other bacteria	CAMP	Campylobacter spp.	2007	Mortality	Rate per 100,000	HUN	Hungary	Europe	<5 years	482157	0.450402	0.198426	0.769692
Other bacteria	CAMP	Campylobacter spp.	2007	Mortality	Rate per 100,000	HUN	Hungary	Europe	≥5 years	9562160	0.158432	0.0700105	0.270213
Other bacteria	CAMP	Campylobacter spp.	2007	Mortality	Rate per 100,000	HUN	Hungary	Europe	All ages	10044317	0.172447	0.0761749	0.294189
Other bacteria	CAMP	Campylobacter spp.	2007	Mortality	Rate per 100,000	IDN	Indonesia	South-East Asia	<5 years	22943744	9.19146	2.96708	18.1901
Other bacteria	CAMP	Campylobacter spp.	2007	Mortality	Rate per 100,000	IDN	Indonesia	South-East Asia	≥5 years	212551539	1.52287	0.499852	3.0702
Other bacteria	CAMP	Campylobacter spp.	2007	Mortality	Rate per 100,000	IDN	Indonesia	South-East Asia	All ages	235495283	2.27001	0.765293	4.43633
Other bacteria	CAMP	Campylobacter spp.	2007	Mortality	Rate per 100,000	IND	India	South-East Asia	<5 years	132847455	16.0888	8.35604	26.2183
Other bacteria	CAMP	Campylobacter spp.	2007	Mortality	Rate per 100,000	IND	India	South-East Asia	≥5 years	1049181202	5.14295	2.3907	9.13349
Other bacteria	CAMP	Campylobacter spp.	2007	Mortality	Rate per 100,000	IND	India	South-East Asia	All ages	1182028657	6.37315	3.04427	10.8708
Other bacteria	CAMP	Campylobacter spp.	2007	Mortality	Rate per 100,000	IRL	Ireland	Europe	<5 years	308140	0.304099	0.133954	0.519666
Other bacteria	CAMP	Campylobacter spp.	2007	Mortality	Rate per 100,000	IRL	Ireland	Europe	≥5 years	4025870	0.162392	0.0717713	0.276941
Other bacteria	CAMP	Campylobacter spp.	2007	Mortality	Rate per 100,000	IRL	Ireland	Europe	All ages	4334010	0.172467	0.0761924	0.294198
Other bacteria	CAMP	Campylobacter spp.	2007	Mortality	Rate per 100,000	IRN	Iran	Eastern Mediterranean	<5 years	5764403	0.53451	0.206155	1.05942
Other bacteria	CAMP	Campylobacter spp.	2007	Mortality	Rate per 100,000	IRN	Iran	Eastern Mediterranean	≥5 years	68391076	0.0353081	0.012751	0.075356
Other bacteria	CAMP	Campylobacter spp.	2007	Mortality	Rate per 100,000	IRN	Iran	Eastern Mediterranean	All ages	74155479	0.0741131	0.0279833	0.150475
Other bacteria	CAMP	Campylobacter spp.	2007	Mortality	Rate per 100,000	IRQ	Iraq	Eastern Mediterranean	<5 years	4402722	8.35101	4.12484	13.7395
Other bacteria	CAMP	Campylobacter spp.	2007	Mortality	Rate per 100,000	IRQ	Iraq	Eastern Mediterranean	≥5 years	24009042	0.0449967	0.0189546	0.0821481
Other bacteria	CAMP	Campylobacter spp.	2007	Mortality	Rate per 100,000	IRQ	Iraq	Eastern Mediterranean	All ages	28411764	1.33211	0.655136	2.19158
Other bacteria	CAMP	Campylobacter spp.	2007	Mortality	Rate per 100,000	ISL	Iceland	Europe	<5 years	21455	0.310126	0.136607	0.529971
Other bacteria	CAMP	Campylobacter spp.	2007	Mortality	Rate per 100,000	ISL	Iceland	Europe	≥5 years	286297	0.162156	0.0716719	0.276534
Other bacteria	CAMP	Campylobacter spp.	2007	Mortality	Rate per 100,000	ISL	Iceland	Europe	All ages	307752	0.172472	0.0761989	0.294202
Other bacteria	CAMP	Campylobacter spp.	2007	Mortality	Rate per 100,000	ISR	Israel	Europe	<5 years	695382	0.214672	0.0945764	0.366806
Other bacteria	CAMP	Campylobacter spp.	2007	Mortality	Rate per 100,000	ISR	Israel	Europe	≥5 years	6207713	0.167674	0.0740769	0.286016
Other bacteria	CAMP	Campylobacter spp.	2007	Mortality	Rate per 100,000	ISR	Israel	Europe	All ages	6903095	0.172408	0.0761419	0.294155
Other bacteria	CAMP	Campylobacter spp.	2007	Mortality	Rate per 100,000	ITA	Italy	Europe	<5 years	2775319	0.458526	0.201966	0.783617
Other bacteria	CAMP	Campylobacter spp.	2007	Mortality	Rate per 100,000	ITA	Italy	Europe	≥5 years	56089497	0.158744	0.0702593	0.270383
Other bacteria	CAMP	Campylobacter spp.	2007	Mortality	Rate per 100,000	ITA	Italy	Europe	All ages	58864816	0.172878	0.0764689	0.29458
Other bacteria	CAMP	Campylobacter spp.	2007	Mortality	Rate per 100,000	JAM	Jamaica	Americas	<5 years	242316	0.108075	0.0328544	0.233713
Other bacteria	CAMP	Campylobacter spp.	2007	Mortality	Rate per 100,000	JAM	Jamaica	Americas	≥5 years	2465333	0.263929	0.120139	0.443453
Other bacteria	CAMP	Campylobacter spp.	2007	Mortality	Rate per 100,000	JAM	Jamaica	Americas	All ages	2707649	0.249981	0.114992	0.414727
Other bacteria	CAMP	Campylobacter spp.	2007	Mortality	Rate per 100,000	JOR	Jordan	Eastern Mediterranean	<5 years	868515	0.567935	0.275045	0.941004
Other bacteria	CAMP	Campylobacter spp.	2007	Mortality	Rate per 100,000	JOR	Jordan	Eastern Mediterranean	≥5 years	5883979	0.0209157	0.00939978	0.0375653
Other bacteria	CAMP	Campylobacter spp.	2007	Mortality	Rate per 100,000	JOR	Jordan	Eastern Mediterranean	All ages	6752494	0.091274	0.0438698	0.152216
Other bacteria	CAMP	Campylobacter spp.	2007	Mortality	Rate per 100,000	JPN	Japan	Western Pacific	<5 years	5581363	0.0858942	0.0253806	0.21449
Other bacteria	CAMP	Campylobacter spp.	2007	Mortality	Rate per 100,000	JPN	Japan	Western Pacific	≥5 years	122465140	0.0289178	0.00954655	0.069547
Other bacteria	CAMP	Campylobacter spp.	2007	Mortality	Rate per 100,000	JPN	Japan	Western Pacific	All ages	128046503	0.0314013	0.0102593	0.0758649
Other bacteria	CAMP	Campylobacter spp.	2007	Mortality	Rate per 100,000	KAZ	Kazakhstan	Europe	<5 years	1434458	2.32374	1.05169	3.99992
Other bacteria	CAMP	Campylobacter spp.	2007	Mortality	Rate per 100,000	KAZ	Kazakhstan	Europe	≥5 years	14741630	0.0239058	0.00997415	0.0426392
Other bacteria	CAMP	Campylobacter spp.	2007	Mortality	Rate per 100,000	KAZ	Kazakhstan	Europe	All ages	16176088	0.22785	0.102917	0.39418
Other bacteria	CAMP	Campylobacter spp.	2007	Mortality	Rate per 100,000	KEN	Kenya	Africa	<5 years	6393562	13.9933	7.01108	22.5169
Other bacteria	CAMP	Campylobacter spp.	2007	Mortality	Rate per 100,000	KEN	Kenya	Africa	≥5 years	31075002	2.15835	0.936927	3.79148
Other bacteria	CAMP	Campylobacter spp.	2007	Mortality	Rate per 100,000	KEN	Kenya	Africa	All ages	37468564	4.17784	2.04439	6.85736
Other bacteria	CAMP	Campylobacter spp.	2007	Mortality	Rate per 100,000	KGZ	Kyrgyzstan	Europe	<5 years	557720	4.67636	2.26814	7.80354
Other bacteria	CAMP	Campylobacter spp.	2007	Mortality	Rate per 100,000	KGZ	Kyrgyzstan	Europe	≥5 years	4739728	0.028805	0.0128773	0.0482391
Other bacteria	CAMP	Campylobacter spp.	2007	Mortality	Rate per 100,000	KGZ	Kyrgyzstan	Europe	All ages	5297448	0.518104	0.252032	0.864132
Other bacteria	CAMP	Campylobacter spp.	2007	Mortality	Rate per 100,000	KHM	Cambodia	Western Pacific	<5 years	1626415	12.6117	4.27191	24.14
Other bacteria	CAMP	Campylobacter spp.	2007	Mortality	Rate per 100,000	KHM	Cambodia	Western Pacific	≥5 years	12114303	0.689264	0.212984	1.4368
Other bacteria	CAMP	Campylobacter spp.	2007	Mortality	Rate per 100,000	KHM	Cambodia	Western Pacific	All ages	13740718	2.10046	0.712756	4.1174
Other bacteria	CAMP	Campylobacter spp.	2007	Mortality	Rate per 100,000	KIR	Kiribati	Western Pacific	<5 years	13165	14.0575	5.94193	25.0415
Other bacteria	CAMP	Campylobacter spp.	2007	Mortality	Rate per 100,000	KIR	Kiribati	Western Pacific	≥5 years	87853	2.53881	0.904728	4.9619
Other bacteria	CAMP	Campylobacter spp.	2007	Mortality	Rate per 100,000	KIR	Kiribati	Western Pacific	All ages	101018	4.03996	1.58093	7.48355
Other bacteria	CAMP	Campylobacter spp.	2007	Mortality	Rate per 100,000	KNA	Saint Kitts and Nevis	Americas	<5 years	3586	0.101692	0.0368878	0.202334
Other bacteria	CAMP	Campylobacter spp.	2007	Mortality	Rate per 100,000	KNA	Saint Kitts and Nevis	Americas	≥5 years	43053	0.0594658	0.021997	0.117833
Other bacteria	CAMP	Campylobacter spp.	2007	Mortality	Rate per 100,000	KNA	Saint Kitts and Nevis	Americas	All ages	46639	0.0627125	0.0231467	0.12433
Other bacteria	CAMP	Campylobacter spp.	2007	Mortality	Rate per 100,000	KOR	South Korea	Western Pacific	<5 years	2302289	0.0782642	0.0231558	0.195341
Other bacteria	CAMP	Campylobacter spp.	2007	Mortality	Rate per 100,000	KOR	South Korea	Western Pacific	≥5 years	45788807	0.0291001	0.00972947	0.0699363
Other bacteria	CAMP	Campylobacter spp.	2007	Mortality	Rate per 100,000	KOR	South Korea	Western Pacific	All ages	48091096	0.0314538	0.0103221	0.0759398
Other bacteria	CAMP	Campylobacter spp.	2007	Mortality	Rate per 100,000	KWT	Kuwait	Eastern Mediterranean	<5 years	217966	0.115266	0.020035	0.411546
Other bacteria	CAMP	Campylobacter spp.	2007	Mortality	Rate per 100,000	KWT	Kuwait	Eastern Mediterranean	≥5 years	2218271	0.0791211	0.0140784	0.281465
Other bacteria	CAMP	Campylobacter spp.	2007	Mortality	Rate per 100,000	KWT	Kuwait	Eastern Mediterranean	All ages	2436237	0.0823549	0.0146113	0.293103
Other bacteria	CAMP	Campylobacter spp.	2007	Mortality	Rate per 100,000	LAO	Laos	Western Pacific	<5 years	787226	20.3045	8.78794	35.416
Other bacteria	CAMP	Campylobacter spp.	2007	Mortality	Rate per 100,000	LAO	Laos	Western Pacific	≥5 years	5222634	0.787257	0.281315	1.54878
Other bacteria	CAMP	Campylobacter spp.	2007	Mortality	Rate per 100,000	LAO	Laos	Western Pacific	All ages	6009860	3.34381	1.4308	5.87509
Other bacteria	CAMP	Campylobacter spp.	2007	Mortality	Rate per 100,000	LBN	Lebanon	Eastern Mediterranean	<5 years	441508	0.149916	0.0492587	0.282302
Other bacteria	CAMP	Campylobacter spp.	2007	Mortality	Rate per 100,000	LBN	Lebanon	Eastern Mediterranean	≥5 years	4355157	0.0842279	0.0267952	0.168132
Other bacteria	CAMP	Campylobacter spp.	2007	Mortality	Rate per 100,000	LBN	Lebanon	Eastern Mediterranean	All ages	4796665	0.0902741	0.0296835	0.18002
Other bacteria	CAMP	Campylobacter spp.	2007	Mortality	Rate per 100,000	LBR	Liberia	Africa	<5 years	610734	27.722	15.0444	44.8585
Other bacteria	CAMP	Campylobacter spp.	2007	Mortality	Rate per 100,000	LBR	Liberia	Africa	≥5 years	2971078	2.19122	0.989637	3.72124
Other bacteria	CAMP	Campylobacter spp.	2007	Mortality	Rate per 100,000	LBR	Liberia	Africa	All ages	3581812	6.54446	3.48062	10.4794
Other bacteria	CAMP	Campylobacter spp.	2007	Mortality	Rate per 100,000	LBY	Libya	Eastern Mediterranean	<5 years	667709	1.61492	0.792808	2.82541
Other bacteria	CAMP	Campylobacter spp.	2007	Mortality	Rate per 100,000	LBY	Libya	Eastern Mediterranean	≥5 years	5371994	0.0479536	0.0205249	0.0895243
Other bacteria	CAMP	Campylobacter spp.	2007	Mortality	Rate per 100,000	LBY	Libya	Eastern Mediterranean	All ages	6039703	0.221187	0.107324	0.391794
Other bacteria	CAMP	Campylobacter spp.	2007	Mortality	Rate per 100,000	LCA	Saint Lucia	Americas	<5 years	12970	0.160465	0.0773537	0.265229
Other bacteria	CAMP	Campylobacter spp.	2007	Mortality	Rate per 100,000	LCA	Saint Lucia	Americas	≥5 years	154261	0.122978	0.0561044	0.204426
Other bacteria	CAMP	Campylobacter spp.	2007	Mortality	Rate per 100,000	LCA	Saint Lucia	Americas	All ages	167231	0.125886	0.0581616	0.207258
Other bacteria	CAMP	Campylobacter spp.	2007	Mortality	Rate per 100,000	LKA	Sri Lanka	South-East Asia	<5 years	1813815	0.493603	0.262517	0.818862
Other bacteria	CAMP	Campylobacter spp.	2007	Mortality	Rate per 100,000	LKA	Sri Lanka	South-East Asia	≥5 years	18609439	0.358444	0.165022	0.670337
Other bacteria	CAMP	Campylobacter spp.	2007	Mortality	Rate per 100,000	LKA	Sri Lanka	South-East Asia	All ages	20423254	0.370448	0.175661	0.679118
Other bacteria	CAMP	Campylobacter spp.	2007	Mortality	Rate per 100,000	LSO	Lesotho	Africa	<5 years	252275	24.6338	13.5852	37.6793
Other bacteria	CAMP	Campylobacter spp.	2007	Mortality	Rate per 100,000	LSO	Lesotho	Africa	≥5 years	1694695	5.76417	2.79607	10.0509
Other bacteria	CAMP	Campylobacter spp.	2007	Mortality	Rate per 100,000	LSO	Lesotho	Africa	All ages	1946970	8.20917	4.34194	13.7051
Other bacteria	CAMP	Campylobacter spp.	2007	Mortality	Rate per 100,000	LTU	Lithuania	Europe	<5 years	143293	0.490364	0.216018	0.837981
Other bacteria	CAMP	Campylobacter spp.	2007	Mortality	Rate per 100,000	LTU	Lithuania	Europe	≥5 years	3106658	0.157923	0.0698242	0.269197
Other bacteria	CAMP	Campylobacter spp.	2007	Mortality	Rate per 100,000	LTU	Lithuania	Europe	All ages	3249951	0.17258	0.07627	0.294275
Other bacteria	CAMP	Campylobacter spp.	2007	Mortality	Rate per 100,000	LUX	Luxembourg	Europe	<5 years	27923	0.368873	0.162477	0.630385
Other bacteria	CAMP	Campylobacter spp.	2007	Mortality	Rate per 100,000	LUX	Luxembourg	Europe	≥5 years	448507	0.160312	0.070888	0.273322
Other bacteria	CAMP	Campylobacter spp.	2007	Mortality	Rate per 100,000	LUX	Luxembourg	Europe	All ages	476430	0.172536	0.0762559	0.294249
Other bacteria	CAMP	Campylobacter spp.	2007	Mortality	Rate per 100,000	LVA	Latvia	Europe	<5 years	104589	0.456725	0.201205	0.780483
Other bacteria	CAMP	Campylobacter spp.	2007	Mortality	Rate per 100,000	LVA	Latvia	Europe	≥5 years	2104747	0.158471	0.0700694	0.270123
Other bacteria	CAMP	Campylobacter spp.	2007	Mortality	Rate per 100,000	LVA	Latvia	Europe	All ages	2209336	0.17259	0.0762773	0.294283
Other bacteria	CAMP	Campylobacter spp.	2007	Mortality	Rate per 100,000	MAR	Morocco	Eastern Mediterranean	<5 years	3136430	6.24193	1.61678	12.3641
Other bacteria	CAMP	Campylobacter spp.	2007	Mortality	Rate per 100,000	MAR	Morocco	Eastern Mediterranean	≥5 years	27840161	0.0790518	0.021004	0.176222
Other bacteria	CAMP	Campylobacter spp.	2007	Mortality	Rate per 100,000	MAR	Morocco	Eastern Mediterranean	All ages	30976591	0.703053	0.184172	1.4043
Other bacteria	CAMP	Campylobacter spp.	2007	Mortality	Rate per 100,000	MCO	Monaco	Europe	<5 years	1444	0.478492	0.210742	0.817768
Other bacteria	CAMP	Campylobacter spp.	2007	Mortality	Rate per 100,000	MCO	Monaco	Europe	≥5 years	30519	0.158137	0.0699645	0.269552
Other bacteria	CAMP	Campylobacter spp.	2007	Mortality	Rate per 100,000	MCO	Monaco	Europe	All ages	31963	0.17261	0.0763245	0.294319
Other bacteria	CAMP	Campylobacter spp.	2007	Mortality	Rate per 100,000	MDA	Moldova	Europe	<5 years	231287	0.297636	0.0967681	0.583282
Other bacteria	CAMP	Campylobacter spp.	2007	Mortality	Rate per 100,000	MDA	Moldova	Europe	≥5 years	3655633	0.000716878	0.000396669	0.00118079
Other bacteria	CAMP	Campylobacter spp.	2007	Mortality	Rate per 100,000	MDA	Moldova	Europe	All ages	3886920	0.0183847	0.00649824	0.0353781
Other bacteria	CAMP	Campylobacter spp.	2007	Mortality	Rate per 100,000	MDG	Madagascar	Africa	<5 years	3384422	23.9827	7.17114	44.7552
Other bacteria	CAMP	Campylobacter spp.	2007	Mortality	Rate per 100,000	MDG	Madagascar	Africa	≥5 years	16636062	2.86925	0.662737	5.87639
Other bacteria	CAMP	Campylobacter spp.	2007	Mortality	Rate per 100,000	MDG	Madagascar	Africa	All ages	20020484	6.43844	1.76425	12.115
Other bacteria	CAMP	Campylobacter spp.	2007	Mortality	Rate per 100,000	MDV	Maldives	South-East Asia	<5 years	28016	1.02918	0.493266	1.74177
Other bacteria	CAMP	Campylobacter spp.	2007	Mortality	Rate per 100,000	MDV	Maldives	South-East Asia	≥5 years	290719	0.267898	0.112496	0.467405
Other bacteria	CAMP	Campylobacter spp.	2007	Mortality	Rate per 100,000	MDV	Maldives	South-East Asia	All ages	318735	0.334813	0.149782	0.575345
Other bacteria	CAMP	Campylobacter spp.	2007	Mortality	Rate per 100,000	MEX	Mexico	Americas	<5 years	11377304	3.21647	1.41033	5.7725
Other bacteria	CAMP	Campylobacter spp.	2007	Mortality	Rate per 100,000	MEX	Mexico	Americas	≥5 years	96607345	0.219013	0.0895662	0.431948
Other bacteria	CAMP	Campylobacter spp.	2007	Mortality	Rate per 100,000	MEX	Mexico	Americas	All ages	107984649	0.534827	0.232257	0.982873
Other bacteria	CAMP	Campylobacter spp.	2007	Mortality	Rate per 100,000	MHL	Marshall Islands	Western Pacific	<5 years	7555	6.87477	2.67987	14.0752
Other bacteria	CAMP	Campylobacter spp.	2007	Mortality	Rate per 100,000	MHL	Marshall Islands	Western Pacific	≥5 years	44475	0.343627	0.132477	0.651778
Other bacteria	CAMP	Campylobacter spp.	2007	Mortality	Rate per 100,000	MHL	Marshall Islands	Western Pacific	All ages	52030	1.29198	0.504074	2.53872
Other bacteria	CAMP	Campylobacter spp.	2007	Mortality	Rate per 100,000	MKD	North Macedonia	Europe	<5 years	126540	0.259749	0.0878383	0.587686
Other bacteria	CAMP	Campylobacter spp.	2007	Mortality	Rate per 100,000	MKD	North Macedonia	Europe	≥5 years	1960734	0.00484007	0.00158685	0.0111774
Other bacteria	CAMP	Campylobacter spp.	2007	Mortality	Rate per 100,000	MKD	North Macedonia	Europe	All ages	2087274	0.0202938	0.00742495	0.0419377
Other bacteria	CAMP	Campylobacter spp.	2007	Mortality	Rate per 100,000	MLI	Mali	Africa	<5 years	2744566	54.2618	20.0522	93.4479
Other bacteria	CAMP	Campylobacter spp.	2007	Mortality	Rate per 100,000	MLI	Mali	Africa	≥5 years	11475285	3.9982	1.38535	7.66099
Other bacteria	CAMP	Campylobacter spp.	2007	Mortality	Rate per 100,000	MLI	Mali	Africa	All ages	14219851	13.6996	5.0472	24.5149
Other bacteria	CAMP	Campylobacter spp.	2007	Mortality	Rate per 100,000	MLT	Malta	Europe	<5 years	19913	0.451971	0.199066	0.77243
Other bacteria	CAMP	Campylobacter spp.	2007	Mortality	Rate per 100,000	MLT	Malta	Europe	≥5 years	396420	0.158514	0.0701007	0.270241
Other bacteria	CAMP	Campylobacter spp.	2007	Mortality	Rate per 100,000	MLT	Malta	Europe	All ages	416333	0.17255	0.076269	0.29426
Other bacteria	CAMP	Campylobacter spp.	2007	Mortality	Rate per 100,000	MMR	Myanmar	South-East Asia	<5 years	4716671	20.4329	10.6734	33.5172
Other bacteria	CAMP	Campylobacter spp.	2007	Mortality	Rate per 100,000	MMR	Myanmar	South-East Asia	≥5 years	43239006	0.70212	0.31478	1.23742
Other bacteria	CAMP	Campylobacter spp.	2007	Mortality	Rate per 100,000	MMR	Myanmar	South-East Asia	All ages	47955677	2.64274	1.3491	4.35236
Other bacteria	CAMP	Campylobacter spp.	2007	Mortality	Rate per 100,000	MNE	Montenegro	Europe	<5 years	40419	0.000212439	9.91046e-05	0.00039118
Other bacteria	CAMP	Campylobacter spp.	2007	Mortality	Rate per 100,000	MNE	Montenegro	Europe	≥5 years	593264	0.00424681	0.00205619	0.00759453
Other bacteria	CAMP	Campylobacter spp.	2007	Mortality	Rate per 100,000	MNE	Montenegro	Europe	All ages	633683	0.00398948	0.00193395	0.00712139
Other bacteria	CAMP	Campylobacter spp.	2007	Mortality	Rate per 100,000	MNG	Mongolia	Western Pacific	<5 years	244069	6.29017	2.61793	11.2032
Other bacteria	CAMP	Campylobacter spp.	2007	Mortality	Rate per 100,000	MNG	Mongolia	Western Pacific	≥5 years	2351641	0.0042821	0.00196559	0.00739644
Other bacteria	CAMP	Campylobacter spp.	2007	Mortality	Rate per 100,000	MNG	Mongolia	Western Pacific	All ages	2595710	0.595331	0.24833	1.06046
Other bacteria	CAMP	Campylobacter spp.	2007	Mortality	Rate per 100,000	MOZ	Mozambique	Africa	<5 years	3668180	22.0346	9.07612	39.9829
Other bacteria	CAMP	Campylobacter spp.	2007	Mortality	Rate per 100,000	MOZ	Mozambique	Africa	≥5 years	17364246	2.70758	0.922851	5.49112
Other bacteria	CAMP	Campylobacter spp.	2007	Mortality	Rate per 100,000	MOZ	Mozambique	Africa	All ages	21032426	6.07833	2.37987	11.4716
Other bacteria	CAMP	Campylobacter spp.	2007	Mortality	Rate per 100,000	MRT	Mauritania	Africa	<5 years	512383	17.3279	9.56229	27.2022
Other bacteria	CAMP	Campylobacter spp.	2007	Mortality	Rate per 100,000	MRT	Mauritania	Africa	≥5 years	2539755	1.34558	0.608361	2.29295
Other bacteria	CAMP	Campylobacter spp.	2007	Mortality	Rate per 100,000	MRT	Mauritania	Africa	All ages	3052138	4.02864	2.17969	6.31723
Other bacteria	CAMP	Campylobacter spp.	2007	Mortality	Rate per 100,000	MUS	Mauritius	Africa	<5 years	91253	0.551991	0.212758	1.11087
Other bacteria	CAMP	Campylobacter spp.	2007	Mortality	Rate per 100,000	MUS	Mauritius	Africa	≥5 years	1175519	0.0775152	0.0358355	0.137074
Other bacteria	CAMP	Campylobacter spp.	2007	Mortality	Rate per 100,000	MUS	Mauritius	Africa	All ages	1266772	0.111694	0.0542156	0.198737
Other bacteria	CAMP	Campylobacter spp.	2007	Mortality	Rate per 100,000	MWI	Malawi	Africa	<5 years	2457975	22.8357	8.57844	40.6459
Other bacteria	CAMP	Campylobacter spp.	2007	Mortality	Rate per 100,000	MWI	Malawi	Africa	≥5 years	10924558	4.24694	1.34797	8.83554
Other bacteria	CAMP	Campylobacter spp.	2007	Mortality	Rate per 100,000	MWI	Malawi	Africa	All ages	13382533	7.66115	2.65049	14.4174
Other bacteria	CAMP	Campylobacter spp.	2007	Mortality	Rate per 100,000	MYS	Malaysia	Western Pacific	<5 years	2615009	0.0956989	0.0278156	0.205714
Other bacteria	CAMP	Campylobacter spp.	2007	Mortality	Rate per 100,000	MYS	Malaysia	Western Pacific	≥5 years	24094142	0.147928	0.0390041	0.335833
Other bacteria	CAMP	Campylobacter spp.	2007	Mortality	Rate per 100,000	MYS	Malaysia	Western Pacific	All ages	26709151	0.142814	0.0372299	0.321069
Other bacteria	CAMP	Campylobacter spp.	2007	Mortality	Rate per 100,000	NAM	Namibia	Africa	<5 years	261366	10.6764	5.06881	18.2226
Other bacteria	CAMP	Campylobacter spp.	2007	Mortality	Rate per 100,000	NAM	Namibia	Africa	≥5 years	1743467	1.89528	0.899909	3.32775
Other bacteria	CAMP	Campylobacter spp.	2007	Mortality	Rate per 100,000	NAM	Namibia	Africa	All ages	2004833	3.04006	1.48305	5.10038
Other bacteria	CAMP	Campylobacter spp.	2007	Mortality	Rate per 100,000	NER	Niger	Africa	<5 years	2993191	63.5551	34.111	100.452
Other bacteria	CAMP	Campylobacter spp.	2007	Mortality	Rate per 100,000	NER	Niger	Africa	≥5 years	11537048	6.41903	2.85088	11.0599
Other bacteria	CAMP	Campylobacter spp.	2007	Mortality	Rate per 100,000	NER	Niger	Africa	All ages	14530239	18.1889	9.1649	28.8844
Other bacteria	CAMP	Campylobacter spp.	2007	Mortality	Rate per 100,000	NGA	Nigeria	Africa	<5 years	27130020	71.3603	39.5499	110.219
Other bacteria	CAMP	Campylobacter spp.	2007	Mortality	Rate per 100,000	NGA	Nigeria	Africa	≥5 years	124009088	2.75698	1.3042	4.69566
Other bacteria	CAMP	Campylobacter spp.	2007	Mortality	Rate per 100,000	NGA	Nigeria	Africa	All ages	151139108	15.0715	8.50923	23.2851
Other bacteria	CAMP	Campylobacter spp.	2007	Mortality	Rate per 100,000	NIC	Nicaragua	Americas	<5 years	655155	5.79356	1.43758	11.6622
Other bacteria	CAMP	Campylobacter spp.	2007	Mortality	Rate per 100,000	NIC	Nicaragua	Americas	≥5 years	4802600	0.0910435	0.0216625	0.19867
Other bacteria	CAMP	Campylobacter spp.	2007	Mortality	Rate per 100,000	NIC	Nicaragua	Americas	All ages	5457755	0.77558	0.190303	1.59371
Other bacteria	CAMP	Campylobacter spp.	2007	Mortality	Rate per 100,000	NIU	Niue	Western Pacific	<5 years	162	0.0411859	0.0121082	0.103024
Other bacteria	CAMP	Campylobacter spp.	2007	Mortality	Rate per 100,000	NIU	Niue	Western Pacific	≥5 years	1625	0.0289717	0.00877428	0.0717953
Other bacteria	CAMP	Campylobacter spp.	2007	Mortality	Rate per 100,000	NIU	Niue	Western Pacific	All ages	1787	0.0300789	0.00907233	0.0746263
Other bacteria	CAMP	Campylobacter spp.	2007	Mortality	Rate per 100,000	NLD	Netherlands	Europe	<5 years	977393	0.365104	0.160817	0.623955
Other bacteria	CAMP	Campylobacter spp.	2007	Mortality	Rate per 100,000	NLD	Netherlands	Europe	≥5 years	15529304	0.160271	0.0707787	0.273368
Other bacteria	CAMP	Campylobacter spp.	2007	Mortality	Rate per 100,000	NLD	Netherlands	Europe	All ages	16506697	0.1724	0.0761101	0.294127
Other bacteria	CAMP	Campylobacter spp.	2007	Mortality	Rate per 100,000	NOR	Norway	Europe	<5 years	289786	0.349572	0.154098	0.597024
Other bacteria	CAMP	Campylobacter spp.	2007	Mortality	Rate per 100,000	NOR	Norway	Europe	≥5 years	4391156	0.161446	0.0715777	0.274745
Other bacteria	CAMP	Campylobacter spp.	2007	Mortality	Rate per 100,000	NOR	Norway	Europe	All ages	4680942	0.173093	0.0766863	0.294696
Other bacteria	CAMP	Campylobacter spp.	2007	Mortality	Rate per 100,000	NPL	Nepal	South-East Asia	<5 years	3273695	8.93867	3.61945	15.5593
Other bacteria	CAMP	Campylobacter spp.	2007	Mortality	Rate per 100,000	NPL	Nepal	South-East Asia	≥5 years	23408667	1.27029	0.477633	2.40377
Other bacteria	CAMP	Campylobacter spp.	2007	Mortality	Rate per 100,000	NPL	Nepal	South-East Asia	All ages	26682362	2.21114	0.884046	3.95085
Other bacteria	CAMP	Campylobacter spp.	2007	Mortality	Rate per 100,000	NRU	Nauru	Western Pacific	<5 years	1297	0.0289349	0.00854793	0.0722641
Other bacteria	CAMP	Campylobacter spp.	2007	Mortality	Rate per 100,000	NRU	Nauru	Western Pacific	≥5 years	8729	0.030193	0.009087	0.0749193
Other bacteria	CAMP	Campylobacter spp.	2007	Mortality	Rate per 100,000	NRU	Nauru	Western Pacific	All ages	10026	0.0300303	0.00900625	0.0745758
Other bacteria	CAMP	Campylobacter spp.	2007	Mortality	Rate per 100,000	NZL	New Zealand	Western Pacific	<5 years	289587	0.0542592	0.0159789	0.135646
Other bacteria	CAMP	Campylobacter spp.	2007	Mortality	Rate per 100,000	NZL	New Zealand	Western Pacific	≥5 years	3914770	0.0285359	0.0088012	0.070338
Other bacteria	CAMP	Campylobacter spp.	2007	Mortality	Rate per 100,000	NZL	New Zealand	Western Pacific	All ages	4204357	0.0303077	0.00928514	0.0748363
Other bacteria	CAMP	Campylobacter spp.	2007	Mortality	Rate per 100,000	OMN	Oman	Eastern Mediterranean	<5 years	262666	0.0998326	0.0173709	0.356392
Other bacteria	CAMP	Campylobacter spp.	2007	Mortality	Rate per 100,000	OMN	Oman	Eastern Mediterranean	≥5 years	2279665	0.0802938	0.0141991	0.285785
Other bacteria	CAMP	Campylobacter spp.	2007	Mortality	Rate per 100,000	OMN	Oman	Eastern Mediterranean	All ages	2542331	0.0823125	0.0145268	0.29308
Other bacteria	CAMP	Campylobacter spp.	2007	Mortality	Rate per 100,000	PAK	Pakistan	Eastern Mediterranean	<5 years	26373342	38.1301	16.5627	64.0384
Other bacteria	CAMP	Campylobacter spp.	2007	Mortality	Rate per 100,000	PAK	Pakistan	Eastern Mediterranean	≥5 years	155486562	3.07194	1.06247	6.07179
Other bacteria	CAMP	Campylobacter spp.	2007	Mortality	Rate per 100,000	PAK	Pakistan	Eastern Mediterranean	All ages	181859904	8.15607	3.30494	14.0989
Other bacteria	CAMP	Campylobacter spp.	2007	Mortality	Rate per 100,000	PAN	Panama	Americas	<5 years	357713	0.0749519	0.0275158	0.148744
Other bacteria	CAMP	Campylobacter spp.	2007	Mortality	Rate per 100,000	PAN	Panama	Americas	≥5 years	3048380	0.0617105	0.0229861	0.122069
Other bacteria	CAMP	Campylobacter spp.	2007	Mortality	Rate per 100,000	PAN	Panama	Americas	All ages	3406093	0.0631011	0.02349	0.12487
Other bacteria	CAMP	Campylobacter spp.	2007	Mortality	Rate per 100,000	PER	Peru	Americas	<5 years	2976729	4.58663	1.83853	8.27945
Other bacteria	CAMP	Campylobacter spp.	2007	Mortality	Rate per 100,000	PER	Peru	Americas	≥5 years	25454793	0.147819	0.0501394	0.285556
Other bacteria	CAMP	Campylobacter spp.	2007	Mortality	Rate per 100,000	PER	Peru	Americas	All ages	28431522	0.612554	0.244874	1.12368
Other bacteria	CAMP	Campylobacter spp.	2007	Mortality	Rate per 100,000	PHL	Philippines	Western Pacific	<5 years	11579586	6.76869	2.95497	12.0986
Other bacteria	CAMP	Campylobacter spp.	2007	Mortality	Rate per 100,000	PHL	Philippines	Western Pacific	≥5 years	78626231	0.243218	0.0938816	0.46815
Other bacteria	CAMP	Campylobacter spp.	2007	Mortality	Rate per 100,000	PHL	Philippines	Western Pacific	All ages	90205817	1.08088	0.461782	1.943
Other bacteria	CAMP	Campylobacter spp.	2007	Mortality	Rate per 100,000	PLW	Palau	Western Pacific	<5 years	1323	6.82162	2.43594	12.6722
Other bacteria	CAMP	Campylobacter spp.	2007	Mortality	Rate per 100,000	PLW	Palau	Western Pacific	≥5 years	18128	0.8237	0.295725	1.72588
Other bacteria	CAMP	Campylobacter spp.	2007	Mortality	Rate per 100,000	PLW	Palau	Western Pacific	All ages	19451	1.23166	0.448449	2.36565
Other bacteria	CAMP	Campylobacter spp.	2007	Mortality	Rate per 100,000	PNG	Papua New Guinea	Western Pacific	<5 years	983602	12.9356	5.43588	23.0656
Other bacteria	CAMP	Campylobacter spp.	2007	Mortality	Rate per 100,000	PNG	Papua New Guinea	Western Pacific	≥5 years	5870988	0.730023	0.251974	1.38736
Other bacteria	CAMP	Campylobacter spp.	2007	Mortality	Rate per 100,000	PNG	Papua New Guinea	Western Pacific	All ages	6854590	2.48147	1.05116	4.46821
Other bacteria	CAMP	Campylobacter spp.	2007	Mortality	Rate per 100,000	POL	Poland	Europe	<5 years	1790831	0.459248	0.202313	0.784799
Other bacteria	CAMP	Campylobacter spp.	2007	Mortality	Rate per 100,000	POL	Poland	Europe	≥5 years	36248356	0.158245	0.0698788	0.269946
Other bacteria	CAMP	Campylobacter spp.	2007	Mortality	Rate per 100,000	POL	Poland	Europe	All ages	38039187	0.172416	0.0761136	0.294184
Other bacteria	CAMP	Campylobacter spp.	2007	Mortality	Rate per 100,000	PRK	North Korea	South-East Asia	<5 years	1729871	5.28967	2.71146	9.01702
Other bacteria	CAMP	Campylobacter spp.	2007	Mortality	Rate per 100,000	PRK	North Korea	South-East Asia	≥5 years	22857760	0.0178596	0.00868347	0.0332598
Other bacteria	CAMP	Campylobacter spp.	2007	Mortality	Rate per 100,000	PRK	North Korea	South-East Asia	All ages	24587631	0.38876	0.200471	0.65724
Other bacteria	CAMP	Campylobacter spp.	2007	Mortality	Rate per 100,000	PRT	Portugal	Europe	<5 years	542708	0.419668	0.184843	0.717212
Other bacteria	CAMP	Campylobacter spp.	2007	Mortality	Rate per 100,000	PRT	Portugal	Europe	≥5 years	9992748	0.159147	0.0703876	0.271306
Other bacteria	CAMP	Campylobacter spp.	2007	Mortality	Rate per 100,000	PRT	Portugal	Europe	All ages	10535456	0.172567	0.0762835	0.294276
Other bacteria	CAMP	Campylobacter spp.	2007	Mortality	Rate per 100,000	PRY	Paraguay	Americas	<5 years	620811	4.32889	1.9379	7.46746
Other bacteria	CAMP	Campylobacter spp.	2007	Mortality	Rate per 100,000	PRY	Paraguay	Americas	≥5 years	4911960	0.142698	0.0648327	0.248495
Other bacteria	CAMP	Campylobacter spp.	2007	Mortality	Rate per 100,000	PRY	Paraguay	Americas	All ages	5532771	0.612414	0.281458	1.03147
Other bacteria	CAMP	Campylobacter spp.	2007	Mortality	Rate per 100,000	QAT	Qatar	Eastern Mediterranean	<5 years	70221	0.158547	0.0274982	0.566292
Other bacteria	CAMP	Campylobacter spp.	2007	Mortality	Rate per 100,000	QAT	Qatar	Eastern Mediterranean	≥5 years	1009846	0.0770317	0.0136518	0.274106
Other bacteria	CAMP	Campylobacter spp.	2007	Mortality	Rate per 100,000	QAT	Qatar	Eastern Mediterranean	All ages	1080067	0.0823314	0.014552	0.293103
Other bacteria	CAMP	Campylobacter spp.	2007	Mortality	Rate per 100,000	ROU	Romania	Europe	<5 years	1051858	0.430637	0.189724	0.735906
Other bacteria	CAMP	Campylobacter spp.	2007	Mortality	Rate per 100,000	ROU	Romania	Europe	≥5 years	19898445	0.158784	0.0701601	0.270827
Other bacteria	CAMP	Campylobacter spp.	2007	Mortality	Rate per 100,000	ROU	Romania	Europe	All ages	20950303	0.172433	0.076163	0.294177
Other bacteria	CAMP	Campylobacter spp.	2007	Mortality	Rate per 100,000	RUS	Russia	Europe	<5 years	7276383	0.416498	0.182458	0.695601
Other bacteria	CAMP	Campylobacter spp.	2007	Mortality	Rate per 100,000	RUS	Russia	Europe	≥5 years	136633847	0.0196753	0.0083729	0.0354794
Other bacteria	CAMP	Campylobacter spp.	2007	Mortality	Rate per 100,000	RUS	Russia	Europe	All ages	143910230	0.0397394	0.0171784	0.0678071
Other bacteria	CAMP	Campylobacter spp.	2007	Mortality	Rate per 100,000	RWA	Rwanda	Africa	<5 years	1598185	27.7689	15.2073	44.4606
Other bacteria	CAMP	Campylobacter spp.	2007	Mortality	Rate per 100,000	RWA	Rwanda	Africa	≥5 years	7825126	1.69831	0.766972	2.97577
Other bacteria	CAMP	Campylobacter spp.	2007	Mortality	Rate per 100,000	RWA	Rwanda	Africa	All ages	9423311	6.11985	3.22121	9.78693
Other bacteria	CAMP	Campylobacter spp.	2007	Mortality	Rate per 100,000	SAU	Saudi Arabia	Eastern Mediterranean	<5 years	2321873	0.0973408	0.0169422	0.34748
Other bacteria	CAMP	Campylobacter spp.	2007	Mortality	Rate per 100,000	SAU	Saudi Arabia	Eastern Mediterranean	≥5 years	19589266	0.0805378	0.0142498	0.286637
Other bacteria	CAMP	Campylobacter spp.	2007	Mortality	Rate per 100,000	SAU	Saudi Arabia	Eastern Mediterranean	All ages	21911139	0.0823184	0.0145351	0.293084
Other bacteria	CAMP	Campylobacter spp.	2007	Mortality	Rate per 100,000	SDN	Sudan	Eastern Mediterranean	<5 years	5610671	19.2743	6.17152	38.8922
Other bacteria	CAMP	Campylobacter spp.	2007	Mortality	Rate per 100,000	SDN	Sudan	Eastern Mediterranean	≥5 years	26757936	0.266491	0.0820988	0.640219
Other bacteria	CAMP	Campylobacter spp.	2007	Mortality	Rate per 100,000	SDN	Sudan	Eastern Mediterranean	All ages	32368607	3.56125	1.12905	7.22572
Other bacteria	CAMP	Campylobacter spp.	2007	Mortality	Rate per 100,000	SEAR	South-East Asian Region	South-East Asia	<5 years	190007635	14.4305	7.57952	22.3559
Other bacteria	CAMP	Campylobacter spp.	2007	Mortality	Rate per 100,000	SEAR	South-East Asian Region	South-East Asia	≥5 years	1563211931	3.85334	1.84188	6.70741
Other bacteria	CAMP	Campylobacter spp.	2007	Mortality	Rate per 100,000	SEAR	South-East Asian Region	South-East Asia	All ages	1753219566	4.99966	2.46331	8.33433
Other bacteria	CAMP	Campylobacter spp.	2007	Mortality	Rate per 100,000	SEN	Senegal	Africa	<5 years	1925475	23.7935	6.5464	47.1209
Other bacteria	CAMP	Campylobacter spp.	2007	Mortality	Rate per 100,000	SEN	Senegal	Africa	≥5 years	9708176	2.38484	0.554996	5.16823
Other bacteria	CAMP	Campylobacter spp.	2007	Mortality	Rate per 100,000	SEN	Senegal	Africa	All ages	11633651	5.92816	1.55188	11.9857
Other bacteria	CAMP	Campylobacter spp.	2007	Mortality	Rate per 100,000	SGP	Singapore	Western Pacific	<5 years	216182	0.0777648	0.0230049	0.19411
Other bacteria	CAMP	Campylobacter spp.	2007	Mortality	Rate per 100,000	SGP	Singapore	Western Pacific	≥5 years	4271240	0.0290347	0.00969477	0.0698913
Other bacteria	CAMP	Campylobacter spp.	2007	Mortality	Rate per 100,000	SGP	Singapore	Western Pacific	All ages	4487422	0.0313823	0.010286	0.0758755
Other bacteria	CAMP	Campylobacter spp.	2007	Mortality	Rate per 100,000	SLB	Solomon Islands	Western Pacific	<5 years	77504	3.47104	1.4022	6.50163
Other bacteria	CAMP	Campylobacter spp.	2007	Mortality	Rate per 100,000	SLB	Solomon Islands	Western Pacific	≥5 years	418359	0.947563	0.358045	1.76587
Other bacteria	CAMP	Campylobacter spp.	2007	Mortality	Rate per 100,000	SLB	Solomon Islands	Western Pacific	All ages	495863	1.34199	0.533262	2.45535
Other bacteria	CAMP	Campylobacter spp.	2007	Mortality	Rate per 100,000	SLE	Sierra Leone	Africa	<5 years	961809	71.1376	38.7361	114.445
Other bacteria	CAMP	Campylobacter spp.	2007	Mortality	Rate per 100,000	SLE	Sierra Leone	Africa	≥5 years	4717692	4.42793	1.98702	7.46192
Other bacteria	CAMP	Campylobacter spp.	2007	Mortality	Rate per 100,000	SLE	Sierra Leone	Africa	All ages	5679501	15.725	8.35258	24.9522
Other bacteria	CAMP	Campylobacter spp.	2007	Mortality	Rate per 100,000	SLV	El Salvador	Americas	<5 years	608609	2.84419	1.42788	4.70519
Other bacteria	CAMP	Campylobacter spp.	2007	Mortality	Rate per 100,000	SLV	El Salvador	Americas	≥5 years	5391260	0.372353	0.155157	0.694916
Other bacteria	CAMP	Campylobacter spp.	2007	Mortality	Rate per 100,000	SLV	El Salvador	Americas	All ages	5999869	0.623089	0.287133	1.10275
Other bacteria	CAMP	Campylobacter spp.	2007	Mortality	Rate per 100,000	SMR	San Marino	Europe	<5 years	1545	0.407525	0.179493	0.696461
Other bacteria	CAMP	Campylobacter spp.	2007	Mortality	Rate per 100,000	SMR	San Marino	Europe	≥5 years	27580	0.159365	0.0704668	0.271717
Other bacteria	CAMP	Campylobacter spp.	2007	Mortality	Rate per 100,000	SMR	San Marino	Europe	All ages	29125	0.172529	0.0762504	0.294249
Other bacteria	CAMP	Campylobacter spp.	2007	Mortality	Rate per 100,000	SOM	Somalia	Eastern Mediterranean	<5 years	2227023	66.6913	29.0828	120.294
Other bacteria	CAMP	Campylobacter spp.	2007	Mortality	Rate per 100,000	SOM	Somalia	Eastern Mediterranean	≥5 years	8901174	6.02469	2.41127	11.4399
Other bacteria	CAMP	Campylobacter spp.	2007	Mortality	Rate per 100,000	SOM	Somalia	Eastern Mediterranean	All ages	11128197	18.1655	8.16272	31.7208
Other bacteria	CAMP	Campylobacter spp.	2007	Mortality	Rate per 100,000	SRB	Serbia	Europe	<5 years	356312	0.115892	0.035417	0.250418
Other bacteria	CAMP	Campylobacter spp.	2007	Mortality	Rate per 100,000	SRB	Serbia	Europe	≥5 years	7140996	0.00709064	0.00291115	0.0134093
Other bacteria	CAMP	Campylobacter spp.	2007	Mortality	Rate per 100,000	SRB	Serbia	Europe	All ages	7497308	0.0122615	0.00492335	0.0241628
Other bacteria	CAMP	Campylobacter spp.	2007	Mortality	Rate per 100,000	SSD	South Sudan	Africa	<5 years	1493974	34.4071	16.8299	54.1845
Other bacteria	CAMP	Campylobacter spp.	2007	Mortality	Rate per 100,000	SSD	South Sudan	Africa	≥5 years	6682862	4.4941	2.07657	8.03798
Other bacteria	CAMP	Campylobacter spp.	2007	Mortality	Rate per 100,000	SSD	South Sudan	Africa	All ages	8176836	9.95944	4.78511	15.9084
Other bacteria	CAMP	Campylobacter spp.	2007	Mortality	Rate per 100,000	STP	Sao Tome and Principe	Africa	<5 years	27958	12.7558	6.82259	19.8872
Other bacteria	CAMP	Campylobacter spp.	2007	Mortality	Rate per 100,000	STP	Sao Tome and Principe	Africa	≥5 years	139697	1.01324	0.486068	1.76751
Other bacteria	CAMP	Campylobacter spp.	2007	Mortality	Rate per 100,000	STP	Sao Tome and Principe	Africa	All ages	167655	2.97142	1.54525	4.62746
Other bacteria	CAMP	Campylobacter spp.	2007	Mortality	Rate per 100,000	SUR	Suriname	Americas	<5 years	55656	0.897587	0.336602	1.87973
Other bacteria	CAMP	Campylobacter spp.	2007	Mortality	Rate per 100,000	SUR	Suriname	Americas	≥5 years	472276	0.323459	0.137394	0.565917
Other bacteria	CAMP	Campylobacter spp.	2007	Mortality	Rate per 100,000	SUR	Suriname	Americas	All ages	527932	0.383985	0.167831	0.648655
Other bacteria	CAMP	Campylobacter spp.	2007	Mortality	Rate per 100,000	SVK	Slovakia	Europe	<5 years	263510	0.441168	0.194359	0.753911
Other bacteria	CAMP	Campylobacter spp.	2007	Mortality	Rate per 100,000	SVK	Slovakia	Europe	≥5 years	5113387	0.158549	0.0700375	0.27046
Other bacteria	CAMP	Campylobacter spp.	2007	Mortality	Rate per 100,000	SVK	Slovakia	Europe	All ages	5376897	0.1724	0.0761302	0.294152
Other bacteria	CAMP	Campylobacter spp.	2007	Mortality	Rate per 100,000	SVN	Slovenia	Europe	<5 years	91010	0.476605	0.209958	0.814495
Other bacteria	CAMP	Campylobacter spp.	2007	Mortality	Rate per 100,000	SVN	Slovenia	Europe	≥5 years	1915321	0.157936	0.0697682	0.269424
Other bacteria	CAMP	Campylobacter spp.	2007	Mortality	Rate per 100,000	SVN	Slovenia	Europe	All ages	2006331	0.172391	0.0761274	0.294149
Other bacteria	CAMP	Campylobacter spp.	2007	Mortality	Rate per 100,000	SWE	Sweden	Europe	<5 years	512587	0.384402	0.169335	0.656887
Other bacteria	CAMP	Campylobacter spp.	2007	Mortality	Rate per 100,000	SWE	Sweden	Europe	≥5 years	8600787	0.160017	0.0708117	0.272739
Other bacteria	CAMP	Campylobacter spp.	2007	Mortality	Rate per 100,000	SWE	Sweden	Europe	All ages	9113374	0.172638	0.0763532	0.294345
Other bacteria	CAMP	Campylobacter spp.	2007	Mortality	Rate per 100,000	SWZ	Eswatini	Africa	<5 years	151685	22.9678	12.1223	35.8056
Other bacteria	CAMP	Campylobacter spp.	2007	Mortality	Rate per 100,000	SWZ	Eswatini	Africa	≥5 years	935360	2.17724	1.05252	3.80168
Other bacteria	CAMP	Campylobacter spp.	2007	Mortality	Rate per 100,000	SWZ	Eswatini	Africa	All ages	1087045	5.07833	2.64	7.97252
Other bacteria	CAMP	Campylobacter spp.	2007	Mortality	Rate per 100,000	SYC	Seychelles	Africa	<5 years	7200	0.445648	0.111894	1.13814
Other bacteria	CAMP	Campylobacter spp.	2007	Mortality	Rate per 100,000	SYC	Seychelles	Africa	≥5 years	83726	0.387991	0.182468	0.68994
Other bacteria	CAMP	Campylobacter spp.	2007	Mortality	Rate per 100,000	SYC	Seychelles	Africa	All ages	90926	0.392556	0.191151	0.6817
Other bacteria	CAMP	Campylobacter spp.	2007	Mortality	Rate per 100,000	SYR	Syria	Eastern Mediterranean	<5 years	2679967	0.425074	0.185516	0.760017
Other bacteria	CAMP	Campylobacter spp.	2007	Mortality	Rate per 100,000	SYR	Syria	Eastern Mediterranean	≥5 years	17538819	0.0256282	0.00956274	0.0496246
Other bacteria	CAMP	Campylobacter spp.	2007	Mortality	Rate per 100,000	SYR	Syria	Eastern Mediterranean	All ages	20218786	0.0785741	0.0335333	0.141177
Other bacteria	CAMP	Campylobacter spp.	2007	Mortality	Rate per 100,000	TCD	Chad	Africa	<5 years	2197858	73.8341	39.7643	116.714
Other bacteria	CAMP	Campylobacter spp.	2007	Mortality	Rate per 100,000	TCD	Chad	Africa	≥5 years	8701106	5.40284	2.41554	9.30425
Other bacteria	CAMP	Campylobacter spp.	2007	Mortality	Rate per 100,000	TCD	Chad	Africa	All ages	10898964	19.2025	10.2274	30.2634
Other bacteria	CAMP	Campylobacter spp.	2007	Mortality	Rate per 100,000	TGO	Togo	Africa	<5 years	983937	21.4655	11.5253	33.5312
Other bacteria	CAMP	Campylobacter spp.	2007	Mortality	Rate per 100,000	TGO	Togo	Africa	≥5 years	5117931	3.27796	1.54524	5.61519
Other bacteria	CAMP	Campylobacter spp.	2007	Mortality	Rate per 100,000	TGO	Togo	Africa	All ages	6101868	6.21074	3.24439	9.82806
Other bacteria	CAMP	Campylobacter spp.	2007	Mortality	Rate per 100,000	THA	Thailand	South-East Asia	<5 years	4475951	0.533002	0.226794	0.951954
Other bacteria	CAMP	Campylobacter spp.	2007	Mortality	Rate per 100,000	THA	Thailand	South-East Asia	≥5 years	62363526	0.611294	0.217418	1.13494
Other bacteria	CAMP	Campylobacter spp.	2007	Mortality	Rate per 100,000	THA	Thailand	South-East Asia	All ages	66839477	0.606051	0.21945	1.11234
Other bacteria	CAMP	Campylobacter spp.	2007	Mortality	Rate per 100,000	TJK	Tajikistan	Europe	<5 years	938040	11.028	5.0707	17.9214
Other bacteria	CAMP	Campylobacter spp.	2007	Mortality	Rate per 100,000	TJK	Tajikistan	Europe	≥5 years	6186253	0.0837688	0.0366502	0.146961
Other bacteria	CAMP	Campylobacter spp.	2007	Mortality	Rate per 100,000	TJK	Tajikistan	Europe	All ages	7124293	1.52477	0.70051	2.47193
Other bacteria	CAMP	Campylobacter spp.	2007	Mortality	Rate per 100,000	TKM	Turkmenistan	Europe	<5 years	542076	9.11289	3.78644	15.8984
Other bacteria	CAMP	Campylobacter spp.	2007	Mortality	Rate per 100,000	TKM	Turkmenistan	Europe	≥5 years	4652760	0.0321875	0.0133911	0.0568624
Other bacteria	CAMP	Campylobacter spp.	2007	Mortality	Rate per 100,000	TKM	Turkmenistan	Europe	All ages	5194836	0.97975	0.408014	1.70808
Other bacteria	CAMP	Campylobacter spp.	2007	Mortality	Rate per 100,000	TLS	Timor-Leste	South-East Asia	<5 years	159572	26.091	14.0327	44.2231
Other bacteria	CAMP	Campylobacter spp.	2007	Mortality	Rate per 100,000	TLS	Timor-Leste	South-East Asia	≥5 years	831223	0.669867	0.29598	1.21518
Other bacteria	CAMP	Campylobacter spp.	2007	Mortality	Rate per 100,000	TLS	Timor-Leste	South-East Asia	All ages	990795	4.76405	2.55329	8.13937
Other bacteria	CAMP	Campylobacter spp.	2007	Mortality	Rate per 100,000	TON	Tonga	Western Pacific	<5 years	14700	0.564716	0.211472	1.12317
Other bacteria	CAMP	Campylobacter spp.	2007	Mortality	Rate per 100,000	TON	Tonga	Western Pacific	≥5 years	91838	0.202439	0.0731057	0.38661
Other bacteria	CAMP	Campylobacter spp.	2007	Mortality	Rate per 100,000	TON	Tonga	Western Pacific	All ages	106538	0.252425	0.0954832	0.477064
Other bacteria	CAMP	Campylobacter spp.	2007	Mortality	Rate per 100,000	TTO	Trinidad and Tobago	Americas	<5 years	93737	0.113575	0.0411651	0.226006
Other bacteria	CAMP	Campylobacter spp.	2007	Mortality	Rate per 100,000	TTO	Trinidad and Tobago	Americas	≥5 years	1268294	0.0589532	0.0217952	0.11682
Other bacteria	CAMP	Campylobacter spp.	2007	Mortality	Rate per 100,000	TTO	Trinidad and Tobago	Americas	All ages	1362031	0.0627123	0.0231301	0.124334
Other bacteria	CAMP	Campylobacter spp.	2007	Mortality	Rate per 100,000	TUN	Tunisia	Eastern Mediterranean	<5 years	838781	0.542786	0.258148	0.934971
Other bacteria	CAMP	Campylobacter spp.	2007	Mortality	Rate per 100,000	TUN	Tunisia	Eastern Mediterranean	≥5 years	9554055	0.046874	0.0210718	0.0861105
Other bacteria	CAMP	Campylobacter spp.	2007	Mortality	Rate per 100,000	TUN	Tunisia	Eastern Mediterranean	All ages	10392836	0.0868978	0.0419436	0.1496
Other bacteria	CAMP	Campylobacter spp.	2007	Mortality	Rate per 100,000	TUR	Turkey	Europe	<5 years	6351224	0.139756	0.0568007	0.26124
Other bacteria	CAMP	Campylobacter spp.	2007	Mortality	Rate per 100,000	TUR	Turkey	Europe	≥5 years	64047703	0.0436508	0.0163159	0.0857437
Other bacteria	CAMP	Campylobacter spp.	2007	Mortality	Rate per 100,000	TUR	Turkey	Europe	All ages	70398927	0.0523211	0.0200717	0.0998472
Other bacteria	CAMP	Campylobacter spp.	2007	Mortality	Rate per 100,000	TUV	Tuvalu	Western Pacific	<5 years	1144	13.7319	5.84406	23.7019
Other bacteria	CAMP	Campylobacter spp.	2007	Mortality	Rate per 100,000	TUV	Tuvalu	Western Pacific	≥5 years	8970	3.81782	1.37569	7.14891
Other bacteria	CAMP	Campylobacter spp.	2007	Mortality	Rate per 100,000	TUV	Tuvalu	Western Pacific	All ages	10114	4.93921	1.97339	8.74191
Other bacteria	CAMP	Campylobacter spp.	2007	Mortality	Rate per 100,000	TZA	Tanzania	Africa	<5 years	7253575	18.9624	8.10376	33.0009
Other bacteria	CAMP	Campylobacter spp.	2007	Mortality	Rate per 100,000	TZA	Tanzania	Africa	≥5 years	33606191	1.9248	0.704058	3.57121
Other bacteria	CAMP	Campylobacter spp.	2007	Mortality	Rate per 100,000	TZA	Tanzania	Africa	All ages	40859766	4.94938	2.01442	8.97246
Other bacteria	CAMP	Campylobacter spp.	2007	Mortality	Rate per 100,000	UGA	Uganda	Africa	<5 years	5720516	13.0445	7.14603	20.6261
Other bacteria	CAMP	Campylobacter spp.	2007	Mortality	Rate per 100,000	UGA	Uganda	Africa	≥5 years	23495360	1.95708	0.898555	3.52492
Other bacteria	CAMP	Campylobacter spp.	2007	Mortality	Rate per 100,000	UGA	Uganda	Africa	All ages	29215876	4.12801	2.08979	6.52507
Other bacteria	CAMP	Campylobacter spp.	2007	Mortality	Rate per 100,000	UKR	Ukraine	Europe	<5 years	2104601	0.369379	0.167685	0.671043
Other bacteria	CAMP	Campylobacter spp.	2007	Mortality	Rate per 100,000	UKR	Ukraine	Europe	≥5 years	45091917	0.00407296	0.0022056	0.0063321
Other bacteria	CAMP	Campylobacter spp.	2007	Mortality	Rate per 100,000	UKR	Ukraine	Europe	All ages	47196518	0.0203628	0.00970824	0.0352478
Other bacteria	CAMP	Campylobacter spp.	2007	Mortality	Rate per 100,000	URY	Uruguay	Americas	<5 years	243193	0.105904	0.0384956	0.210663
Other bacteria	CAMP	Campylobacter spp.	2007	Mortality	Rate per 100,000	URY	Uruguay	Americas	≥5 years	3048626	0.0597991	0.0223796	0.118235
Other bacteria	CAMP	Campylobacter spp.	2007	Mortality	Rate per 100,000	URY	Uruguay	Americas	All ages	3291819	0.0632052	0.0235955	0.125064
Other bacteria	CAMP	Campylobacter spp.	2007	Mortality	Rate per 100,000	USA	United States	Americas	<5 years	20150966	0.116314	0.0420018	0.231574
Other bacteria	CAMP	Campylobacter spp.	2007	Mortality	Rate per 100,000	USA	United States	Americas	≥5 years	280116529	0.0598938	0.0226483	0.117898
Other bacteria	CAMP	Campylobacter spp.	2007	Mortality	Rate per 100,000	USA	United States	Americas	All ages	300267495	0.0636802	0.0239378	0.125527
Other bacteria	CAMP	Campylobacter spp.	2007	Mortality	Rate per 100,000	UZB	Uzbekistan	Europe	<5 years	2570303	6.61017	2.71522	13.7684
Other bacteria	CAMP	Campylobacter spp.	2007	Mortality	Rate per 100,000	UZB	Uzbekistan	Europe	≥5 years	24305765	0.0195068	0.00889123	0.0322193
Other bacteria	CAMP	Campylobacter spp.	2007	Mortality	Rate per 100,000	UZB	Uzbekistan	Europe	All ages	26876068	0.649807	0.268453	1.34381
Other bacteria	CAMP	Campylobacter spp.	2007	Mortality	Rate per 100,000	VCT	Saint Vincent and the Grenadines	Americas	<5 years	9308	0.000318663	0.000152686	0.000586536
Other bacteria	CAMP	Campylobacter spp.	2007	Mortality	Rate per 100,000	VCT	Saint Vincent and the Grenadines	Americas	≥5 years	102472	0.000766058	0.000425678	0.00123305
Other bacteria	CAMP	Campylobacter spp.	2007	Mortality	Rate per 100,000	VCT	Saint Vincent and the Grenadines	Americas	All ages	111780	0.000728803	0.000404894	0.00116704
Other bacteria	CAMP	Campylobacter spp.	2007	Mortality	Rate per 100,000	VEN	Venezuela	Americas	<5 years	2923626	2.1847	0.807916	4.13457
Other bacteria	CAMP	Campylobacter spp.	2007	Mortality	Rate per 100,000	VEN	Venezuela	Americas	≥5 years	24517519	0.212893	0.0661783	0.462667
Other bacteria	CAMP	Campylobacter spp.	2007	Mortality	Rate per 100,000	VEN	Venezuela	Americas	All ages	27441145	0.422972	0.147667	0.855161
Other bacteria	CAMP	Campylobacter spp.	2007	Mortality	Rate per 100,000	VNM	Vietnam	Western Pacific	<5 years	7006752	2.28829	0.911035	4.34603
Other bacteria	CAMP	Campylobacter spp.	2007	Mortality	Rate per 100,000	VNM	Vietnam	Western Pacific	≥5 years	75873862	0.1365	0.0469641	0.282179
Other bacteria	CAMP	Campylobacter spp.	2007	Mortality	Rate per 100,000	VNM	Vietnam	Western Pacific	All ages	82880614	0.318412	0.120497	0.610857
Other bacteria	CAMP	Campylobacter spp.	2007	Mortality	Rate per 100,000	VUT	Vanuatu	Western Pacific	<5 years	31211	3.80341	1.50343	6.94019
Other bacteria	CAMP	Campylobacter spp.	2007	Mortality	Rate per 100,000	VUT	Vanuatu	Western Pacific	≥5 years	187334	1.00381	0.360974	1.9677
Other bacteria	CAMP	Campylobacter spp.	2007	Mortality	Rate per 100,000	VUT	Vanuatu	Western Pacific	All ages	218545	1.40363	0.540276	2.57743
Other bacteria	CAMP	Campylobacter spp.	2007	Mortality	Rate per 100,000	WPR	Western Pacific Region	Western Pacific	<5 years	115443797	2.41541	1.18353	4.19091
Other bacteria	CAMP	Campylobacter spp.	2007	Mortality	Rate per 100,000	WPR	Western Pacific Region	Western Pacific	≥5 years	1643666332	0.0552517	0.0269729	0.101079
Other bacteria	CAMP	Campylobacter spp.	2007	Mortality	Rate per 100,000	WPR	Western Pacific Region	Western Pacific	All ages	1759110129	0.21014	0.101636	0.363196
Other bacteria	CAMP	Campylobacter spp.	2007	Mortality	Rate per 100,000	WSM	Samoa	Western Pacific	<5 years	25880	1.66406	0.69365	2.88702
Other bacteria	CAMP	Campylobacter spp.	2007	Mortality	Rate per 100,000	WSM	Samoa	Western Pacific	≥5 years	162210	0.271309	0.0977499	0.52975
Other bacteria	CAMP	Campylobacter spp.	2007	Mortality	Rate per 100,000	WSM	Samoa	Western Pacific	All ages	188090	0.462943	0.182873	0.850813
Other bacteria	CAMP	Campylobacter spp.	2007	Mortality	Rate per 100,000	YEM	Yemen	Eastern Mediterranean	<5 years	4031242	18.2315	8.23685	32.4167
Other bacteria	CAMP	Campylobacter spp.	2007	Mortality	Rate per 100,000	YEM	Yemen	Eastern Mediterranean	≥5 years	19893851	0.253853	0.0965342	0.498976
Other bacteria	CAMP	Campylobacter spp.	2007	Mortality	Rate per 100,000	YEM	Yemen	Eastern Mediterranean	All ages	23925093	3.28298	1.47392	5.86352
Other bacteria	CAMP	Campylobacter spp.	2007	Mortality	Rate per 100,000	ZAF	South Africa	Africa	<5 years	5082535	22.0441	8.29315	39.2227
Other bacteria	CAMP	Campylobacter spp.	2007	Mortality	Rate per 100,000	ZAF	South Africa	Africa	≥5 years	45176120	1.92783	0.735474	3.64826
Other bacteria	CAMP	Campylobacter spp.	2007	Mortality	Rate per 100,000	ZAF	South Africa	Africa	All ages	50258655	3.96215	1.59154	7.14169
Other bacteria	CAMP	Campylobacter spp.	2007	Mortality	Rate per 100,000	ZMB	Zambia	Africa	<5 years	2281644	22.3665	9.6865	39.7953
Other bacteria	CAMP	Campylobacter spp.	2007	Mortality	Rate per 100,000	ZMB	Zambia	Africa	≥5 years	10056609	2.55705	0.980475	5.11611
Other bacteria	CAMP	Campylobacter spp.	2007	Mortality	Rate per 100,000	ZMB	Zambia	Africa	All ages	12338253	6.2203	2.60861	11.7274
Other bacteria	CAMP	Campylobacter spp.	2007	Mortality	Rate per 100,000	ZWE	Zimbabwe	Africa	<5 years	2048110	21.851	9.68897	41.7168
Other bacteria	CAMP	Campylobacter spp.	2007	Mortality	Rate per 100,000	ZWE	Zimbabwe	Africa	≥5 years	10684189	2.23691	0.881201	4.7549
Other bacteria	CAMP	Campylobacter spp.	2007	Mortality	Rate per 100,000	ZWE	Zimbabwe	Africa	All ages	12732299	5.39203	2.33904	10.6631
Other bacteria	CAMP	Campylobacter spp.	2008	Incidence	Number	AFG	Afghanistan	Eastern Mediterranean	<5 years	4900250	923870	510136	1.46995e+06
Other bacteria	CAMP	Campylobacter spp.	2008	Incidence	Number	AFG	Afghanistan	Eastern Mediterranean	≥5 years	21028874	670585	320894	1.20224e+06
Other bacteria	CAMP	Campylobacter spp.	2008	Incidence	Number	AFG	Afghanistan	Eastern Mediterranean	All ages	25929124	1.59446e+06	860965	2.57262e+06
Other bacteria	CAMP	Campylobacter spp.	2008	Incidence	Number	AFR	African Region	Africa	<5 years	139799813	4.37636e+07	2.84114e+07	6.1295e+07
Other bacteria	CAMP	Campylobacter spp.	2008	Incidence	Number	AFR	African Region	Africa	≥5 years	684945986	8.0622e+07	4.82282e+07	1.22818e+08
Other bacteria	CAMP	Campylobacter spp.	2008	Incidence	Number	AFR	African Region	Africa	All ages	824745799	1.24386e+08	7.78303e+07	1.79048e+08
Other bacteria	CAMP	Campylobacter spp.	2008	Incidence	Number	AGO	Angola	Africa	<5 years	3929492	1.31859e+06	579834	2.33814e+06
Other bacteria	CAMP	Campylobacter spp.	2008	Incidence	Number	AGO	Angola	Africa	≥5 years	17240725	1.56443e+06	621839	3.06325e+06
Other bacteria	CAMP	Campylobacter spp.	2008	Incidence	Number	AGO	Angola	Africa	All ages	21170217	2.88303e+06	1.25711e+06	5.34461e+06
Other bacteria	CAMP	Campylobacter spp.	2008	Incidence	Number	ALB	Albania	Europe	<5 years	195345	8809.69	3430.76	15672.5
Other bacteria	CAMP	Campylobacter spp.	2008	Incidence	Number	ALB	Albania	Europe	≥5 years	2812984	5720.65	2141.62	11793.2
Other bacteria	CAMP	Campylobacter spp.	2008	Incidence	Number	ALB	Albania	Europe	All ages	3008329	14530.3	5781.49	26904.4
Other bacteria	CAMP	Campylobacter spp.	2008	Incidence	Number	AMR	Region of the Americas	Americas	<5 years	75662002	6.08132e+06	3.83082e+06	8.8984e+06
Other bacteria	CAMP	Campylobacter spp.	2008	Incidence	Number	AMR	Region of the Americas	Americas	≥5 years	828429891	1.7657e+07	1.13571e+07	2.6654e+07
Other bacteria	CAMP	Campylobacter spp.	2008	Incidence	Number	AMR	Region of the Americas	Americas	All ages	904091893	2.37383e+07	1.55071e+07	3.46248e+07
Other bacteria	CAMP	Campylobacter spp.	2008	Incidence	Number	AND	Andorra	Europe	<5 years	3757	82.45	56.016	110.251
Other bacteria	CAMP	Campylobacter spp.	2008	Incidence	Number	AND	Andorra	Europe	≥5 years	79074	578.068	392.735	772.984
Other bacteria	CAMP	Campylobacter spp.	2008	Incidence	Number	AND	Andorra	Europe	All ages	82831	660.518	448.751	883.235
Other bacteria	CAMP	Campylobacter spp.	2008	Incidence	Number	ARE	United Arab Emirates	Eastern Mediterranean	<5 years	351815	6930.23	3518.5	13951.1
Other bacteria	CAMP	Campylobacter spp.	2008	Incidence	Number	ARE	United Arab Emirates	Eastern Mediterranean	≥5 years	5661534	48588.7	24668.6	97813.2
Other bacteria	CAMP	Campylobacter spp.	2008	Incidence	Number	ARE	United Arab Emirates	Eastern Mediterranean	All ages	6013349	55518.9	28187.1	111764
Other bacteria	CAMP	Campylobacter spp.	2008	Incidence	Number	ARG	Argentina	Americas	<5 years	3511876	739861	360246	1.3049e+06
Other bacteria	CAMP	Campylobacter spp.	2008	Incidence	Number	ARG	Argentina	Americas	≥5 years	36697296	2.2533e+06	1.05118e+06	4.21832e+06
Other bacteria	CAMP	Campylobacter spp.	2008	Incidence	Number	ARG	Argentina	Americas	All ages	40209172	2.99316e+06	1.44525e+06	5.32471e+06
Other bacteria	CAMP	Campylobacter spp.	2008	Incidence	Number	ARM	Armenia	Europe	<5 years	194673	21700.5	11372.2	34681.8
Other bacteria	CAMP	Campylobacter spp.	2008	Incidence	Number	ARM	Armenia	Europe	≥5 years	2772530	37733.7	17866.2	65781.3
Other bacteria	CAMP	Campylobacter spp.	2008	Incidence	Number	ARM	Armenia	Europe	All ages	2967203	59434.2	29039.8	99088.6
Other bacteria	CAMP	Campylobacter spp.	2008	Incidence	Number	ATG	Antigua and Barbuda	Americas	<5 years	6279	86.0448	52.3922	124.956
Other bacteria	CAMP	Campylobacter spp.	2008	Incidence	Number	ATG	Antigua and Barbuda	Americas	≥5 years	75998	603.271	367.328	876.079
Other bacteria	CAMP	Campylobacter spp.	2008	Incidence	Number	ATG	Antigua and Barbuda	Americas	All ages	82277	689.316	419.72	1001.03
Other bacteria	CAMP	Campylobacter spp.	2008	Incidence	Number	AUS	Australia	Western Pacific	<5 years	1367879	27183.9	18813.5	40789.2
Other bacteria	CAMP	Campylobacter spp.	2008	Incidence	Number	AUS	Australia	Western Pacific	≥5 years	19786577	190590	131904	285978
Other bacteria	CAMP	Campylobacter spp.	2008	Incidence	Number	AUS	Australia	Western Pacific	All ages	21154456	217774	150718	326767
Other bacteria	CAMP	Campylobacter spp.	2008	Incidence	Number	AUT	Austria	Europe	<5 years	396092	8271.52	5619.61	11060.6
Other bacteria	CAMP	Campylobacter spp.	2008	Incidence	Number	AUT	Austria	Europe	≥5 years	7913645	57992.6	39399.8	77547
Other bacteria	CAMP	Campylobacter spp.	2008	Incidence	Number	AUT	Austria	Europe	All ages	8309737	66264.2	45019.4	88607.5
Other bacteria	CAMP	Campylobacter spp.	2008	Incidence	Number	AZE	Azerbaijan	Europe	<5 years	726674	75584.1	39168.2	120015
Other bacteria	CAMP	Campylobacter spp.	2008	Incidence	Number	AZE	Azerbaijan	Europe	≥5 years	8159609	80068.3	37883.3	137667
Other bacteria	CAMP	Campylobacter spp.	2008	Incidence	Number	AZE	Azerbaijan	Europe	All ages	8886283	155652	78875.3	255363
Other bacteria	CAMP	Campylobacter spp.	2008	Incidence	Number	BDI	Burundi	Africa	<5 years	1593266	591168	364003	862751
Other bacteria	CAMP	Campylobacter spp.	2008	Incidence	Number	BDI	Burundi	Africa	≥5 years	6722338	849123	455340	1.37249e+06
Other bacteria	CAMP	Campylobacter spp.	2008	Incidence	Number	BDI	Burundi	Africa	All ages	8315604	1.44029e+06	841930	2.22599e+06
Other bacteria	CAMP	Campylobacter spp.	2008	Incidence	Number	BEL	Belgium	Europe	<5 years	603012	10616.8	7212.98	14196.6
Other bacteria	CAMP	Campylobacter spp.	2008	Incidence	Number	BEL	Belgium	Europe	≥5 years	10062850	74435.8	50571.1	99534.5
Other bacteria	CAMP	Campylobacter spp.	2008	Incidence	Number	BEL	Belgium	Europe	All ages	10665862	85052.6	57784.1	113731
Other bacteria	CAMP	Campylobacter spp.	2008	Incidence	Number	BEN	Benin	Africa	<5 years	1579342	334769	211872	488117
Other bacteria	CAMP	Campylobacter spp.	2008	Incidence	Number	BEN	Benin	Africa	≥5 years	7510404	847587	494253	1.32118e+06
Other bacteria	CAMP	Campylobacter spp.	2008	Incidence	Number	BEN	Benin	Africa	All ages	9089746	1.18236e+06	718212	1.79627e+06
Other bacteria	CAMP	Campylobacter spp.	2008	Incidence	Number	BFA	Burkina Faso	Africa	<5 years	2738782	880609	378660	1.49777e+06
Other bacteria	CAMP	Campylobacter spp.	2008	Incidence	Number	BFA	Burkina Faso	Africa	≥5 years	12297059	1.28848e+06	520021	2.42277e+06
Other bacteria	CAMP	Campylobacter spp.	2008	Incidence	Number	BFA	Burkina Faso	Africa	All ages	15035841	2.16909e+06	905975	3.92186e+06
Other bacteria	CAMP	Campylobacter spp.	2008	Incidence	Number	BGD	Bangladesh	South-East Asia	<5 years	17682611	2.57324e+06	1.47712e+06	3.91347e+06
Other bacteria	CAMP	Campylobacter spp.	2008	Incidence	Number	BGD	Bangladesh	South-East Asia	≥5 years	131073012	1.07865e+07	5.5656e+06	1.77823e+07
Other bacteria	CAMP	Campylobacter spp.	2008	Incidence	Number	BGD	Bangladesh	South-East Asia	All ages	148755623	1.33598e+07	7.14132e+06	2.1503e+07
Other bacteria	CAMP	Campylobacter spp.	2008	Incidence	Number	BGR	Bulgaria	Europe	<5 years	346574	7223.66	2984.69	13200.1
Other bacteria	CAMP	Campylobacter spp.	2008	Incidence	Number	BGR	Bulgaria	Europe	≥5 years	7213773	5824.43	2288.46	11563.8
Other bacteria	CAMP	Campylobacter spp.	2008	Incidence	Number	BGR	Bulgaria	Europe	All ages	7560347	13048.1	5440.54	24071.6
Other bacteria	CAMP	Campylobacter spp.	2008	Incidence	Number	BHR	Bahrain	Eastern Mediterranean	<5 years	85647	1255.03	637.184	2526.49
Other bacteria	CAMP	Campylobacter spp.	2008	Incidence	Number	BHR	Bahrain	Eastern Mediterranean	≥5 years	1003343	8799.19	4467.38	17713.5
Other bacteria	CAMP	Campylobacter spp.	2008	Incidence	Number	BHR	Bahrain	Eastern Mediterranean	All ages	1088990	10054.2	5104.56	20240
Other bacteria	CAMP	Campylobacter spp.	2008	Incidence	Number	BHS	Bahamas	Americas	<5 years	27553	372.117	226.58	540.393
Other bacteria	CAMP	Campylobacter spp.	2008	Incidence	Number	BHS	Bahamas	Americas	≥5 years	328269	2608.96	1588.58	3788.76
Other bacteria	CAMP	Campylobacter spp.	2008	Incidence	Number	BHS	Bahamas	Americas	All ages	355822	2981.07	1815.16	4329.16
Other bacteria	CAMP	Campylobacter spp.	2008	Incidence	Number	BIH	Bosnia and Herzegovina	Europe	<5 years	190103	9369.23	4802.57	15142
Other bacteria	CAMP	Campylobacter spp.	2008	Incidence	Number	BIH	Bosnia and Herzegovina	Europe	≥5 years	3791429	6612.6	3020.26	11664.8
Other bacteria	CAMP	Campylobacter spp.	2008	Incidence	Number	BIH	Bosnia and Herzegovina	Europe	All ages	3981532	15981.8	7965.76	26225.6
Other bacteria	CAMP	Campylobacter spp.	2008	Incidence	Number	BLR	Belarus	Europe	<5 years	461015	39701.5	20927	63484.9
Other bacteria	CAMP	Campylobacter spp.	2008	Incidence	Number	BLR	Belarus	Europe	≥5 years	9083077	64679.6	31064.3	110663
Other bacteria	CAMP	Campylobacter spp.	2008	Incidence	Number	BLR	Belarus	Europe	All ages	9544092	104381	52177.9	173588
Other bacteria	CAMP	Campylobacter spp.	2008	Incidence	Number	BLZ	Belize	Americas	<5 years	37806	2396.13	1313.58	3760.28
Other bacteria	CAMP	Campylobacter spp.	2008	Incidence	Number	BLZ	Belize	Americas	≥5 years	262421	9284.56	4840.87	15422.4
Other bacteria	CAMP	Campylobacter spp.	2008	Incidence	Number	BLZ	Belize	Americas	All ages	300227	11680.7	6314.75	18622.8
Other bacteria	CAMP	Campylobacter spp.	2008	Incidence	Number	BOL	Bolivia	Americas	<5 years	1201843	224137	121625	364205
Other bacteria	CAMP	Campylobacter spp.	2008	Incidence	Number	BOL	Bolivia	Americas	≥5 years	8566441	188726	95002	336190
Other bacteria	CAMP	Campylobacter spp.	2008	Incidence	Number	BOL	Bolivia	Americas	All ages	9768284	412863	223904	677729
Other bacteria	CAMP	Campylobacter spp.	2008	Incidence	Number	BRA	Brazil	Americas	<5 years	15392041	1.02655e+06	482318	1.83241e+06
Other bacteria	CAMP	Campylobacter spp.	2008	Incidence	Number	BRA	Brazil	Americas	≥5 years	174091730	3.75553e+06	1.61657e+06	7.35222e+06
Other bacteria	CAMP	Campylobacter spp.	2008	Incidence	Number	BRA	Brazil	Americas	All ages	189483771	4.78209e+06	2.13846e+06	9.00866e+06
Other bacteria	CAMP	Campylobacter spp.	2008	Incidence	Number	BRB	Barbados	Americas	<5 years	18210	284.41	173.176	413.024
Other bacteria	CAMP	Campylobacter spp.	2008	Incidence	Number	BRB	Barbados	Americas	≥5 years	253746	1994.03	1214.16	2895.77
Other bacteria	CAMP	Campylobacter spp.	2008	Incidence	Number	BRB	Barbados	Americas	All ages	271956	2278.44	1387.33	3308.79
Other bacteria	CAMP	Campylobacter spp.	2008	Incidence	Number	BRN	Brunei	Western Pacific	<5 years	30582	480.951	332.858	721.662
Other bacteria	CAMP	Campylobacter spp.	2008	Incidence	Number	BRN	Brunei	Western Pacific	≥5 years	343693	3372.01	2333.71	5059.66
Other bacteria	CAMP	Campylobacter spp.	2008	Incidence	Number	BRN	Brunei	Western Pacific	All ages	374275	3852.96	2666.57	5781.32
Other bacteria	CAMP	Campylobacter spp.	2008	Incidence	Number	BTN	Bhutan	South-East Asia	<5 years	66139	9600.18	5715.54	14911.4
Other bacteria	CAMP	Campylobacter spp.	2008	Incidence	Number	BTN	Bhutan	South-East Asia	≥5 years	616381	35646.1	19221.6	57712.7
Other bacteria	CAMP	Campylobacter spp.	2008	Incidence	Number	BTN	Bhutan	South-East Asia	All ages	682520	45246.2	25231.7	71660.1
Other bacteria	CAMP	Campylobacter spp.	2008	Incidence	Number	BWA	Botswana	Africa	<5 years	241708	57765.4	33236.4	88601.1
Other bacteria	CAMP	Campylobacter spp.	2008	Incidence	Number	BWA	Botswana	Africa	≥5 years	1688374	205978	111483	335010
Other bacteria	CAMP	Campylobacter spp.	2008	Incidence	Number	BWA	Botswana	Africa	All ages	1930082	263743	148185	417402
Other bacteria	CAMP	Campylobacter spp.	2008	Incidence	Number	CAF	Central African Republic	Africa	<5 years	788498	273717	122803	506337
Other bacteria	CAMP	Campylobacter spp.	2008	Incidence	Number	CAF	Central African Republic	Africa	≥5 years	3720662	315441	124063	634954
Other bacteria	CAMP	Campylobacter spp.	2008	Incidence	Number	CAF	Central African Republic	Africa	All ages	4509160	589158	250664	1.13513e+06
Other bacteria	CAMP	Campylobacter spp.	2008	Incidence	Number	CAN	Canada	Americas	<5 years	1785807	34786.1	21181.1	50516.9
Other bacteria	CAMP	Campylobacter spp.	2008	Incidence	Number	CAN	Canada	Americas	≥5 years	31477057	243890	148503	354180
Other bacteria	CAMP	Campylobacter spp.	2008	Incidence	Number	CAN	Canada	Americas	All ages	33262864	278676	169684	404697
Other bacteria	CAMP	Campylobacter spp.	2008	Incidence	Number	CHE	Switzerland	Europe	<5 years	369200	7552.7	5131.25	10099.4
Other bacteria	CAMP	Campylobacter spp.	2008	Incidence	Number	CHE	Switzerland	Europe	≥5 years	7218396	52952.9	35975.8	70807.9
Other bacteria	CAMP	Campylobacter spp.	2008	Incidence	Number	CHE	Switzerland	Europe	All ages	7587596	60505.6	41107.1	80907.3
Other bacteria	CAMP	Campylobacter spp.	2008	Incidence	Number	CHL	Chile	Americas	<5 years	1163697	17521.4	10668.7	25444.9
Other bacteria	CAMP	Campylobacter spp.	2008	Incidence	Number	CHL	Chile	Americas	≥5 years	15590495	122845	74799.6	178397
Other bacteria	CAMP	Campylobacter spp.	2008	Incidence	Number	CHL	Chile	Americas	All ages	16754192	140366	85468.3	203842
Other bacteria	CAMP	Campylobacter spp.	2008	Incidence	Number	CHN	China	Western Pacific	<5 years	81493568	2.66602e+06	1.30726e+06	4.90112e+06
Other bacteria	CAMP	Campylobacter spp.	2008	Incidence	Number	CHN	China	Western Pacific	≥5 years	1248194827	7.36833e+06	3.56084e+06	1.31812e+07
Other bacteria	CAMP	Campylobacter spp.	2008	Incidence	Number	CHN	China	Western Pacific	All ages	1329688395	1.00344e+07	4.83782e+06	1.81496e+07
Other bacteria	CAMP	Campylobacter spp.	2008	Incidence	Number	CIV	Cote d'Ivoire	Africa	<5 years	3767991	1.01332e+06	630199	1.43024e+06
Other bacteria	CAMP	Campylobacter spp.	2008	Incidence	Number	CIV	Cote d'Ivoire	Africa	≥5 years	17506151	1.74084e+06	1.01664e+06	2.76759e+06
Other bacteria	CAMP	Campylobacter spp.	2008	Incidence	Number	CIV	Cote d'Ivoire	Africa	All ages	21274142	2.75416e+06	1.71644e+06	4.09081e+06
Other bacteria	CAMP	Campylobacter spp.	2008	Incidence	Number	CMR	Cameroon	Africa	<5 years	3167038	1.30435e+06	684867	2.21629e+06
Other bacteria	CAMP	Campylobacter spp.	2008	Incidence	Number	CMR	Cameroon	Africa	≥5 years	15140922	1.94306e+06	902397	3.59978e+06
Other bacteria	CAMP	Campylobacter spp.	2008	Incidence	Number	CMR	Cameroon	Africa	All ages	18307960	3.2474e+06	1.59642e+06	5.74965e+06
Other bacteria	CAMP	Campylobacter spp.	2008	Incidence	Number	COD	Democratic Republic of Congo	Africa	<5 years	11618722	4.12636e+06	2.58507e+06	6.10691e+06
Other bacteria	CAMP	Campylobacter spp.	2008	Incidence	Number	COD	Democratic Republic of Congo	Africa	≥5 years	51791031	4.05208e+06	2.20568e+06	6.48028e+06
Other bacteria	CAMP	Campylobacter spp.	2008	Incidence	Number	COD	Democratic Republic of Congo	Africa	All ages	63409753	8.17844e+06	4.82975e+06	1.23984e+07
Other bacteria	CAMP	Campylobacter spp.	2008	Incidence	Number	COG	Congo	Africa	<5 years	648187	227116	144953	326211
Other bacteria	CAMP	Campylobacter spp.	2008	Incidence	Number	COG	Congo	Africa	≥5 years	3404088	363296	215456	564494
Other bacteria	CAMP	Campylobacter spp.	2008	Incidence	Number	COG	Congo	Africa	All ages	4052275	590411	365537	873821
Other bacteria	CAMP	Campylobacter spp.	2008	Incidence	Number	COK	Cook Islands	Western Pacific	<5 years	1526	20.2224	13.9956	30.3434
Other bacteria	CAMP	Campylobacter spp.	2008	Incidence	Number	COK	Cook Islands	Western Pacific	≥5 years	14211	141.782	98.1247	212.742
Other bacteria	CAMP	Campylobacter spp.	2008	Incidence	Number	COK	Cook Islands	Western Pacific	All ages	15737	162.004	112.12	243.085
Other bacteria	CAMP	Campylobacter spp.	2008	Incidence	Number	COL	Colombia	Americas	<5 years	4045376	430851	187922	754128
Other bacteria	CAMP	Campylobacter spp.	2008	Incidence	Number	COL	Colombia	Americas	≥5 years	39456757	1.10992e+06	457405	2.01801e+06
Other bacteria	CAMP	Campylobacter spp.	2008	Incidence	Number	COL	Colombia	Americas	All ages	43502133	1.54077e+06	663933	2.73653e+06
Other bacteria	CAMP	Campylobacter spp.	2008	Incidence	Number	COM	Comoros	Africa	<5 years	93253	30850	19702.5	44529.2
Other bacteria	CAMP	Campylobacter spp.	2008	Incidence	Number	COM	Comoros	Africa	≥5 years	529795	62477.2	36828.9	99010.8
Other bacteria	CAMP	Campylobacter spp.	2008	Incidence	Number	COM	Comoros	Africa	All ages	623048	93327.2	57841.8	139759
Other bacteria	CAMP	Campylobacter spp.	2008	Incidence	Number	CPV	Cape Verde	Africa	<5 years	54302	4842.57	2247.32	8786.5
Other bacteria	CAMP	Campylobacter spp.	2008	Incidence	Number	CPV	Cape Verde	Africa	≥5 years	444567	31695	13150.2	57234.7
Other bacteria	CAMP	Campylobacter spp.	2008	Incidence	Number	CPV	Cape Verde	Africa	All ages	498869	36537.6	15851.4	66113.2
Other bacteria	CAMP	Campylobacter spp.	2008	Incidence	Number	CRI	Costa Rica	Americas	<5 years	359360	31361.5	17000.9	50112.5
Other bacteria	CAMP	Campylobacter spp.	2008	Incidence	Number	CRI	Costa Rica	Americas	≥5 years	4050549	165820	88981	264730
Other bacteria	CAMP	Campylobacter spp.	2008	Incidence	Number	CRI	Costa Rica	Americas	All ages	4409909	197181	109684	311702
Other bacteria	CAMP	Campylobacter spp.	2008	Incidence	Number	CUB	Cuba	Americas	<5 years	635078	37533.6	13309.4	70551.3
Other bacteria	CAMP	Campylobacter spp.	2008	Incidence	Number	CUB	Cuba	Americas	≥5 years	10654971	291622	107408	558031
Other bacteria	CAMP	Campylobacter spp.	2008	Incidence	Number	CUB	Cuba	Americas	All ages	11290049	329155	124110	629015
Other bacteria	CAMP	Campylobacter spp.	2008	Incidence	Number	CYP	Cyprus	Europe	<5 years	61343	1076.9	731.635	1440.01
Other bacteria	CAMP	Campylobacter spp.	2008	Incidence	Number	CYP	Cyprus	Europe	≥5 years	1020528	7550.25	5129.58	10096.1
Other bacteria	CAMP	Campylobacter spp.	2008	Incidence	Number	CYP	Cyprus	Europe	All ages	1081871	8627.14	5861.22	11536.1
Other bacteria	CAMP	Campylobacter spp.	2008	Incidence	Number	CZE	Czechia	Europe	<5 years	515337	10308.8	7003.71	13784.8
Other bacteria	CAMP	Campylobacter spp.	2008	Incidence	Number	CZE	Czechia	Europe	≥5 years	9841070	72276.1	49103.9	96646.6
Other bacteria	CAMP	Campylobacter spp.	2008	Incidence	Number	CZE	Czechia	Europe	All ages	10356407	82584.9	56107.6	110431
Other bacteria	CAMP	Campylobacter spp.	2008	Incidence	Number	DEU	Germany	Europe	<5 years	3481955	80835.9	54919.3	108093
Other bacteria	CAMP	Campylobacter spp.	2008	Incidence	Number	DEU	Germany	Europe	≥5 years	77727446	566751	385046	757851
Other bacteria	CAMP	Campylobacter spp.	2008	Incidence	Number	DEU	Germany	Europe	All ages	81209401	647586	439966	865944
Other bacteria	CAMP	Campylobacter spp.	2008	Incidence	Number	DJI	Djibouti	Eastern Mediterranean	<5 years	119513	21671.8	12084.2	34434.1
Other bacteria	CAMP	Campylobacter spp.	2008	Incidence	Number	DJI	Djibouti	Eastern Mediterranean	≥5 years	763972	68348	35299.7	113933
Other bacteria	CAMP	Campylobacter spp.	2008	Incidence	Number	DJI	Djibouti	Eastern Mediterranean	All ages	883485	90019.7	48095.4	148032
Other bacteria	CAMP	Campylobacter spp.	2008	Incidence	Number	DMA	Dominica	Americas	<5 years	5207	233.41	121.6	388.319
Other bacteria	CAMP	Campylobacter spp.	2008	Incidence	Number	DMA	Dominica	Americas	≥5 years	63649	1925.48	1013.24	3187.14
Other bacteria	CAMP	Campylobacter spp.	2008	Incidence	Number	DMA	Dominica	Americas	All ages	68856	2158.89	1154.24	3542.36
Other bacteria	CAMP	Campylobacter spp.	2008	Incidence	Number	DNK	Denmark	Europe	<5 years	325600	5450.8	3703.23	7288.73
Other bacteria	CAMP	Campylobacter spp.	2008	Incidence	Number	DNK	Denmark	Europe	≥5 years	5150384	38216.2	25963.8	51102.2
Other bacteria	CAMP	Campylobacter spp.	2008	Incidence	Number	DNK	Denmark	Europe	All ages	5475984	43667	29667.1	58390.9
Other bacteria	CAMP	Campylobacter spp.	2008	Incidence	Number	DOM	Dominican Republic	Americas	<5 years	999367	167564	96261.2	258556
Other bacteria	CAMP	Campylobacter spp.	2008	Incidence	Number	DOM	Dominican Republic	Americas	≥5 years	8513790	331287	175293	538678
Other bacteria	CAMP	Campylobacter spp.	2008	Incidence	Number	DOM	Dominican Republic	Americas	All ages	9513157	498851	279114	792574
Other bacteria	CAMP	Campylobacter spp.	2008	Incidence	Number	DZA	Algeria	Africa	<5 years	3407108	415176	264807	596399
Other bacteria	CAMP	Campylobacter spp.	2008	Incidence	Number	DZA	Algeria	Africa	≥5 years	31079878	709735	394451	1.12347e+06
Other bacteria	CAMP	Campylobacter spp.	2008	Incidence	Number	DZA	Algeria	Africa	All ages	34486986	1.12491e+06	687601	1.71953e+06
Other bacteria	CAMP	Campylobacter spp.	2008	Incidence	Number	ECU	Ecuador	Americas	<5 years	1580361	269620	153405	412599
Other bacteria	CAMP	Campylobacter spp.	2008	Incidence	Number	ECU	Ecuador	Americas	≥5 years	12870297	522660	272226	872187
Other bacteria	CAMP	Campylobacter spp.	2008	Incidence	Number	ECU	Ecuador	Americas	All ages	14450658	792280	428401	1.26861e+06
Other bacteria	CAMP	Campylobacter spp.	2008	Incidence	Number	EGY	Egypt	Eastern Mediterranean	<5 years	10465208	1.80531e+06	824000	3.19847e+06
Other bacteria	CAMP	Campylobacter spp.	2008	Incidence	Number	EGY	Egypt	Eastern Mediterranean	≥5 years	74599178	1.5276e+06	598962	2.81954e+06
Other bacteria	CAMP	Campylobacter spp.	2008	Incidence	Number	EGY	Egypt	Eastern Mediterranean	All ages	85064386	3.33291e+06	1.44695e+06	5.94054e+06
Other bacteria	CAMP	Campylobacter spp.	2008	Incidence	Number	EMR	Eastern Mediterranean Region	Eastern Mediterranean	<5 years	77043340	2.17726e+07	1.25265e+07	3.31603e+07
Other bacteria	CAMP	Campylobacter spp.	2008	Incidence	Number	EMR	Eastern Mediterranean Region	Eastern Mediterranean	≥5 years	512610644	3.33385e+07	1.67186e+07	5.56762e+07
Other bacteria	CAMP	Campylobacter spp.	2008	Incidence	Number	EMR	Eastern Mediterranean Region	Eastern Mediterranean	All ages	589653984	5.51111e+07	3.02099e+07	8.59818e+07
Other bacteria	CAMP	Campylobacter spp.	2008	Incidence	Number	ERI	Eritrea	Africa	<5 years	448042	143297	87178.2	212378
Other bacteria	CAMP	Campylobacter spp.	2008	Incidence	Number	ERI	Eritrea	Africa	≥5 years	2322660	340246	186252	542366
Other bacteria	CAMP	Campylobacter spp.	2008	Incidence	Number	ERI	Eritrea	Africa	All ages	2770702	483543	276177	745673
Other bacteria	CAMP	Campylobacter spp.	2008	Incidence	Number	ESP	Spain	Europe	<5 years	2403053	45743	31077.4	61166.8
Other bacteria	CAMP	Campylobacter spp.	2008	Incidence	Number	ESP	Spain	Europe	≥5 years	43551250	320710	217888	428848
Other bacteria	CAMP	Campylobacter spp.	2008	Incidence	Number	ESP	Spain	Europe	All ages	45954303	366452	248965	490015
Other bacteria	CAMP	Campylobacter spp.	2008	Incidence	Number	EST	Estonia	Europe	<5 years	71600	1332.25	905.124	1781.47
Other bacteria	CAMP	Campylobacter spp.	2008	Incidence	Number	EST	Estonia	Europe	≥5 years	1266810	9340.6	6345.94	12490.1
Other bacteria	CAMP	Campylobacter spp.	2008	Incidence	Number	EST	Estonia	Europe	All ages	1338410	10672.9	7251.06	14271.6
Other bacteria	CAMP	Campylobacter spp.	2008	Incidence	Number	ETH	Ethiopia	Africa	<5 years	15056571	6.05683e+06	2.82242e+06	1.03667e+07
Other bacteria	CAMP	Campylobacter spp.	2008	Incidence	Number	ETH	Ethiopia	Africa	≥5 years	69264842	1.01522e+07	4.18866e+06	1.90828e+07
Other bacteria	CAMP	Campylobacter spp.	2008	Incidence	Number	ETH	Ethiopia	Africa	All ages	84321413	1.6209e+07	7.08659e+06	2.91045e+07
Other bacteria	CAMP	Campylobacter spp.	2008	Incidence	Number	EUR	European Region	Europe	<5 years	52332132	2.86096e+06	1.7675e+06	4.17714e+06
Other bacteria	CAMP	Campylobacter spp.	2008	Incidence	Number	EUR	European Region	Europe	≥5 years	836803107	7.95435e+06	5.52491e+06	1.1038e+07
Other bacteria	CAMP	Campylobacter spp.	2008	Incidence	Number	EUR	European Region	Europe	All ages	889135239	1.08153e+07	7.50612e+06	1.51822e+07
Other bacteria	CAMP	Campylobacter spp.	2008	Incidence	Number	FIN	Finland	Europe	<5 years	291634	5276.1	3584.54	7055.13
Other bacteria	CAMP	Campylobacter spp.	2008	Incidence	Number	FIN	Finland	Europe	≥5 years	5008842	36991.4	25131.7	49464.4
Other bacteria	CAMP	Campylobacter spp.	2008	Incidence	Number	FIN	Finland	Europe	All ages	5300476	42267.5	28716.2	56519.5
Other bacteria	CAMP	Campylobacter spp.	2008	Incidence	Number	FJI	Fiji	Western Pacific	<5 years	100835	12610.1	6422.71	20586.3
Other bacteria	CAMP	Campylobacter spp.	2008	Incidence	Number	FJI	Fiji	Western Pacific	≥5 years	800468	34071.2	16872.7	57497.7
Other bacteria	CAMP	Campylobacter spp.	2008	Incidence	Number	FJI	Fiji	Western Pacific	All ages	901303	46681.2	23628.4	76248.6
Other bacteria	CAMP	Campylobacter spp.	2008	Incidence	Number	FRA	France	Europe	<5 years	3837418	62321.6	42340.8	83335.5
Other bacteria	CAMP	Campylobacter spp.	2008	Incidence	Number	FRA	France	Europe	≥5 years	58772101	436944	296857	584276
Other bacteria	CAMP	Campylobacter spp.	2008	Incidence	Number	FRA	France	Europe	All ages	62609519	499266	339198	667611
Other bacteria	CAMP	Campylobacter spp.	2008	Incidence	Number	FSM	Micronesia	Western Pacific	<5 years	13103	1606.8	843.437	2622.55
Other bacteria	CAMP	Campylobacter spp.	2008	Incidence	Number	FSM	Micronesia	Western Pacific	≥5 years	96322	3330.23	1624.81	5843.57
Other bacteria	CAMP	Campylobacter spp.	2008	Incidence	Number	FSM	Micronesia	Western Pacific	All ages	109425	4937.04	2456.14	8459.4
Other bacteria	CAMP	Campylobacter spp.	2008	Incidence	Number	GAB	Gabon	Africa	<5 years	226939	46074.6	20126.2	79188.4
Other bacteria	CAMP	Campylobacter spp.	2008	Incidence	Number	GAB	Gabon	Africa	≥5 years	1354019	97141.1	38219	174999
Other bacteria	CAMP	Campylobacter spp.	2008	Incidence	Number	GAB	Gabon	Africa	All ages	1580958	143216	58895.1	257725
Other bacteria	CAMP	Campylobacter spp.	2008	Incidence	Number	GBR	United Kingdom	Europe	<5 years	3717035	61504.9	41786	82243.5
Other bacteria	CAMP	Campylobacter spp.	2008	Incidence	Number	GBR	United Kingdom	Europe	≥5 years	58072023	431218	292967	576619
Other bacteria	CAMP	Campylobacter spp.	2008	Incidence	Number	GBR	United Kingdom	Europe	All ages	61789058	492723	334753	658863
Other bacteria	CAMP	Campylobacter spp.	2008	Incidence	Number	GEO	Georgia	Europe	<5 years	243083	23914.2	11861.6	39440.7
Other bacteria	CAMP	Campylobacter spp.	2008	Incidence	Number	GEO	Georgia	Europe	≥5 years	3710261	54903.9	26388.7	95137.4
Other bacteria	CAMP	Campylobacter spp.	2008	Incidence	Number	GEO	Georgia	Europe	All ages	3953344	78818.1	37981.8	130884
Other bacteria	CAMP	Campylobacter spp.	2008	Incidence	Number	GHA	Ghana	Africa	<5 years	3589592	943889	472541	1.54054e+06
Other bacteria	CAMP	Campylobacter spp.	2008	Incidence	Number	GHA	Ghana	Africa	≥5 years	20355261	1.92267e+06	882345	3.46579e+06
Other bacteria	CAMP	Campylobacter spp.	2008	Incidence	Number	GHA	Ghana	Africa	All ages	23944853	2.86656e+06	1.35056e+06	4.88045e+06
Other bacteria	CAMP	Campylobacter spp.	2008	Incidence	Number	GIN	Guinea	Africa	<5 years	1661825	410404	256914	587091
Other bacteria	CAMP	Campylobacter spp.	2008	Incidence	Number	GIN	Guinea	Africa	≥5 years	8116337	937828	551321	1.46703e+06
Other bacteria	CAMP	Campylobacter spp.	2008	Incidence	Number	GIN	Guinea	Africa	All ages	9778162	1.34823e+06	835417	2.0242e+06
Other bacteria	CAMP	Campylobacter spp.	2008	Incidence	Number	GLOBAL	Global	All WHO Member States	<5 years	649893537	1.23379e+08	8.06312e+07	1.72796e+08
Other bacteria	CAMP	Campylobacter spp.	2008	Incidence	Number	GLOBAL	Global	All WHO Member States	≥5 years	6106457403	3.2199e+08	1.92015e+08	4.84146e+08
Other bacteria	CAMP	Campylobacter spp.	2008	Incidence	Number	GLOBAL	Global	All WHO Member States	All ages	6756350940	4.45369e+08	2.76198e+08	6.46853e+08
Other bacteria	CAMP	Campylobacter spp.	2008	Incidence	Number	GMB	Gambia	Africa	<5 years	308567	88069.7	43321.4	145370
Other bacteria	CAMP	Campylobacter spp.	2008	Incidence	Number	GMB	Gambia	Africa	≥5 years	1482871	156401	71221.9	278149
Other bacteria	CAMP	Campylobacter spp.	2008	Incidence	Number	GMB	Gambia	Africa	All ages	1791438	244471	112385	416963
Other bacteria	CAMP	Campylobacter spp.	2008	Incidence	Number	GNB	Guinea-Bissau	Africa	<5 years	247700	74589	36595.7	125599
Other bacteria	CAMP	Campylobacter spp.	2008	Incidence	Number	GNB	Guinea-Bissau	Africa	≥5 years	1221596	177275	78104.8	335487
Other bacteria	CAMP	Campylobacter spp.	2008	Incidence	Number	GNB	Guinea-Bissau	Africa	All ages	1469296	251864	119752	466295
Other bacteria	CAMP	Campylobacter spp.	2008	Incidence	Number	GNQ	Equatorial Guinea	Africa	<5 years	171296	45341.1	26321.2	68919.5
Other bacteria	CAMP	Campylobacter spp.	2008	Incidence	Number	GNQ	Equatorial Guinea	Africa	≥5 years	888301	86256.8	47053	134621
Other bacteria	CAMP	Campylobacter spp.	2008	Incidence	Number	GNQ	Equatorial Guinea	Africa	All ages	1059597	131598	73508.4	200465
Other bacteria	CAMP	Campylobacter spp.	2008	Incidence	Number	GRC	Greece	Europe	<5 years	535952	11008.2	7478.89	14720
Other bacteria	CAMP	Campylobacter spp.	2008	Incidence	Number	GRC	Greece	Europe	≥5 years	10523106	77179.8	52435.4	103204
Other bacteria	CAMP	Campylobacter spp.	2008	Incidence	Number	GRC	Greece	Europe	All ages	11059058	88188	59914.3	117924
Other bacteria	CAMP	Campylobacter spp.	2008	Incidence	Number	GRD	Grenada	Americas	<5 years	8905	593.677	286.877	1021.63
Other bacteria	CAMP	Campylobacter spp.	2008	Incidence	Number	GRD	Grenada	Americas	≥5 years	101808	6501.84	3474.81	10873
Other bacteria	CAMP	Campylobacter spp.	2008	Incidence	Number	GRD	Grenada	Americas	All ages	110713	7095.52	3823.38	11768.5
Other bacteria	CAMP	Campylobacter spp.	2008	Incidence	Number	GTM	Guatemala	Americas	<5 years	1934828	260979	112895	450026
Other bacteria	CAMP	Campylobacter spp.	2008	Incidence	Number	GTM	Guatemala	Americas	≥5 years	11860046	705890	276649	1.3966e+06
Other bacteria	CAMP	Campylobacter spp.	2008	Incidence	Number	GTM	Guatemala	Americas	All ages	13794874	966869	388750	1.83321e+06
Other bacteria	CAMP	Campylobacter spp.	2008	Incidence	Number	GUY	Guyana	Americas	<5 years	78640	790.391	481.265	1147.82
Other bacteria	CAMP	Campylobacter spp.	2008	Incidence	Number	GUY	Guyana	Americas	≥5 years	677141	5541.53	3374.21	8047.5
Other bacteria	CAMP	Campylobacter spp.	2008	Incidence	Number	GUY	Guyana	Americas	All ages	755781	6331.92	3855.47	9195.31
Other bacteria	CAMP	Campylobacter spp.	2008	Incidence	Number	HND	Honduras	Americas	<5 years	1077188	99806.7	48864.6	171198
Other bacteria	CAMP	Campylobacter spp.	2008	Incidence	Number	HND	Honduras	Americas	≥5 years	6846614	290904	143145	494986
Other bacteria	CAMP	Campylobacter spp.	2008	Incidence	Number	HND	Honduras	Americas	All ages	7923802	390711	193964	646763
Other bacteria	CAMP	Campylobacter spp.	2008	Incidence	Number	HRV	Croatia	Europe	<5 years	204452	4295.77	2918.51	5744.24
Other bacteria	CAMP	Campylobacter spp.	2008	Incidence	Number	HRV	Croatia	Europe	≥5 years	4111162	30118.1	20462.1	40273.6
Other bacteria	CAMP	Campylobacter spp.	2008	Incidence	Number	HRV	Croatia	Europe	All ages	4315614	34413.9	23380.6	46017.8
Other bacteria	CAMP	Campylobacter spp.	2008	Incidence	Number	HTI	Haiti	Americas	<5 years	1221971	170716	86762.9	287274
Other bacteria	CAMP	Campylobacter spp.	2008	Incidence	Number	HTI	Haiti	Americas	≥5 years	8229940	372052	183397	632564
Other bacteria	CAMP	Campylobacter spp.	2008	Incidence	Number	HTI	Haiti	Americas	All ages	9451911	542768	276162	906831
Other bacteria	CAMP	Campylobacter spp.	2008	Incidence	Number	HUN	Hungary	Europe	<5 years	483545	9977.74	6778.81	13342.1
Other bacteria	CAMP	Campylobacter spp.	2008	Incidence	Number	HUN	Hungary	Europe	≥5 years	9540301	69955.2	47527.1	93543.1
Other bacteria	CAMP	Campylobacter spp.	2008	Incidence	Number	HUN	Hungary	Europe	All ages	10023846	79933	54305.9	106885
Other bacteria	CAMP	Campylobacter spp.	2008	Incidence	Number	IDN	Indonesia	South-East Asia	<5 years	23259263	4.92839e+06	2.24636e+06	9.18021e+06
Other bacteria	CAMP	Campylobacter spp.	2008	Incidence	Number	IDN	Indonesia	South-East Asia	≥5 years	215370129	7.90515e+06	3.31578e+06	1.52402e+07
Other bacteria	CAMP	Campylobacter spp.	2008	Incidence	Number	IDN	Indonesia	South-East Asia	All ages	238629392	1.28335e+07	5.63013e+06	2.38138e+07
Other bacteria	CAMP	Campylobacter spp.	2008	Incidence	Number	IND	India	South-East Asia	<5 years	131479184	3.05722e+07	1.7532e+07	4.83839e+07
Other bacteria	CAMP	Campylobacter spp.	2008	Incidence	Number	IND	India	South-East Asia	≥5 years	1067844200	1.39001e+08	7.39063e+07	2.23167e+08
Other bacteria	CAMP	Campylobacter spp.	2008	Incidence	Number	IND	India	South-East Asia	All ages	1199323384	1.69573e+08	9.52974e+07	2.65462e+08
Other bacteria	CAMP	Campylobacter spp.	2008	Incidence	Number	IRL	Ireland	Europe	<5 years	320120	4432.54	3011.43	5927.13
Other bacteria	CAMP	Campylobacter spp.	2008	Incidence	Number	IRL	Ireland	Europe	≥5 years	4132896	31077.1	21113.5	41555.8
Other bacteria	CAMP	Campylobacter spp.	2008	Incidence	Number	IRL	Ireland	Europe	All ages	4453016	35509.6	24125	47482.9
Other bacteria	CAMP	Campylobacter spp.	2008	Incidence	Number	IRN	Iran	Eastern Mediterranean	<5 years	5924766	421484	173772	794026
Other bacteria	CAMP	Campylobacter spp.	2008	Incidence	Number	IRN	Iran	Eastern Mediterranean	≥5 years	69125050	1.23961e+06	470381	2.50137e+06
Other bacteria	CAMP	Campylobacter spp.	2008	Incidence	Number	IRN	Iran	Eastern Mediterranean	All ages	75049816	1.66109e+06	657666	3.27948e+06
Other bacteria	CAMP	Campylobacter spp.	2008	Incidence	Number	IRQ	Iraq	Eastern Mediterranean	<5 years	4379852	785212	443809	1.2382e+06
Other bacteria	CAMP	Campylobacter spp.	2008	Incidence	Number	IRQ	Iraq	Eastern Mediterranean	≥5 years	23991598	817542	416063	1.40804e+06
Other bacteria	CAMP	Campylobacter spp.	2008	Incidence	Number	IRQ	Iraq	Eastern Mediterranean	All ages	28371450	1.60275e+06	884950	2.60474e+06
Other bacteria	CAMP	Campylobacter spp.	2008	Incidence	Number	ISL	Iceland	Europe	<5 years	22126	314.098	213.396	420.007
Other bacteria	CAMP	Campylobacter spp.	2008	Incidence	Number	ISL	Iceland	Europe	≥5 years	293423	2202.18	1496.14	2944.72
Other bacteria	CAMP	Campylobacter spp.	2008	Incidence	Number	ISL	Iceland	Europe	All ages	315549	2516.28	1709.54	3364.73
Other bacteria	CAMP	Campylobacter spp.	2008	Incidence	Number	ISR	Israel	Europe	<5 years	707050	6989.52	4748.63	9346.29
Other bacteria	CAMP	Campylobacter spp.	2008	Incidence	Number	ISR	Israel	Europe	≥5 years	6314765	49004.4	33293.2	65528
Other bacteria	CAMP	Campylobacter spp.	2008	Incidence	Number	ISR	Israel	Europe	All ages	7021815	55993.9	38041.9	74874.3
Other bacteria	CAMP	Campylobacter spp.	2008	Incidence	Number	ITA	Italy	Europe	<5 years	2803390	59079.7	40138.3	79000.5
Other bacteria	CAMP	Campylobacter spp.	2008	Incidence	Number	ITA	Italy	Europe	≥5 years	56549234	414215	281415	553882
Other bacteria	CAMP	Campylobacter spp.	2008	Incidence	Number	ITA	Italy	Europe	All ages	59352624	473294	321553	632883
Other bacteria	CAMP	Campylobacter spp.	2008	Incidence	Number	JAM	Jamaica	Americas	<5 years	238127	13326.8	7277.56	20900.3
Other bacteria	CAMP	Campylobacter spp.	2008	Incidence	Number	JAM	Jamaica	Americas	≥5 years	2481825	68539.8	36307.3	110839
Other bacteria	CAMP	Campylobacter spp.	2008	Incidence	Number	JAM	Jamaica	Americas	All ages	2719952	81866.7	44452.4	130994
Other bacteria	CAMP	Campylobacter spp.	2008	Incidence	Number	JOR	Jordan	Eastern Mediterranean	<5 years	885967	95413	52341.4	146631
Other bacteria	CAMP	Campylobacter spp.	2008	Incidence	Number	JOR	Jordan	Eastern Mediterranean	≥5 years	6015993	176355	88749	305837
Other bacteria	CAMP	Campylobacter spp.	2008	Incidence	Number	JOR	Jordan	Eastern Mediterranean	All ages	6901960	271768	144636	457299
Other bacteria	CAMP	Campylobacter spp.	2008	Incidence	Number	JPN	Japan	Western Pacific	<5 years	5514038	164648	113950	247053
Other bacteria	CAMP	Campylobacter spp.	2008	Incidence	Number	JPN	Japan	Western Pacific	≥5 years	122614823	1.15437e+06	798920	1.73212e+06
Other bacteria	CAMP	Campylobacter spp.	2008	Incidence	Number	JPN	Japan	Western Pacific	All ages	128128861	1.31902e+06	912871	1.97917e+06
Other bacteria	CAMP	Campylobacter spp.	2008	Incidence	Number	KAZ	Kazakhstan	Europe	<5 years	1528692	70510.1	36845.4	111953
Other bacteria	CAMP	Campylobacter spp.	2008	Incidence	Number	KAZ	Kazakhstan	Europe	≥5 years	14809648	106013	50479.2	186334
Other bacteria	CAMP	Campylobacter spp.	2008	Incidence	Number	KAZ	Kazakhstan	Europe	All ages	16338340	176523	86246.6	294807
Other bacteria	CAMP	Campylobacter spp.	2008	Incidence	Number	KEN	Kenya	Africa	<5 years	6558858	2.43479e+06	1.43445e+06	3.66559e+06
Other bacteria	CAMP	Campylobacter spp.	2008	Incidence	Number	KEN	Kenya	Africa	≥5 years	32045277	5.7637e+06	3.20802e+06	9.2006e+06
Other bacteria	CAMP	Campylobacter spp.	2008	Incidence	Number	KEN	Kenya	Africa	All ages	38604135	8.19849e+06	4.8409e+06	1.26322e+07
Other bacteria	CAMP	Campylobacter spp.	2008	Incidence	Number	KGZ	Kyrgyzstan	Europe	<5 years	568431	41651.9	23407.4	65057.5
Other bacteria	CAMP	Campylobacter spp.	2008	Incidence	Number	KGZ	Kyrgyzstan	Europe	≥5 years	4760857	43828.3	22533.5	75081.1
Other bacteria	CAMP	Campylobacter spp.	2008	Incidence	Number	KGZ	Kyrgyzstan	Europe	All ages	5329288	85480.1	47238.5	136192
Other bacteria	CAMP	Campylobacter spp.	2008	Incidence	Number	KHM	Cambodia	Western Pacific	<5 years	1631670	415150	201769	753183
Other bacteria	CAMP	Campylobacter spp.	2008	Incidence	Number	KHM	Cambodia	Western Pacific	≥5 years	12311152	441144	192012	833402
Other bacteria	CAMP	Campylobacter spp.	2008	Incidence	Number	KHM	Cambodia	Western Pacific	All ages	13942822	856294	394982	1.5355e+06
Other bacteria	CAMP	Campylobacter spp.	2008	Incidence	Number	KIR	Kiribati	Western Pacific	<5 years	13506	2006.8	1083.69	3336.77
Other bacteria	CAMP	Campylobacter spp.	2008	Incidence	Number	KIR	Kiribati	Western Pacific	≥5 years	89612	5459.13	2586.85	9186.75
Other bacteria	CAMP	Campylobacter spp.	2008	Incidence	Number	KIR	Kiribati	Western Pacific	All ages	103118	7465.93	3691.01	12720.2
Other bacteria	CAMP	Campylobacter spp.	2008	Incidence	Number	KNA	Saint Kitts and Nevis	Americas	<5 years	3556	48.9139	29.7834	71.0335
Other bacteria	CAMP	Campylobacter spp.	2008	Incidence	Number	KNA	Saint Kitts and Nevis	Americas	≥5 years	43216	342.941	208.815	498.025
Other bacteria	CAMP	Campylobacter spp.	2008	Incidence	Number	KNA	Saint Kitts and Nevis	Americas	All ages	46772	391.855	238.598	569.058
Other bacteria	CAMP	Campylobacter spp.	2008	Incidence	Number	KOR	South Korea	Western Pacific	<5 years	2249566	62021.7	42924.2	93062.9
Other bacteria	CAMP	Campylobacter spp.	2008	Incidence	Number	KOR	South Korea	Western Pacific	≥5 years	46015575	434842	300947	652475
Other bacteria	CAMP	Campylobacter spp.	2008	Incidence	Number	KOR	South Korea	Western Pacific	All ages	48265141	496864	343871	745538
Other bacteria	CAMP	Campylobacter spp.	2008	Incidence	Number	KWT	Kuwait	Eastern Mediterranean	<5 years	232197	2972.85	1509.32	5984.6
Other bacteria	CAMP	Campylobacter spp.	2008	Incidence	Number	KWT	Kuwait	Eastern Mediterranean	≥5 years	2347339	20843	10582.1	41958.8
Other bacteria	CAMP	Campylobacter spp.	2008	Incidence	Number	KWT	Kuwait	Eastern Mediterranean	All ages	2579536	23815.9	12091.4	47943.4
Other bacteria	CAMP	Campylobacter spp.	2008	Incidence	Number	LAO	Laos	Western Pacific	<5 years	780986	170892	90305.1	282364
Other bacteria	CAMP	Campylobacter spp.	2008	Incidence	Number	LAO	Laos	Western Pacific	≥5 years	5321627	182033	85851.8	319360
Other bacteria	CAMP	Campylobacter spp.	2008	Incidence	Number	LAO	Laos	Western Pacific	All ages	6102613	352925	182222	591085
Other bacteria	CAMP	Campylobacter spp.	2008	Incidence	Number	LBN	Lebanon	Eastern Mediterranean	<5 years	439132	63900.1	30979.6	109482
Other bacteria	CAMP	Campylobacter spp.	2008	Incidence	Number	LBN	Lebanon	Eastern Mediterranean	≥5 years	4452440	131646	56291.2	243681
Other bacteria	CAMP	Campylobacter spp.	2008	Incidence	Number	LBN	Lebanon	Eastern Mediterranean	All ages	4891572	195546	88379.8	350963
Other bacteria	CAMP	Campylobacter spp.	2008	Incidence	Number	LBR	Liberia	Africa	<5 years	641548	251168	152721	370646
Other bacteria	CAMP	Campylobacter spp.	2008	Incidence	Number	LBR	Liberia	Africa	≥5 years	3114739	475339	260884	767570
Other bacteria	CAMP	Campylobacter spp.	2008	Incidence	Number	LBR	Liberia	Africa	All ages	3756287	726507	419437	1.12238e+06
Other bacteria	CAMP	Campylobacter spp.	2008	Incidence	Number	LBY	Libya	Eastern Mediterranean	<5 years	684471	71690.3	38901.5	111255
Other bacteria	CAMP	Campylobacter spp.	2008	Incidence	Number	LBY	Libya	Eastern Mediterranean	≥5 years	5484585	163923	83396.9	285088
Other bacteria	CAMP	Campylobacter spp.	2008	Incidence	Number	LBY	Libya	Eastern Mediterranean	All ages	6169056	235613	127436	385721
Other bacteria	CAMP	Campylobacter spp.	2008	Incidence	Number	LCA	Saint Lucia	Americas	<5 years	12683	860.561	458.565	1372.52
Other bacteria	CAMP	Campylobacter spp.	2008	Incidence	Number	LCA	Saint Lucia	Americas	≥5 years	155602	7200.29	3830.9	11875.2
Other bacteria	CAMP	Campylobacter spp.	2008	Incidence	Number	LCA	Saint Lucia	Americas	All ages	168285	8060.85	4350.83	13176
Other bacteria	CAMP	Campylobacter spp.	2008	Incidence	Number	LKA	Sri Lanka	South-East Asia	<5 years	1821408	257490	149254	399287
Other bacteria	CAMP	Campylobacter spp.	2008	Incidence	Number	LKA	Sri Lanka	South-East Asia	≥5 years	18740428	707429	373476	1.17088e+06
Other bacteria	CAMP	Campylobacter spp.	2008	Incidence	Number	LKA	Sri Lanka	South-East Asia	All ages	20561836	964920	530401	1.54519e+06
Other bacteria	CAMP	Campylobacter spp.	2008	Incidence	Number	LSO	Lesotho	Africa	<5 years	253530	57900.4	36632.3	82232.8
Other bacteria	CAMP	Campylobacter spp.	2008	Incidence	Number	LSO	Lesotho	Africa	≥5 years	1706037	239665	140430	373183
Other bacteria	CAMP	Campylobacter spp.	2008	Incidence	Number	LSO	Lesotho	Africa	All ages	1959567	297565	180832	450477
Other bacteria	CAMP	Campylobacter spp.	2008	Incidence	Number	LTU	Lithuania	Europe	<5 years	143574	3198.02	2172.71	4276.35
Other bacteria	CAMP	Campylobacter spp.	2008	Incidence	Number	LTU	Lithuania	Europe	≥5 years	3069223	22421.7	15233.2	29982
Other bacteria	CAMP	Campylobacter spp.	2008	Incidence	Number	LTU	Lithuania	Europe	All ages	3212797	25619.7	17405.9	34258.4
Other bacteria	CAMP	Campylobacter spp.	2008	Incidence	Number	LUX	Luxembourg	Europe	<5 years	28064	481.884	327.388	644.368
Other bacteria	CAMP	Campylobacter spp.	2008	Incidence	Number	LUX	Luxembourg	Europe	≥5 years	456046	3378.55	2295.36	4517.74
Other bacteria	CAMP	Campylobacter spp.	2008	Incidence	Number	LUX	Luxembourg	Europe	All ages	484110	3860.43	2622.75	5162.11
Other bacteria	CAMP	Campylobacter spp.	2008	Incidence	Number	LVA	Latvia	Europe	<5 years	108307	2182.13	1482.53	2917.92
Other bacteria	CAMP	Campylobacter spp.	2008	Incidence	Number	LVA	Latvia	Europe	≥5 years	2083909	15299.2	10394.2	20457.9
Other bacteria	CAMP	Campylobacter spp.	2008	Incidence	Number	LVA	Latvia	Europe	All ages	2192216	17481.3	11876.7	23375.8
Other bacteria	CAMP	Campylobacter spp.	2008	Incidence	Number	MAR	Morocco	Eastern Mediterranean	<5 years	3180709	578558	230511	1.10961e+06
Other bacteria	CAMP	Campylobacter spp.	2008	Incidence	Number	MAR	Morocco	Eastern Mediterranean	≥5 years	28215636	688499	249377	1.39097e+06
Other bacteria	CAMP	Campylobacter spp.	2008	Incidence	Number	MAR	Morocco	Eastern Mediterranean	All ages	31396345	1.26706e+06	477116	2.46451e+06
Other bacteria	CAMP	Campylobacter spp.	2008	Incidence	Number	MCO	Monaco	Europe	<5 years	1291	31.5662	21.4458	42.2098
Other bacteria	CAMP	Campylobacter spp.	2008	Incidence	Number	MCO	Monaco	Europe	≥5 years	30421	221.314	150.359	295.938
Other bacteria	CAMP	Campylobacter spp.	2008	Incidence	Number	MCO	Monaco	Europe	All ages	31712	252.88	171.805	338.148
Other bacteria	CAMP	Campylobacter spp.	2008	Incidence	Number	MDA	Moldova	Europe	<5 years	229430	27419.5	14372.1	43172.6
Other bacteria	CAMP	Campylobacter spp.	2008	Incidence	Number	MDA	Moldova	Europe	≥5 years	3586441	33285.7	15850	57106.1
Other bacteria	CAMP	Campylobacter spp.	2008	Incidence	Number	MDA	Moldova	Europe	All ages	3815871	60705.1	30479.9	99578.4
Other bacteria	CAMP	Campylobacter spp.	2008	Incidence	Number	MDG	Madagascar	Africa	<5 years	3451918	1.16043e+06	421728	2.08365e+06
Other bacteria	CAMP	Campylobacter spp.	2008	Incidence	Number	MDG	Madagascar	Africa	≥5 years	17164764	2.63006e+06	911086	5.10403e+06
Other bacteria	CAMP	Campylobacter spp.	2008	Incidence	Number	MDG	Madagascar	Africa	All ages	20616682	3.79049e+06	1.34514e+06	7.07614e+06
Other bacteria	CAMP	Campylobacter spp.	2008	Incidence	Number	MDV	Maldives	South-East Asia	<5 years	28782	6075.82	3604.45	9654.71
Other bacteria	CAMP	Campylobacter spp.	2008	Incidence	Number	MDV	Maldives	South-East Asia	≥5 years	301441	10826.2	5429.65	17629.8
Other bacteria	CAMP	Campylobacter spp.	2008	Incidence	Number	MDV	Maldives	South-East Asia	All ages	330223	16902	9114	26861.9
Other bacteria	CAMP	Campylobacter spp.	2008	Incidence	Number	MEX	Mexico	Americas	<5 years	11325142	856991	430671	1.48832e+06
Other bacteria	CAMP	Campylobacter spp.	2008	Incidence	Number	MEX	Mexico	Americas	≥5 years	98238929	2.17395e+06	1.08488e+06	3.78098e+06
Other bacteria	CAMP	Campylobacter spp.	2008	Incidence	Number	MEX	Mexico	Americas	All ages	109564071	3.03094e+06	1.52005e+06	5.05302e+06
Other bacteria	CAMP	Campylobacter spp.	2008	Incidence	Number	MHL	Marshall Islands	Western Pacific	<5 years	7533	837.279	430.833	1374.73
Other bacteria	CAMP	Campylobacter spp.	2008	Incidence	Number	MHL	Marshall Islands	Western Pacific	≥5 years	44507	1578.7	783.431	2676.23
Other bacteria	CAMP	Campylobacter spp.	2008	Incidence	Number	MHL	Marshall Islands	Western Pacific	All ages	52040	2415.97	1223.34	4012.87
Other bacteria	CAMP	Campylobacter spp.	2008	Incidence	Number	MKD	North Macedonia	Europe	<5 years	121877	7097.03	3645.15	11382
Other bacteria	CAMP	Campylobacter spp.	2008	Incidence	Number	MKD	North Macedonia	Europe	≥5 years	1954793	3845.37	1730.3	6800.43
Other bacteria	CAMP	Campylobacter spp.	2008	Incidence	Number	MKD	North Macedonia	Europe	All ages	2076670	10942.4	5524.3	17811.8
Other bacteria	CAMP	Campylobacter spp.	2008	Incidence	Number	MLI	Mali	Africa	<5 years	2846480	863036	388025	1.42101e+06
Other bacteria	CAMP	Campylobacter spp.	2008	Incidence	Number	MLI	Mali	Africa	≥5 years	11849220	1.74181e+06	731215	3.18168e+06
Other bacteria	CAMP	Campylobacter spp.	2008	Incidence	Number	MLI	Mali	Africa	All ages	14695700	2.60485e+06	1.09858e+06	4.54556e+06
Other bacteria	CAMP	Campylobacter spp.	2008	Incidence	Number	MLT	Malta	Europe	<5 years	19900	416.137	282.721	556.453
Other bacteria	CAMP	Campylobacter spp.	2008	Incidence	Number	MLT	Malta	Europe	≥5 years	398160	2917.59	1982.19	3901.36
Other bacteria	CAMP	Campylobacter spp.	2008	Incidence	Number	MLT	Malta	Europe	All ages	418060	3333.73	2264.91	4457.81
Other bacteria	CAMP	Campylobacter spp.	2008	Incidence	Number	MMR	Myanmar	South-East Asia	<5 years	4653761	1.26356e+06	767118	1.9547e+06
Other bacteria	CAMP	Campylobacter spp.	2008	Incidence	Number	MMR	Myanmar	South-East Asia	≥5 years	43640648	1.42789e+06	766792	2.31119e+06
Other bacteria	CAMP	Campylobacter spp.	2008	Incidence	Number	MMR	Myanmar	South-East Asia	All ages	48294409	2.69145e+06	1.55327e+06	4.27138e+06
Other bacteria	CAMP	Campylobacter spp.	2008	Incidence	Number	MNE	Montenegro	Europe	<5 years	39482	1477.72	748.582	2375.35
Other bacteria	CAMP	Campylobacter spp.	2008	Incidence	Number	MNE	Montenegro	Europe	≥5 years	593592	903.834	410.425	1619.31
Other bacteria	CAMP	Campylobacter spp.	2008	Incidence	Number	MNE	Montenegro	Europe	All ages	633074	2381.55	1182.71	3908.19
Other bacteria	CAMP	Campylobacter spp.	2008	Incidence	Number	MNG	Mongolia	Western Pacific	<5 years	250681	19531.5	10360.4	31826.9
Other bacteria	CAMP	Campylobacter spp.	2008	Incidence	Number	MNG	Mongolia	Western Pacific	≥5 years	2369540	12654.4	5829.24	22515.3
Other bacteria	CAMP	Campylobacter spp.	2008	Incidence	Number	MNG	Mongolia	Western Pacific	All ages	2620221	32185.9	16353.7	53165
Other bacteria	CAMP	Campylobacter spp.	2008	Incidence	Number	MOZ	Mozambique	Africa	<5 years	3755362	928133	471865	1.56737e+06
Other bacteria	CAMP	Campylobacter spp.	2008	Incidence	Number	MOZ	Mozambique	Africa	≥5 years	17787482	1.68794e+06	762561	3.07268e+06
Other bacteria	CAMP	Campylobacter spp.	2008	Incidence	Number	MOZ	Mozambique	Africa	All ages	21542844	2.61608e+06	1.22578e+06	4.54618e+06
Other bacteria	CAMP	Campylobacter spp.	2008	Incidence	Number	MRT	Mauritania	Africa	<5 years	530353	179936	113272	258533
Other bacteria	CAMP	Campylobacter spp.	2008	Incidence	Number	MRT	Mauritania	Africa	≥5 years	2603628	377797	221877	591392
Other bacteria	CAMP	Campylobacter spp.	2008	Incidence	Number	MRT	Mauritania	Africa	All ages	3133981	557733	342585	827842
Other bacteria	CAMP	Campylobacter spp.	2008	Incidence	Number	MUS	Mauritius	Africa	<5 years	88579	20940.7	11991.4	32445.5
Other bacteria	CAMP	Campylobacter spp.	2008	Incidence	Number	MUS	Mauritius	Africa	≥5 years	1183686	53514.9	28337.1	86227
Other bacteria	CAMP	Campylobacter spp.	2008	Incidence	Number	MUS	Mauritius	Africa	All ages	1272265	74455.5	41318	116842
Other bacteria	CAMP	Campylobacter spp.	2008	Incidence	Number	MWI	Malawi	Africa	<5 years	2537594	823655	392578	1.37426e+06
Other bacteria	CAMP	Campylobacter spp.	2008	Incidence	Number	MWI	Malawi	Africa	≥5 years	11232559	1.29772e+06	551968	2.46416e+06
Other bacteria	CAMP	Campylobacter spp.	2008	Incidence	Number	MWI	Malawi	Africa	All ages	13770153	2.12138e+06	971292	3.85446e+06
Other bacteria	CAMP	Campylobacter spp.	2008	Incidence	Number	MYS	Malaysia	Western Pacific	<5 years	2607689	199864	78070.8	394694
Other bacteria	CAMP	Campylobacter spp.	2008	Incidence	Number	MYS	Malaysia	Western Pacific	≥5 years	24679937	783875	288625	1.56308e+06
Other bacteria	CAMP	Campylobacter spp.	2008	Incidence	Number	MYS	Malaysia	Western Pacific	All ages	27287626	983739	381614	1.96292e+06
Other bacteria	CAMP	Campylobacter spp.	2008	Incidence	Number	NAM	Namibia	Africa	<5 years	265696	55853.4	33108.4	85654.2
Other bacteria	CAMP	Campylobacter spp.	2008	Incidence	Number	NAM	Namibia	Africa	≥5 years	1766671	247836	134362	401623
Other bacteria	CAMP	Campylobacter spp.	2008	Incidence	Number	NAM	Namibia	Africa	All ages	2032367	303689	169870	479346
Other bacteria	CAMP	Campylobacter spp.	2008	Incidence	Number	NER	Niger	Africa	<5 years	3102404	1.23797e+06	757056	1.82167e+06
Other bacteria	CAMP	Campylobacter spp.	2008	Incidence	Number	NER	Niger	Africa	≥5 years	11974576	1.57452e+06	861160	2.53393e+06
Other bacteria	CAMP	Campylobacter spp.	2008	Incidence	Number	NER	Niger	Africa	All ages	15076980	2.81249e+06	1.65714e+06	4.29043e+06
Other bacteria	CAMP	Campylobacter spp.	2008	Incidence	Number	NGA	Nigeria	Africa	<5 years	27872040	8.30043e+06	5.27217e+06	1.20089e+07
Other bacteria	CAMP	Campylobacter spp.	2008	Incidence	Number	NGA	Nigeria	Africa	≥5 years	127523374	1.52079e+07	9.02172e+06	2.3367e+07
Other bacteria	CAMP	Campylobacter spp.	2008	Incidence	Number	NGA	Nigeria	Africa	All ages	155395414	2.35083e+07	1.45183e+07	3.4783e+07
Other bacteria	CAMP	Campylobacter spp.	2008	Incidence	Number	NIC	Nicaragua	Americas	<5 years	660079	49453.3	18431.9	94169.1
Other bacteria	CAMP	Campylobacter spp.	2008	Incidence	Number	NIC	Nicaragua	Americas	≥5 years	4876653	106524	37859.2	225939
Other bacteria	CAMP	Campylobacter spp.	2008	Incidence	Number	NIC	Nicaragua	Americas	All ages	5536732	155977	56602.9	324541
Other bacteria	CAMP	Campylobacter spp.	2008	Incidence	Number	NIU	Niue	Western Pacific	<5 years	164	2.28862	1.58392	3.43405
Other bacteria	CAMP	Campylobacter spp.	2008	Incidence	Number	NIU	Niue	Western Pacific	≥5 years	1617	16.0458	11.105	24.0766
Other bacteria	CAMP	Campylobacter spp.	2008	Incidence	Number	NIU	Niue	Western Pacific	All ages	1781	18.3344	12.689	27.5106
Other bacteria	CAMP	Campylobacter spp.	2008	Incidence	Number	NLD	Netherlands	Europe	<5 years	955652	16479.9	11196.3	22036.7
Other bacteria	CAMP	Campylobacter spp.	2008	Incidence	Number	NLD	Netherlands	Europe	≥5 years	15600365	115542	78498.7	154502
Other bacteria	CAMP	Campylobacter spp.	2008	Incidence	Number	NLD	Netherlands	Europe	All ages	16556017	132022	89695	176538
Other bacteria	CAMP	Campylobacter spp.	2008	Incidence	Number	NOR	Norway	Europe	<5 years	293804	4715.29	3203.54	6305.22
Other bacteria	CAMP	Campylobacter spp.	2008	Incidence	Number	NOR	Norway	Europe	≥5 years	4443274	33059.5	22460.4	44206.7
Other bacteria	CAMP	Campylobacter spp.	2008	Incidence	Number	NOR	Norway	Europe	All ages	4737078	37774.8	25663.9	50511.9
Other bacteria	CAMP	Campylobacter spp.	2008	Incidence	Number	NPL	Nepal	South-East Asia	<5 years	3211059	593549	317685	947197
Other bacteria	CAMP	Campylobacter spp.	2008	Incidence	Number	NPL	Nepal	South-East Asia	≥5 years	23683563	1.52237e+06	718912	2.68137e+06
Other bacteria	CAMP	Campylobacter spp.	2008	Incidence	Number	NPL	Nepal	South-East Asia	All ages	26894622	2.11592e+06	1.0438e+06	3.59822e+06
Other bacteria	CAMP	Campylobacter spp.	2008	Incidence	Number	NRU	Nauru	Western Pacific	<5 years	1339	12.8682	8.90587	19.3086
Other bacteria	CAMP	Campylobacter spp.	2008	Incidence	Number	NRU	Nauru	Western Pacific	≥5 years	8675	90.2206	62.4402	135.375
Other bacteria	CAMP	Campylobacter spp.	2008	Incidence	Number	NRU	Nauru	Western Pacific	All ages	10014	103.089	71.346	154.684
Other bacteria	CAMP	Campylobacter spp.	2008	Incidence	Number	NZL	New Zealand	Western Pacific	<5 years	297107	5451.28	3772.74	8179.59
Other bacteria	CAMP	Campylobacter spp.	2008	Incidence	Number	NZL	New Zealand	Western Pacific	≥5 years	3945067	38219.6	26451.2	57348.1
Other bacteria	CAMP	Campylobacter spp.	2008	Incidence	Number	NZL	New Zealand	Western Pacific	All ages	4242174	43670.9	30223.9	65527.7
Other bacteria	CAMP	Campylobacter spp.	2008	Incidence	Number	OMN	Oman	Eastern Mediterranean	<5 years	268053	2994.15	1520.14	6027.48
Other bacteria	CAMP	Campylobacter spp.	2008	Incidence	Number	OMN	Oman	Eastern Mediterranean	≥5 years	2329964	20992.3	10657.9	42259.4
Other bacteria	CAMP	Campylobacter spp.	2008	Incidence	Number	OMN	Oman	Eastern Mediterranean	All ages	2598017	23986.5	12178	48286.9
Other bacteria	CAMP	Campylobacter spp.	2008	Incidence	Number	PAK	Pakistan	Eastern Mediterranean	<5 years	26880257	1.19669e+07	6.15401e+06	1.89996e+07
Other bacteria	CAMP	Campylobacter spp.	2008	Incidence	Number	PAK	Pakistan	Eastern Mediterranean	≥5 years	160246300	2.31246e+07	1.0988e+07	4.13502e+07
Other bacteria	CAMP	Campylobacter spp.	2008	Incidence	Number	PAK	Pakistan	Eastern Mediterranean	All ages	187126557	3.50914e+07	1.689e+07	5.89074e+07
Other bacteria	CAMP	Campylobacter spp.	2008	Incidence	Number	PAN	Panama	Americas	<5 years	360444	3627.74	2208.91	5268.26
Other bacteria	CAMP	Campylobacter spp.	2008	Incidence	Number	PAN	Panama	Americas	≥5 years	3108443	25434.5	15486.9	36936.4
Other bacteria	CAMP	Campylobacter spp.	2008	Incidence	Number	PAN	Panama	Americas	All ages	3468887	29062.3	17695.9	42204.7
Other bacteria	CAMP	Campylobacter spp.	2008	Incidence	Number	PER	Peru	Americas	<5 years	2973676	908045	441314	1.50024e+06
Other bacteria	CAMP	Campylobacter spp.	2008	Incidence	Number	PER	Peru	Americas	≥5 years	25656200	1.41851e+06	650547	2.5936e+06
Other bacteria	CAMP	Campylobacter spp.	2008	Incidence	Number	PER	Peru	Americas	All ages	28629876	2.32656e+06	1.10517e+06	4.03217e+06
Other bacteria	CAMP	Campylobacter spp.	2008	Incidence	Number	PHL	Philippines	Western Pacific	<5 years	11674659	2.62264e+06	1.34223e+06	4.26652e+06
Other bacteria	CAMP	Campylobacter spp.	2008	Incidence	Number	PHL	Philippines	Western Pacific	≥5 years	80269892	3.19279e+06	1.48662e+06	5.64131e+06
Other bacteria	CAMP	Campylobacter spp.	2008	Incidence	Number	PHL	Philippines	Western Pacific	All ages	91944551	5.81543e+06	2.95026e+06	9.78706e+06
Other bacteria	CAMP	Campylobacter spp.	2008	Incidence	Number	PLW	Palau	Western Pacific	<5 years	1302	126.432	64.1649	212.788
Other bacteria	CAMP	Campylobacter spp.	2008	Incidence	Number	PLW	Palau	Western Pacific	≥5 years	17851	585.666	286.48	1009.61
Other bacteria	CAMP	Campylobacter spp.	2008	Incidence	Number	PLW	Palau	Western Pacific	All ages	19153	712.098	357.464	1199.99
Other bacteria	CAMP	Campylobacter spp.	2008	Incidence	Number	PNG	Papua New Guinea	Western Pacific	<5 years	1004240	222695	121620	366991
Other bacteria	CAMP	Campylobacter spp.	2008	Incidence	Number	PNG	Papua New Guinea	Western Pacific	≥5 years	6067859	311183	154464	532550
Other bacteria	CAMP	Campylobacter spp.	2008	Incidence	Number	PNG	Papua New Guinea	Western Pacific	All ages	7072099	533878	276541	892418
Other bacteria	CAMP	Campylobacter spp.	2008	Incidence	Number	POL	Poland	Europe	<5 years	1824606	37826.9	25699.3	50581.6
Other bacteria	CAMP	Campylobacter spp.	2008	Incidence	Number	POL	Poland	Europe	≥5 years	36177049	265209	180181	354634
Other bacteria	CAMP	Campylobacter spp.	2008	Incidence	Number	POL	Poland	Europe	All ages	38001655	303036	205880	405215
Other bacteria	CAMP	Campylobacter spp.	2008	Incidence	Number	PRK	North Korea	South-East Asia	<5 years	1696599	359861	216243	567316
Other bacteria	CAMP	Campylobacter spp.	2008	Incidence	Number	PRK	North Korea	South-East Asia	≥5 years	23008537	959982	514963	1.59675e+06
Other bacteria	CAMP	Campylobacter spp.	2008	Incidence	Number	PRK	North Korea	South-East Asia	All ages	24705136	1.31984e+06	736918	2.14928e+06
Other bacteria	CAMP	Campylobacter spp.	2008	Incidence	Number	PRT	Portugal	Europe	<5 years	531818	10509.6	7140.17	14053.3
Other bacteria	CAMP	Campylobacter spp.	2008	Incidence	Number	PRT	Portugal	Europe	≥5 years	10026375	73684.4	50060.6	98529.7
Other bacteria	CAMP	Campylobacter spp.	2008	Incidence	Number	PRT	Portugal	Europe	All ages	10558193	84194	57200.8	112583
Other bacteria	CAMP	Campylobacter spp.	2008	Incidence	Number	PRY	Paraguay	Americas	<5 years	617112	75277	43592.2	115594
Other bacteria	CAMP	Campylobacter spp.	2008	Incidence	Number	PRY	Paraguay	Americas	≥5 years	4968890	106283	59025.6	171717
Other bacteria	CAMP	Campylobacter spp.	2008	Incidence	Number	PRY	Paraguay	Americas	All ages	5586002	181560	103322	286142
Other bacteria	CAMP	Campylobacter spp.	2008	Incidence	Number	QAT	Qatar	Eastern Mediterranean	<5 years	74626	1541	782.371	3102.16
Other bacteria	CAMP	Campylobacter spp.	2008	Incidence	Number	QAT	Qatar	Eastern Mediterranean	≥5 years	1262497	10804.1	5485.3	21749.7
Other bacteria	CAMP	Campylobacter spp.	2008	Incidence	Number	QAT	Qatar	Eastern Mediterranean	All ages	1337123	12345.1	6267.67	24851.8
Other bacteria	CAMP	Campylobacter spp.	2008	Incidence	Number	ROU	Romania	Europe	<5 years	1052226	20695.5	14060.4	27673.7
Other bacteria	CAMP	Campylobacter spp.	2008	Incidence	Number	ROU	Romania	Europe	≥5 years	19738903	145099	98579.1	194024
Other bacteria	CAMP	Campylobacter spp.	2008	Incidence	Number	ROU	Romania	Europe	All ages	20791129	165794	112639	221698
Other bacteria	CAMP	Campylobacter spp.	2008	Incidence	Number	RUS	Russia	Europe	<5 years	7478201	830156	419471	1.34061e+06
Other bacteria	CAMP	Campylobacter spp.	2008	Incidence	Number	RUS	Russia	Europe	≥5 years	136331096	1.60422e+06	748568	2.80969e+06
Other bacteria	CAMP	Campylobacter spp.	2008	Incidence	Number	RUS	Russia	Europe	All ages	143809297	2.43438e+06	1.19271e+06	4.1068e+06
Other bacteria	CAMP	Campylobacter spp.	2008	Incidence	Number	RWA	Rwanda	Africa	<5 years	1621931	524596	326505	769705
Other bacteria	CAMP	Campylobacter spp.	2008	Incidence	Number	RWA	Rwanda	Africa	≥5 years	8054625	827490	442798	1.33422e+06
Other bacteria	CAMP	Campylobacter spp.	2008	Incidence	Number	RWA	Rwanda	Africa	All ages	9676556	1.35209e+06	776327	2.0705e+06
Other bacteria	CAMP	Campylobacter spp.	2008	Incidence	Number	SAU	Saudi Arabia	Eastern Mediterranean	<5 years	2376598	26305.8	13355.5	52955.8
Other bacteria	CAMP	Campylobacter spp.	2008	Incidence	Number	SAU	Saudi Arabia	Eastern Mediterranean	≥5 years	20448888	184433	93637.3	371280
Other bacteria	CAMP	Campylobacter spp.	2008	Incidence	Number	SAU	Saudi Arabia	Eastern Mediterranean	All ages	22825486	210739	106993	424235
Other bacteria	CAMP	Campylobacter spp.	2008	Incidence	Number	SDN	Sudan	Eastern Mediterranean	<5 years	5715228	2.20358e+06	928376	4.12464e+06
Other bacteria	CAMP	Campylobacter spp.	2008	Incidence	Number	SDN	Sudan	Eastern Mediterranean	≥5 years	27444434	1.65662e+06	624368	3.48084e+06
Other bacteria	CAMP	Campylobacter spp.	2008	Incidence	Number	SDN	Sudan	Eastern Mediterranean	All ages	33159662	3.8602e+06	1.62117e+06	7.575e+06
Other bacteria	CAMP	Campylobacter spp.	2008	Incidence	Number	SEAR	South-East Asian Region	South-East Asia	<5 years	188464299	4.14173e+07	2.51064e+07	6.35471e+07
Other bacteria	CAMP	Campylobacter spp.	2008	Incidence	Number	SEAR	South-East Asian Region	South-East Asia	≥5 years	1588097141	1.65705e+08	8.98036e+07	2.59914e+08
Other bacteria	CAMP	Campylobacter spp.	2008	Incidence	Number	SEAR	South-East Asian Region	South-East Asia	All ages	1776561440	2.07122e+08	1.1646e+08	3.16859e+08
Other bacteria	CAMP	Campylobacter spp.	2008	Incidence	Number	SEN	Senegal	Africa	<5 years	1965861	616003	221603	1.10754e+06
Other bacteria	CAMP	Campylobacter spp.	2008	Incidence	Number	SEN	Senegal	Africa	≥5 years	9941175	1.11361e+06	380960	2.11724e+06
Other bacteria	CAMP	Campylobacter spp.	2008	Incidence	Number	SEN	Senegal	Africa	All ages	11907036	1.72961e+06	589948	3.18933e+06
Other bacteria	CAMP	Campylobacter spp.	2008	Incidence	Number	SGP	Singapore	Western Pacific	<5 years	217769	6046.81	4184.89	9073.16
Other bacteria	CAMP	Campylobacter spp.	2008	Incidence	Number	SGP	Singapore	Western Pacific	≥5 years	4487839	42394.9	29340.8	63613.1
Other bacteria	CAMP	Campylobacter spp.	2008	Incidence	Number	SGP	Singapore	Western Pacific	All ages	4705608	48441.7	33525.7	72686.2
Other bacteria	CAMP	Campylobacter spp.	2008	Incidence	Number	SLB	Solomon Islands	Western Pacific	<5 years	78447	7792.42	4122.06	12637.2
Other bacteria	CAMP	Campylobacter spp.	2008	Incidence	Number	SLB	Solomon Islands	Western Pacific	≥5 years	426001	18312.9	8946.95	31496.9
Other bacteria	CAMP	Campylobacter spp.	2008	Incidence	Number	SLB	Solomon Islands	Western Pacific	All ages	504448	26105.3	13052.5	43679.8
Other bacteria	CAMP	Campylobacter spp.	2008	Incidence	Number	SLE	Sierra Leone	Africa	<5 years	974838	320211	197233	479029
Other bacteria	CAMP	Campylobacter spp.	2008	Incidence	Number	SLE	Sierra Leone	Africa	≥5 years	4844366	609327	328508	967482
Other bacteria	CAMP	Campylobacter spp.	2008	Incidence	Number	SLE	Sierra Leone	Africa	All ages	5819204	929538	533481	1.44287e+06
Other bacteria	CAMP	Campylobacter spp.	2008	Incidence	Number	SLV	El Salvador	Americas	<5 years	597074	60621.9	33907.1	93466.6
Other bacteria	CAMP	Campylobacter spp.	2008	Incidence	Number	SLV	El Salvador	Americas	≥5 years	5422706	138255	74554.6	234270
Other bacteria	CAMP	Campylobacter spp.	2008	Incidence	Number	SLV	El Salvador	Americas	All ages	6019780	198877	109404	317143
Other bacteria	CAMP	Campylobacter spp.	2008	Incidence	Number	SMR	San Marino	Europe	<5 years	1563	29.3703	19.954	39.2736
Other bacteria	CAMP	Campylobacter spp.	2008	Incidence	Number	SMR	San Marino	Europe	≥5 years	27943	205.919	139.9	275.352
Other bacteria	CAMP	Campylobacter spp.	2008	Incidence	Number	SMR	San Marino	Europe	All ages	29506	235.289	159.854	314.625
Other bacteria	CAMP	Campylobacter spp.	2008	Incidence	Number	SOM	Somalia	Eastern Mediterranean	<5 years	2293999	695003	370572	1.11557e+06
Other bacteria	CAMP	Campylobacter spp.	2008	Incidence	Number	SOM	Somalia	Eastern Mediterranean	≥5 years	9222967	835271	402273	1.46022e+06
Other bacteria	CAMP	Campylobacter spp.	2008	Incidence	Number	SOM	Somalia	Eastern Mediterranean	All ages	11516966	1.53027e+06	789067	2.56506e+06
Other bacteria	CAMP	Campylobacter spp.	2008	Incidence	Number	SRB	Serbia	Europe	<5 years	353235	16489.2	8233.25	26734.1
Other bacteria	CAMP	Campylobacter spp.	2008	Incidence	Number	SRB	Serbia	Europe	≥5 years	7115435	12692.9	5883.09	22079.9
Other bacteria	CAMP	Campylobacter spp.	2008	Incidence	Number	SRB	Serbia	Europe	All ages	7468670	29182.1	14329.9	48675.6
Other bacteria	CAMP	Campylobacter spp.	2008	Incidence	Number	SSD	South Sudan	Africa	<5 years	1540016	625151	379210	930094
Other bacteria	CAMP	Campylobacter spp.	2008	Incidence	Number	SSD	South Sudan	Africa	≥5 years	7060723	1.06835e+06	588182	1.67888e+06
Other bacteria	CAMP	Campylobacter spp.	2008	Incidence	Number	SSD	South Sudan	Africa	All ages	8600739	1.6935e+06	979237	2.56862e+06
Other bacteria	CAMP	Campylobacter spp.	2008	Incidence	Number	STP	Sao Tome and Principe	Africa	<5 years	28489	5189.96	3232.77	7413.98
Other bacteria	CAMP	Campylobacter spp.	2008	Incidence	Number	STP	Sao Tome and Principe	Africa	≥5 years	143255	12279.8	7137.19	19437.5
Other bacteria	CAMP	Campylobacter spp.	2008	Incidence	Number	STP	Sao Tome and Principe	Africa	All ages	171744	17469.7	10868.7	26276.8
Other bacteria	CAMP	Campylobacter spp.	2008	Incidence	Number	SUR	Suriname	Americas	<5 years	55324	4333.4	2466.29	6669.51
Other bacteria	CAMP	Campylobacter spp.	2008	Incidence	Number	SUR	Suriname	Americas	≥5 years	478776	15119.9	8032.1	24987.5
Other bacteria	CAMP	Campylobacter spp.	2008	Incidence	Number	SUR	Suriname	Americas	All ages	534100	19453.3	10609.1	30953.2
Other bacteria	CAMP	Campylobacter spp.	2008	Incidence	Number	SVK	Slovakia	Europe	<5 years	267267	5352.37	3636.36	7157.12
Other bacteria	CAMP	Campylobacter spp.	2008	Incidence	Number	SVK	Slovakia	Europe	≥5 years	5109834	37526.1	25495	50179.4
Other bacteria	CAMP	Campylobacter spp.	2008	Incidence	Number	SVK	Slovakia	Europe	All ages	5377101	42878.5	29131.4	57336.5
Other bacteria	CAMP	Campylobacter spp.	2008	Incidence	Number	SVN	Slovenia	Europe	<5 years	92948	2012.68	1367.4	2691.33
Other bacteria	CAMP	Campylobacter spp.	2008	Incidence	Number	SVN	Slovenia	Europe	≥5 years	1929036	14111.2	9587.04	18869.3
Other bacteria	CAMP	Campylobacter spp.	2008	Incidence	Number	SVN	Slovenia	Europe	All ages	2021984	16123.9	10954.4	21560.6
Other bacteria	CAMP	Campylobacter spp.	2008	Incidence	Number	SWE	Sweden	Europe	<5 years	525307	9140.94	6210.29	12223.1
Other bacteria	CAMP	Campylobacter spp.	2008	Incidence	Number	SWE	Sweden	Europe	≥5 years	8657868	64088.3	43541.1	85697.9
Other bacteria	CAMP	Campylobacter spp.	2008	Incidence	Number	SWE	Sweden	Europe	All ages	9183175	73229.2	49751.4	97921.1
Other bacteria	CAMP	Campylobacter spp.	2008	Incidence	Number	SWZ	Eswatini	Africa	<5 years	153114	38734.5	24560.4	55923.4
Other bacteria	CAMP	Campylobacter spp.	2008	Incidence	Number	SWZ	Eswatini	Africa	≥5 years	941251	143863	85922	220439
Other bacteria	CAMP	Campylobacter spp.	2008	Incidence	Number	SWZ	Eswatini	Africa	All ages	1094365	182597	111997	271642
Other bacteria	CAMP	Campylobacter spp.	2008	Incidence	Number	SYC	Seychelles	Africa	<5 years	7211	728.243	421.402	1177.72
Other bacteria	CAMP	Campylobacter spp.	2008	Incidence	Number	SYC	Seychelles	Africa	≥5 years	84799	2832.9	1529.47	4585.46
Other bacteria	CAMP	Campylobacter spp.	2008	Incidence	Number	SYC	Seychelles	Africa	All ages	92010	3561.14	2002.33	5560.29
Other bacteria	CAMP	Campylobacter spp.	2008	Incidence	Number	SYR	Syria	Eastern Mediterranean	<5 years	2802942	324503	173989	514804
Other bacteria	CAMP	Campylobacter spp.	2008	Incidence	Number	SYR	Syria	Eastern Mediterranean	≥5 years	18746523	517014	246170	911123
Other bacteria	CAMP	Campylobacter spp.	2008	Incidence	Number	SYR	Syria	Eastern Mediterranean	All ages	21549465	841517	431776	1.38249e+06
Other bacteria	CAMP	Campylobacter spp.	2008	Incidence	Number	TCD	Chad	Africa	<5 years	2283799	902225	549726	1.33763e+06
Other bacteria	CAMP	Campylobacter spp.	2008	Incidence	Number	TCD	Chad	Africa	≥5 years	8980558	1.12313e+06	601790	1.81035e+06
Other bacteria	CAMP	Campylobacter spp.	2008	Incidence	Number	TCD	Chad	Africa	All ages	11264357	2.02536e+06	1.17568e+06	3.11723e+06
Other bacteria	CAMP	Campylobacter spp.	2008	Incidence	Number	TGO	Togo	Africa	<5 years	1015001	347663	214713	518909
Other bacteria	CAMP	Campylobacter spp.	2008	Incidence	Number	TGO	Togo	Africa	≥5 years	5259819	639703	342468	1.02851e+06
Other bacteria	CAMP	Campylobacter spp.	2008	Incidence	Number	TGO	Togo	Africa	All ages	6274820	987366	563354	1.53982e+06
Other bacteria	CAMP	Campylobacter spp.	2008	Incidence	Number	THA	Thailand	South-East Asia	<5 years	4404516	801364	417369	1.29498e+06
Other bacteria	CAMP	Campylobacter spp.	2008	Incidence	Number	THA	Thailand	South-East Asia	≥5 years	62960796	3.29927e+06	1.57055e+06	5.73498e+06
Other bacteria	CAMP	Campylobacter spp.	2008	Incidence	Number	THA	Thailand	South-East Asia	All ages	67365312	4.10063e+06	2.00439e+06	6.8902e+06
Other bacteria	CAMP	Campylobacter spp.	2008	Incidence	Number	TJK	Tajikistan	Europe	<5 years	964370	168988	95375.3	262257
Other bacteria	CAMP	Campylobacter spp.	2008	Incidence	Number	TJK	Tajikistan	Europe	≥5 years	6300292	165543	84138.6	272716
Other bacteria	CAMP	Campylobacter spp.	2008	Incidence	Number	TJK	Tajikistan	Europe	All ages	7264662	334531	184899	529584
Other bacteria	CAMP	Campylobacter spp.	2008	Incidence	Number	TKM	Turkmenistan	Europe	<5 years	550003	45225.1	23093.7	73532.6
Other bacteria	CAMP	Campylobacter spp.	2008	Incidence	Number	TKM	Turkmenistan	Europe	≥5 years	4743253	47038.5	22049.5	82824.2
Other bacteria	CAMP	Campylobacter spp.	2008	Incidence	Number	TKM	Turkmenistan	Europe	All ages	5293256	92263.7	46646.3	154014
Other bacteria	CAMP	Campylobacter spp.	2008	Incidence	Number	TLS	Timor-Leste	South-East Asia	<5 years	160977	51926.9	31504.4	81578.2
Other bacteria	CAMP	Campylobacter spp.	2008	Incidence	Number	TLS	Timor-Leste	South-East Asia	≥5 years	858006	48302.6	25242.5	78376.1
Other bacteria	CAMP	Campylobacter spp.	2008	Incidence	Number	TLS	Timor-Leste	South-East Asia	All ages	1018983	100229	57752	159113
Other bacteria	CAMP	Campylobacter spp.	2008	Incidence	Number	TON	Tonga	Western Pacific	<5 years	14596	1036.84	490.874	1712.55
Other bacteria	CAMP	Campylobacter spp.	2008	Incidence	Number	TON	Tonga	Western Pacific	≥5 years	92318	4052.97	1909.91	7116.84
Other bacteria	CAMP	Campylobacter spp.	2008	Incidence	Number	TON	Tonga	Western Pacific	All ages	106914	5089.81	2519.47	8751.55
Other bacteria	CAMP	Campylobacter spp.	2008	Incidence	Number	TTO	Trinidad and Tobago	Americas	<5 years	94045	1431.4	871.572	2078.7
Other bacteria	CAMP	Campylobacter spp.	2008	Incidence	Number	TTO	Trinidad and Tobago	Americas	≥5 years	1274677	10035.7	6110.7	14574
Other bacteria	CAMP	Campylobacter spp.	2008	Incidence	Number	TTO	Trinidad and Tobago	Americas	All ages	1368722	11467.1	6982.27	16652.7
Other bacteria	CAMP	Campylobacter spp.	2008	Incidence	Number	TUN	Tunisia	Eastern Mediterranean	<5 years	852608	91407.2	48329.4	141443
Other bacteria	CAMP	Campylobacter spp.	2008	Incidence	Number	TUN	Tunisia	Eastern Mediterranean	≥5 years	9637961	215617	110438	377941
Other bacteria	CAMP	Campylobacter spp.	2008	Incidence	Number	TUN	Tunisia	Eastern Mediterranean	All ages	10490569	307024	164180	504745
Other bacteria	CAMP	Campylobacter spp.	2008	Incidence	Number	TUR	Turkey	Europe	<5 years	6306528	750278	338914	1.27716e+06
Other bacteria	CAMP	Campylobacter spp.	2008	Incidence	Number	TUR	Turkey	Europe	≥5 years	64795717	1.68119e+06	764682	3.05832e+06
Other bacteria	CAMP	Campylobacter spp.	2008	Incidence	Number	TUR	Turkey	Europe	All ages	71102245	2.43147e+06	1.18151e+06	4.21531e+06
Other bacteria	CAMP	Campylobacter spp.	2008	Incidence	Number	TUV	Tuvalu	Western Pacific	<5 years	1158	77.5606	37.9985	126.878
Other bacteria	CAMP	Campylobacter spp.	2008	Incidence	Number	TUV	Tuvalu	Western Pacific	≥5 years	9092	305.196	149.119	523.207
Other bacteria	CAMP	Campylobacter spp.	2008	Incidence	Number	TUV	Tuvalu	Western Pacific	All ages	10250	382.757	189.761	643.834
Other bacteria	CAMP	Campylobacter spp.	2008	Incidence	Number	TZA	Tanzania	Africa	<5 years	7451370	1.60186e+06	867032	2.58439e+06
Other bacteria	CAMP	Campylobacter spp.	2008	Incidence	Number	TZA	Tanzania	Africa	≥5 years	34559889	3.69742e+06	1.793e+06	6.57562e+06
Other bacteria	CAMP	Campylobacter spp.	2008	Incidence	Number	TZA	Tanzania	Africa	All ages	42011259	5.29928e+06	2.66002e+06	9.21768e+06
Other bacteria	CAMP	Campylobacter spp.	2008	Incidence	Number	UGA	Uganda	Africa	<5 years	5850115	1.80561e+06	1.10857e+06	2.71244e+06
Other bacteria	CAMP	Campylobacter spp.	2008	Incidence	Number	UGA	Uganda	Africa	≥5 years	24240870	2.93951e+06	1.57432e+06	4.68949e+06
Other bacteria	CAMP	Campylobacter spp.	2008	Incidence	Number	UGA	Uganda	Africa	All ages	30090985	4.74512e+06	2.76663e+06	7.24546e+06
Other bacteria	CAMP	Campylobacter spp.	2008	Incidence	Number	UKR	Ukraine	Europe	<5 years	2187166	130369	68597.2	212905
Other bacteria	CAMP	Campylobacter spp.	2008	Incidence	Number	UKR	Ukraine	Europe	≥5 years	44741912	278496	144563	482420
Other bacteria	CAMP	Campylobacter spp.	2008	Incidence	Number	UKR	Ukraine	Europe	All ages	46929078	408865	222531	667532
Other bacteria	CAMP	Campylobacter spp.	2008	Incidence	Number	URY	Uruguay	Americas	<5 years	240465	3449.54	2100.4	5009.47
Other bacteria	CAMP	Campylobacter spp.	2008	Incidence	Number	URY	Uruguay	Americas	≥5 years	3058021	24185.1	14726.2	35122
Other bacteria	CAMP	Campylobacter spp.	2008	Incidence	Number	URY	Uruguay	Americas	All ages	3298486	27634.7	16826.6	40131.5
Other bacteria	CAMP	Campylobacter spp.	2008	Incidence	Number	USA	United States	Americas	<5 years	20457834	317316	193212	460811
Other bacteria	CAMP	Campylobacter spp.	2008	Incidence	Number	USA	United States	Americas	≥5 years	282963122	2.22474e+06	1.35463e+06	3.2308e+06
Other bacteria	CAMP	Campylobacter spp.	2008	Incidence	Number	USA	United States	Americas	All ages	303420956	2.54206e+06	1.54784e+06	3.69161e+06
Other bacteria	CAMP	Campylobacter spp.	2008	Incidence	Number	UZB	Uzbekistan	Europe	<5 years	2647252	75455.2	40604	119760
Other bacteria	CAMP	Campylobacter spp.	2008	Incidence	Number	UZB	Uzbekistan	Europe	≥5 years	24628696	149270	77468.7	255108
Other bacteria	CAMP	Campylobacter spp.	2008	Incidence	Number	UZB	Uzbekistan	Europe	All ages	27275948	224725	124041	364402
Other bacteria	CAMP	Campylobacter spp.	2008	Incidence	Number	VCT	Saint Vincent and the Grenadines	Americas	<5 years	9089	464.115	258.309	730.468
Other bacteria	CAMP	Campylobacter spp.	2008	Incidence	Number	VCT	Saint Vincent and the Grenadines	Americas	≥5 years	102194	3492.74	1843.72	5752.74
Other bacteria	CAMP	Campylobacter spp.	2008	Incidence	Number	VCT	Saint Vincent and the Grenadines	Americas	All ages	111283	3956.85	2131.9	6346.45
Other bacteria	CAMP	Campylobacter spp.	2008	Incidence	Number	VEN	Venezuela	Americas	<5 years	2925959	270029	123878	482984
Other bacteria	CAMP	Campylobacter spp.	2008	Incidence	Number	VEN	Venezuela	Americas	≥5 years	24931622	951474	380568	1.87933e+06
Other bacteria	CAMP	Campylobacter spp.	2008	Incidence	Number	VEN	Venezuela	Americas	All ages	27857581	1.2215e+06	520761	2.35688e+06
Other bacteria	CAMP	Campylobacter spp.	2008	Incidence	Number	VNM	Vietnam	Western Pacific	<5 years	7179977	867583	412272	1.48591e+06
Other bacteria	CAMP	Campylobacter spp.	2008	Incidence	Number	VNM	Vietnam	Western Pacific	≥5 years	77206160	2.47338e+06	1.13844e+06	4.66218e+06
Other bacteria	CAMP	Campylobacter spp.	2008	Incidence	Number	VNM	Vietnam	Western Pacific	All ages	84386137	3.34097e+06	1.59437e+06	6.05565e+06
Other bacteria	CAMP	Campylobacter spp.	2008	Incidence	Number	VUT	Vanuatu	Western Pacific	<5 years	32017	4567.9	2402.04	7500.7
Other bacteria	CAMP	Campylobacter spp.	2008	Incidence	Number	VUT	Vanuatu	Western Pacific	≥5 years	191990	9365.68	4536.75	16200.1
Other bacteria	CAMP	Campylobacter spp.	2008	Incidence	Number	VUT	Vanuatu	Western Pacific	All ages	224007	13933.6	6946.88	23538.5
Other bacteria	CAMP	Campylobacter spp.	2008	Incidence	Number	WPR	Western Pacific Region	Western Pacific	<5 years	116591951	7.48312e+06	4.26496e+06	1.17463e+07
Other bacteria	CAMP	Campylobacter spp.	2008	Incidence	Number	WPR	Western Pacific Region	Western Pacific	≥5 years	1655570634	1.67133e+07	9.48135e+06	2.73125e+07
Other bacteria	CAMP	Campylobacter spp.	2008	Incidence	Number	WPR	Western Pacific Region	Western Pacific	All ages	1772162585	2.41965e+07	1.39481e+07	3.88048e+07
Other bacteria	CAMP	Campylobacter spp.	2008	Incidence	Number	WSM	Samoa	Western Pacific	<5 years	26014	2210.11	1150.6	3627.47
Other bacteria	CAMP	Campylobacter spp.	2008	Incidence	Number	WSM	Samoa	Western Pacific	≥5 years	163402	6848.02	3212.99	12331.1
Other bacteria	CAMP	Campylobacter spp.	2008	Incidence	Number	WSM	Samoa	Western Pacific	All ages	189416	9058.13	4443.57	15549.3
Other bacteria	CAMP	Campylobacter spp.	2008	Incidence	Number	YEM	Yemen	Eastern Mediterranean	<5 years	4129502	1.6821e+06	939604	2.64571e+06
Other bacteria	CAMP	Campylobacter spp.	2008	Incidence	Number	YEM	Yemen	Eastern Mediterranean	≥5 years	20581568	1.21088e+06	601425	2.13058e+06
Other bacteria	CAMP	Campylobacter spp.	2008	Incidence	Number	YEM	Yemen	Eastern Mediterranean	All ages	24711070	2.89299e+06	1.56188e+06	4.66594e+06
Other bacteria	CAMP	Campylobacter spp.	2008	Incidence	Number	ZAF	South Africa	Africa	<5 years	5242712	986868	462188	1.73452e+06
Other bacteria	CAMP	Campylobacter spp.	2008	Incidence	Number	ZAF	South Africa	Africa	≥5 years	45555800	6.79489e+06	3.17574e+06	1.20326e+07
Other bacteria	CAMP	Campylobacter spp.	2008	Incidence	Number	ZAF	South Africa	Africa	All ages	50798512	7.78176e+06	3.69366e+06	1.36545e+07
Other bacteria	CAMP	Campylobacter spp.	2008	Incidence	Number	ZMB	Zambia	Africa	<5 years	2361500	870713	440232	1.46119e+06
Other bacteria	CAMP	Campylobacter spp.	2008	Incidence	Number	ZMB	Zambia	Africa	≥5 years	10430418	1.3761e+06	618605	2.54107e+06
Other bacteria	CAMP	Campylobacter spp.	2008	Incidence	Number	ZMB	Zambia	Africa	All ages	12791918	2.24681e+06	1.07858e+06	3.96605e+06
Other bacteria	CAMP	Campylobacter spp.	2008	Incidence	Number	ZWE	Zimbabwe	Africa	<5 years	2061273	416658	216818	725409
Other bacteria	CAMP	Campylobacter spp.	2008	Incidence	Number	ZWE	Zimbabwe	Africa	≥5 years	10814544	1.13149e+06	557025	2.21615e+06
Other bacteria	CAMP	Campylobacter spp.	2008	Incidence	Number	ZWE	Zimbabwe	Africa	All ages	12875817	1.54815e+06	789896	2.86989e+06
Other bacteria	CAMP	Campylobacter spp.	2008	Incidence	Rate per 100,000	AFG	Afghanistan	Eastern Mediterranean	<5 years	4900250	18853.5	10410.4	29997.4
Other bacteria	CAMP	Campylobacter spp.	2008	Incidence	Rate per 100,000	AFG	Afghanistan	Eastern Mediterranean	≥5 years	21028874	3188.88	1525.97	5717.1
Other bacteria	CAMP	Campylobacter spp.	2008	Incidence	Rate per 100,000	AFG	Afghanistan	Eastern Mediterranean	All ages	25929124	6149.28	3320.46	9921.73
Other bacteria	CAMP	Campylobacter spp.	2008	Incidence	Rate per 100,000	AFR	African Region	Africa	<5 years	139799813	31304.5	20322.9	43844.8
Other bacteria	CAMP	Campylobacter spp.	2008	Incidence	Rate per 100,000	AFR	African Region	Africa	≥5 years	684945986	11770.6	7041.17	17931.1
Other bacteria	CAMP	Campylobacter spp.	2008	Incidence	Rate per 100,000	AFR	African Region	Africa	All ages	824745799	15081.7	9436.89	21709.4
Other bacteria	CAMP	Campylobacter spp.	2008	Incidence	Rate per 100,000	AGO	Angola	Africa	<5 years	3929492	33556.3	14755.9	59502.4
Other bacteria	CAMP	Campylobacter spp.	2008	Incidence	Rate per 100,000	AGO	Angola	Africa	≥5 years	17240725	9074.06	3606.8	17767.5
Other bacteria	CAMP	Campylobacter spp.	2008	Incidence	Rate per 100,000	AGO	Angola	Africa	All ages	21170217	13618.3	5938.11	25245.9
Other bacteria	CAMP	Campylobacter spp.	2008	Incidence	Rate per 100,000	ALB	Albania	Europe	<5 years	195345	4509.81	1756.26	8022.98
Other bacteria	CAMP	Campylobacter spp.	2008	Incidence	Rate per 100,000	ALB	Albania	Europe	≥5 years	2812984	203.366	76.1332	419.24
Other bacteria	CAMP	Campylobacter spp.	2008	Incidence	Rate per 100,000	ALB	Albania	Europe	All ages	3008329	483.004	192.183	894.332
Other bacteria	CAMP	Campylobacter spp.	2008	Incidence	Rate per 100,000	AMR	Region of the Americas	Americas	<5 years	75662002	8037.48	5063.07	11760.7
Other bacteria	CAMP	Campylobacter spp.	2008	Incidence	Rate per 100,000	AMR	Region of the Americas	Americas	≥5 years	828429891	2131.38	1370.92	3217.41
Other bacteria	CAMP	Campylobacter spp.	2008	Incidence	Rate per 100,000	AMR	Region of the Americas	Americas	All ages	904091893	2625.65	1715.22	3829.79
Other bacteria	CAMP	Campylobacter spp.	2008	Incidence	Rate per 100,000	AND	Andorra	Europe	<5 years	3757	2194.57	1490.98	2934.55
Other bacteria	CAMP	Campylobacter spp.	2008	Incidence	Rate per 100,000	AND	Andorra	Europe	≥5 years	79074	731.046	496.668	977.545
Other bacteria	CAMP	Campylobacter spp.	2008	Incidence	Rate per 100,000	AND	Andorra	Europe	All ages	82831	797.428	541.767	1066.31
Other bacteria	CAMP	Campylobacter spp.	2008	Incidence	Rate per 100,000	ARE	United Arab Emirates	Eastern Mediterranean	<5 years	351815	1969.85	1000.1	3965.48
Other bacteria	CAMP	Campylobacter spp.	2008	Incidence	Rate per 100,000	ARE	United Arab Emirates	Eastern Mediterranean	≥5 years	5661534	858.225	435.724	1727.68
Other bacteria	CAMP	Campylobacter spp.	2008	Incidence	Rate per 100,000	ARE	United Arab Emirates	Eastern Mediterranean	All ages	6013349	923.261	468.743	1858.6
Other bacteria	CAMP	Campylobacter spp.	2008	Incidence	Rate per 100,000	ARG	Argentina	Americas	<5 years	3511876	21067.4	10257.9	37156.8
Other bacteria	CAMP	Campylobacter spp.	2008	Incidence	Rate per 100,000	ARG	Argentina	Americas	≥5 years	36697296	6140.23	2864.46	11494.9
Other bacteria	CAMP	Campylobacter spp.	2008	Incidence	Rate per 100,000	ARG	Argentina	Americas	All ages	40209172	7443.97	3594.34	13242.5
Other bacteria	CAMP	Campylobacter spp.	2008	Incidence	Rate per 100,000	ARM	Armenia	Europe	<5 years	194673	11147.2	5841.69	17815.4
Other bacteria	CAMP	Campylobacter spp.	2008	Incidence	Rate per 100,000	ARM	Armenia	Europe	≥5 years	2772530	1360.98	644.402	2372.61
Other bacteria	CAMP	Campylobacter spp.	2008	Incidence	Rate per 100,000	ARM	Armenia	Europe	All ages	2967203	2003.04	978.693	3339.46
Other bacteria	CAMP	Campylobacter spp.	2008	Incidence	Rate per 100,000	ATG	Antigua and Barbuda	Americas	<5 years	6279	1370.36	834.403	1990.06
Other bacteria	CAMP	Campylobacter spp.	2008	Incidence	Rate per 100,000	ATG	Antigua and Barbuda	Americas	≥5 years	75998	793.798	483.339	1152.77
Other bacteria	CAMP	Campylobacter spp.	2008	Incidence	Rate per 100,000	ATG	Antigua and Barbuda	Americas	All ages	82277	837.799	510.131	1216.66
Other bacteria	CAMP	Campylobacter spp.	2008	Incidence	Rate per 100,000	AUS	Australia	Western Pacific	<5 years	1367879	1987.3	1375.38	2981.93
Other bacteria	CAMP	Campylobacter spp.	2008	Incidence	Rate per 100,000	AUS	Australia	Western Pacific	≥5 years	19786577	963.228	666.634	1445.31
Other bacteria	CAMP	Campylobacter spp.	2008	Incidence	Rate per 100,000	AUS	Australia	Western Pacific	All ages	21154456	1029.45	712.463	1544.67
Other bacteria	CAMP	Campylobacter spp.	2008	Incidence	Rate per 100,000	AUT	Austria	Europe	<5 years	396092	2088.28	1418.76	2792.42
Other bacteria	CAMP	Campylobacter spp.	2008	Incidence	Rate per 100,000	AUT	Austria	Europe	≥5 years	7913645	732.818	497.872	979.915
Other bacteria	CAMP	Campylobacter spp.	2008	Incidence	Rate per 100,000	AUT	Austria	Europe	All ages	8309737	797.428	541.767	1066.31
Other bacteria	CAMP	Campylobacter spp.	2008	Incidence	Rate per 100,000	AZE	Azerbaijan	Europe	<5 years	726674	10401.4	5390.07	16515.7
Other bacteria	CAMP	Campylobacter spp.	2008	Incidence	Rate per 100,000	AZE	Azerbaijan	Europe	≥5 years	8159609	981.276	464.278	1687.17
Other bacteria	CAMP	Campylobacter spp.	2008	Incidence	Rate per 100,000	AZE	Azerbaijan	Europe	All ages	8886283	1751.6	887.607	2873.68
Other bacteria	CAMP	Campylobacter spp.	2008	Incidence	Rate per 100,000	BDI	Burundi	Africa	<5 years	1593266	37104.2	22846.3	54149.8
Other bacteria	CAMP	Campylobacter spp.	2008	Incidence	Rate per 100,000	BDI	Burundi	Africa	≥5 years	6722338	12631.4	6773.54	20416.8
Other bacteria	CAMP	Campylobacter spp.	2008	Incidence	Rate per 100,000	BDI	Burundi	Africa	All ages	8315604	17320.3	10124.7	26768.9
Other bacteria	CAMP	Campylobacter spp.	2008	Incidence	Rate per 100,000	BEL	Belgium	Europe	<5 years	603012	1760.63	1196.16	2354.29
Other bacteria	CAMP	Campylobacter spp.	2008	Incidence	Rate per 100,000	BEL	Belgium	Europe	≥5 years	10062850	739.709	502.553	989.128
Other bacteria	CAMP	Campylobacter spp.	2008	Incidence	Rate per 100,000	BEL	Belgium	Europe	All ages	10665862	797.428	541.767	1066.31
Other bacteria	CAMP	Campylobacter spp.	2008	Incidence	Rate per 100,000	BEN	Benin	Africa	<5 years	1579342	21196.7	13415.2	30906.4
Other bacteria	CAMP	Campylobacter spp.	2008	Incidence	Rate per 100,000	BEN	Benin	Africa	≥5 years	7510404	11285.5	6580.91	17591.3
Other bacteria	CAMP	Campylobacter spp.	2008	Incidence	Rate per 100,000	BEN	Benin	Africa	All ages	9089746	13007.6	7901.34	19761.5
Other bacteria	CAMP	Campylobacter spp.	2008	Incidence	Rate per 100,000	BFA	Burkina Faso	Africa	<5 years	2738782	32153.3	13825.8	54687.5
Other bacteria	CAMP	Campylobacter spp.	2008	Incidence	Rate per 100,000	BFA	Burkina Faso	Africa	≥5 years	12297059	10478	4228.82	19702
Other bacteria	CAMP	Campylobacter spp.	2008	Incidence	Rate per 100,000	BFA	Burkina Faso	Africa	All ages	15035841	14426.1	6025.43	26083.4
Other bacteria	CAMP	Campylobacter spp.	2008	Incidence	Rate per 100,000	BGD	Bangladesh	South-East Asia	<5 years	17682611	14552.4	8353.51	22131.7
Other bacteria	CAMP	Campylobacter spp.	2008	Incidence	Rate per 100,000	BGD	Bangladesh	South-East Asia	≥5 years	131073012	8229.4	4246.19	13566.7
Other bacteria	CAMP	Campylobacter spp.	2008	Incidence	Rate per 100,000	BGD	Bangladesh	South-East Asia	All ages	148755623	8981.01	4800.7	14455.2
Other bacteria	CAMP	Campylobacter spp.	2008	Incidence	Rate per 100,000	BGR	Bulgaria	Europe	<5 years	346574	2084.3	861.199	3808.75
Other bacteria	CAMP	Campylobacter spp.	2008	Incidence	Rate per 100,000	BGR	Bulgaria	Europe	≥5 years	7213773	80.7404	31.7235	160.302
Other bacteria	CAMP	Campylobacter spp.	2008	Incidence	Rate per 100,000	BGR	Bulgaria	Europe	All ages	7560347	172.586	71.9615	318.393
Other bacteria	CAMP	Campylobacter spp.	2008	Incidence	Rate per 100,000	BHR	Bahrain	Eastern Mediterranean	<5 years	85647	1465.36	743.966	2949.89
Other bacteria	CAMP	Campylobacter spp.	2008	Incidence	Rate per 100,000	BHR	Bahrain	Eastern Mediterranean	≥5 years	1003343	876.987	445.249	1765.45
Other bacteria	CAMP	Campylobacter spp.	2008	Incidence	Rate per 100,000	BHR	Bahrain	Eastern Mediterranean	All ages	1088990	923.261	468.743	1858.6
Other bacteria	CAMP	Campylobacter spp.	2008	Incidence	Rate per 100,000	BHS	Bahamas	Americas	<5 years	27553	1350.55	822.341	1961.29
Other bacteria	CAMP	Campylobacter spp.	2008	Incidence	Rate per 100,000	BHS	Bahamas	Americas	≥5 years	328269	794.762	483.926	1154.16
Other bacteria	CAMP	Campylobacter spp.	2008	Incidence	Rate per 100,000	BHS	Bahamas	Americas	All ages	355822	837.799	510.131	1216.66
Other bacteria	CAMP	Campylobacter spp.	2008	Incidence	Rate per 100,000	BIH	Bosnia and Herzegovina	Europe	<5 years	190103	4928.5	2526.3	7965.18
Other bacteria	CAMP	Campylobacter spp.	2008	Incidence	Rate per 100,000	BIH	Bosnia and Herzegovina	Europe	≥5 years	3791429	174.409	79.6602	307.662
Other bacteria	CAMP	Campylobacter spp.	2008	Incidence	Rate per 100,000	BIH	Bosnia and Herzegovina	Europe	All ages	3981532	401.399	200.068	658.681
Other bacteria	CAMP	Campylobacter spp.	2008	Incidence	Rate per 100,000	BLR	Belarus	Europe	<5 years	461015	8611.76	4539.34	13770.7
Other bacteria	CAMP	Campylobacter spp.	2008	Incidence	Rate per 100,000	BLR	Belarus	Europe	≥5 years	9083077	712.089	342.002	1218.34
Other bacteria	CAMP	Campylobacter spp.	2008	Incidence	Rate per 100,000	BLR	Belarus	Europe	All ages	9544092	1093.67	546.704	1818.8
Other bacteria	CAMP	Campylobacter spp.	2008	Incidence	Rate per 100,000	BLZ	Belize	Americas	<5 years	37806	6337.96	3474.52	9946.26
Other bacteria	CAMP	Campylobacter spp.	2008	Incidence	Rate per 100,000	BLZ	Belize	Americas	≥5 years	262421	3538.04	1844.7	5876.98
Other bacteria	CAMP	Campylobacter spp.	2008	Incidence	Rate per 100,000	BLZ	Belize	Americas	All ages	300227	3890.62	2103.33	6202.9
Other bacteria	CAMP	Campylobacter spp.	2008	Incidence	Rate per 100,000	BOL	Bolivia	Americas	<5 years	1201843	18649.5	10119.9	30303.8
Other bacteria	CAMP	Campylobacter spp.	2008	Incidence	Rate per 100,000	BOL	Bolivia	Americas	≥5 years	8566441	2203.08	1109	3924.5
Other bacteria	CAMP	Campylobacter spp.	2008	Incidence	Rate per 100,000	BOL	Bolivia	Americas	All ages	9768284	4226.56	2292.16	6938.06
Other bacteria	CAMP	Campylobacter spp.	2008	Incidence	Rate per 100,000	BRA	Brazil	Americas	<5 years	15392041	6669.36	3133.55	11904.9
Other bacteria	CAMP	Campylobacter spp.	2008	Incidence	Rate per 100,000	BRA	Brazil	Americas	≥5 years	174091730	2157.22	928.572	4223.19
Other bacteria	CAMP	Campylobacter spp.	2008	Incidence	Rate per 100,000	BRA	Brazil	Americas	All ages	189483771	2523.74	1128.57	4754.32
Other bacteria	CAMP	Campylobacter spp.	2008	Incidence	Rate per 100,000	BRB	Barbados	Americas	<5 years	18210	1561.83	950.992	2268.12
Other bacteria	CAMP	Campylobacter spp.	2008	Incidence	Rate per 100,000	BRB	Barbados	Americas	≥5 years	253746	785.839	478.492	1141.21
Other bacteria	CAMP	Campylobacter spp.	2008	Incidence	Rate per 100,000	BRB	Barbados	Americas	All ages	271956	837.799	510.131	1216.66
Other bacteria	CAMP	Campylobacter spp.	2008	Incidence	Rate per 100,000	BRN	Brunei	Western Pacific	<5 years	30582	1572.66	1088.41	2359.76
Other bacteria	CAMP	Campylobacter spp.	2008	Incidence	Rate per 100,000	BRN	Brunei	Western Pacific	≥5 years	343693	981.111	679.011	1472.15
Other bacteria	CAMP	Campylobacter spp.	2008	Incidence	Rate per 100,000	BRN	Brunei	Western Pacific	All ages	374275	1029.45	712.463	1544.67
Other bacteria	CAMP	Campylobacter spp.	2008	Incidence	Rate per 100,000	BTN	Bhutan	South-East Asia	<5 years	66139	14515.2	8641.71	22545.5
Other bacteria	CAMP	Campylobacter spp.	2008	Incidence	Rate per 100,000	BTN	Bhutan	South-East Asia	≥5 years	616381	5783.12	3118.45	9363.15
Other bacteria	CAMP	Campylobacter spp.	2008	Incidence	Rate per 100,000	BTN	Bhutan	South-East Asia	All ages	682520	6629.29	3696.85	10499.3
Other bacteria	CAMP	Campylobacter spp.	2008	Incidence	Rate per 100,000	BWA	Botswana	Africa	<5 years	241708	23898.9	13750.7	36656.2
Other bacteria	CAMP	Campylobacter spp.	2008	Incidence	Rate per 100,000	BWA	Botswana	Africa	≥5 years	1688374	12199.8	6603	19842.2
Other bacteria	CAMP	Campylobacter spp.	2008	Incidence	Rate per 100,000	BWA	Botswana	Africa	All ages	1930082	13664.9	7677.66	21626.1
Other bacteria	CAMP	Campylobacter spp.	2008	Incidence	Rate per 100,000	CAF	Central African Republic	Africa	<5 years	788498	34713.7	15574.3	64215.4
Other bacteria	CAMP	Campylobacter spp.	2008	Incidence	Rate per 100,000	CAF	Central African Republic	Africa	≥5 years	3720662	8478.09	3334.44	17065.6
Other bacteria	CAMP	Campylobacter spp.	2008	Incidence	Rate per 100,000	CAF	Central African Republic	Africa	All ages	4509160	13065.8	5559	25173.9
Other bacteria	CAMP	Campylobacter spp.	2008	Incidence	Rate per 100,000	CAN	Canada	Americas	<5 years	1785807	1947.92	1186.08	2828.8
Other bacteria	CAMP	Campylobacter spp.	2008	Incidence	Rate per 100,000	CAN	Canada	Americas	≥5 years	31477057	774.817	471.782	1125.2
Other bacteria	CAMP	Campylobacter spp.	2008	Incidence	Rate per 100,000	CAN	Canada	Americas	All ages	33262864	837.799	510.131	1216.66
Other bacteria	CAMP	Campylobacter spp.	2008	Incidence	Rate per 100,000	CHE	Switzerland	Europe	<5 years	369200	2045.69	1389.83	2735.47
Other bacteria	CAMP	Campylobacter spp.	2008	Incidence	Rate per 100,000	CHE	Switzerland	Europe	≥5 years	7218396	733.583	498.391	980.937
Other bacteria	CAMP	Campylobacter spp.	2008	Incidence	Rate per 100,000	CHE	Switzerland	Europe	All ages	7587596	797.428	541.767	1066.31
Other bacteria	CAMP	Campylobacter spp.	2008	Incidence	Rate per 100,000	CHL	Chile	Americas	<5 years	1163697	1505.67	916.793	2186.56
Other bacteria	CAMP	Campylobacter spp.	2008	Incidence	Rate per 100,000	CHL	Chile	Americas	≥5 years	15590495	787.948	479.777	1144.27
Other bacteria	CAMP	Campylobacter spp.	2008	Incidence	Rate per 100,000	CHL	Chile	Americas	All ages	16754192	837.799	510.131	1216.66
Other bacteria	CAMP	Campylobacter spp.	2008	Incidence	Rate per 100,000	CHN	China	Western Pacific	<5 years	81493568	3271.45	1604.12	6014.12
Other bacteria	CAMP	Campylobacter spp.	2008	Incidence	Rate per 100,000	CHN	China	Western Pacific	≥5 years	1248194827	590.319	285.279	1056.02
Other bacteria	CAMP	Campylobacter spp.	2008	Incidence	Rate per 100,000	CHN	China	Western Pacific	All ages	1329688395	754.64	363.831	1364.95
Other bacteria	CAMP	Campylobacter spp.	2008	Incidence	Rate per 100,000	CIV	Cote d'Ivoire	Africa	<5 years	3767991	26892.8	16725.1	37957.6
Other bacteria	CAMP	Campylobacter spp.	2008	Incidence	Rate per 100,000	CIV	Cote d'Ivoire	Africa	≥5 years	17506151	9944.15	5807.33	15809.2
Other bacteria	CAMP	Campylobacter spp.	2008	Incidence	Rate per 100,000	CIV	Cote d'Ivoire	Africa	All ages	21274142	12946	8068.18	19229
Other bacteria	CAMP	Campylobacter spp.	2008	Incidence	Rate per 100,000	CMR	Cameroon	Africa	<5 years	3167038	41185.1	21624.8	69979.7
Other bacteria	CAMP	Campylobacter spp.	2008	Incidence	Rate per 100,000	CMR	Cameroon	Africa	≥5 years	15140922	12833.1	5959.99	23775.2
Other bacteria	CAMP	Campylobacter spp.	2008	Incidence	Rate per 100,000	CMR	Cameroon	Africa	All ages	18307960	17737.7	8719.82	31405.2
Other bacteria	CAMP	Campylobacter spp.	2008	Incidence	Rate per 100,000	COD	Democratic Republic of Congo	Africa	<5 years	11618722	35514.7	22249.2	52560.9
Other bacteria	CAMP	Campylobacter spp.	2008	Incidence	Rate per 100,000	COD	Democratic Republic of Congo	Africa	≥5 years	51791031	7823.91	4258.81	12512.4
Other bacteria	CAMP	Campylobacter spp.	2008	Incidence	Rate per 100,000	COD	Democratic Republic of Congo	Africa	All ages	63409753	12897.8	7616.74	19552.8
Other bacteria	CAMP	Campylobacter spp.	2008	Incidence	Rate per 100,000	COG	Congo	Africa	<5 years	648187	35038.6	22362.8	50326.6
Other bacteria	CAMP	Campylobacter spp.	2008	Incidence	Rate per 100,000	COG	Congo	Africa	≥5 years	3404088	10672.3	6329.32	16582.8
Other bacteria	CAMP	Campylobacter spp.	2008	Incidence	Rate per 100,000	COG	Congo	Africa	All ages	4052275	14569.9	9020.55	21563.7
Other bacteria	CAMP	Campylobacter spp.	2008	Incidence	Rate per 100,000	COK	Cook Islands	Western Pacific	<5 years	1526	1325.19	917.141	1988.43
Other bacteria	CAMP	Campylobacter spp.	2008	Incidence	Rate per 100,000	COK	Cook Islands	Western Pacific	≥5 years	14211	997.689	690.484	1497.02
Other bacteria	CAMP	Campylobacter spp.	2008	Incidence	Rate per 100,000	COK	Cook Islands	Western Pacific	All ages	15737	1029.45	712.463	1544.67
Other bacteria	CAMP	Campylobacter spp.	2008	Incidence	Rate per 100,000	COL	Colombia	Americas	<5 years	4045376	10650.5	4645.35	18641.7
Other bacteria	CAMP	Campylobacter spp.	2008	Incidence	Rate per 100,000	COL	Colombia	Americas	≥5 years	39456757	2813	1159.26	5114.49
Other bacteria	CAMP	Campylobacter spp.	2008	Incidence	Rate per 100,000	COL	Colombia	Americas	All ages	43502133	3541.82	1526.21	6290.56
Other bacteria	CAMP	Campylobacter spp.	2008	Incidence	Rate per 100,000	COM	Comoros	Africa	<5 years	93253	33082	21128	47751
Other bacteria	CAMP	Campylobacter spp.	2008	Incidence	Rate per 100,000	COM	Comoros	Africa	≥5 years	529795	11792.7	6951.53	18688.5
Other bacteria	CAMP	Campylobacter spp.	2008	Incidence	Rate per 100,000	COM	Comoros	Africa	All ages	623048	14979.1	9283.68	22431.4
Other bacteria	CAMP	Campylobacter spp.	2008	Incidence	Rate per 100,000	CPV	Cape Verde	Africa	<5 years	54302	8917.86	4138.55	16180.8
Other bacteria	CAMP	Campylobacter spp.	2008	Incidence	Rate per 100,000	CPV	Cape Verde	Africa	≥5 years	444567	7129.41	2957.98	12874.3
Other bacteria	CAMP	Campylobacter spp.	2008	Incidence	Rate per 100,000	CPV	Cape Verde	Africa	All ages	498869	7324.09	3177.47	13252.6
Other bacteria	CAMP	Campylobacter spp.	2008	Incidence	Rate per 100,000	CRI	Costa Rica	Americas	<5 years	359360	8727.03	4730.87	13944.9
Other bacteria	CAMP	Campylobacter spp.	2008	Incidence	Rate per 100,000	CRI	Costa Rica	Americas	≥5 years	4050549	4093.76	2196.76	6535.65
Other bacteria	CAMP	Campylobacter spp.	2008	Incidence	Rate per 100,000	CRI	Costa Rica	Americas	All ages	4409909	4471.33	2487.21	7068.23
Other bacteria	CAMP	Campylobacter spp.	2008	Incidence	Rate per 100,000	CUB	Cuba	Americas	<5 years	635078	5910.08	2095.71	11109.1
Other bacteria	CAMP	Campylobacter spp.	2008	Incidence	Rate per 100,000	CUB	Cuba	Americas	≥5 years	10654971	2736.95	1008.06	5237.29
Other bacteria	CAMP	Campylobacter spp.	2008	Incidence	Rate per 100,000	CUB	Cuba	Americas	All ages	11290049	2915.45	1099.28	5571.41
Other bacteria	CAMP	Campylobacter spp.	2008	Incidence	Rate per 100,000	CYP	Cyprus	Europe	<5 years	61343	1755.53	1192.7	2347.47
Other bacteria	CAMP	Campylobacter spp.	2008	Incidence	Rate per 100,000	CYP	Cyprus	Europe	≥5 years	1020528	739.837	502.64	989.3
Other bacteria	CAMP	Campylobacter spp.	2008	Incidence	Rate per 100,000	CYP	Cyprus	Europe	All ages	1081871	797.428	541.767	1066.31
Other bacteria	CAMP	Campylobacter spp.	2008	Incidence	Rate per 100,000	CZE	Czechia	Europe	<5 years	515337	2000.4	1359.05	2674.9
Other bacteria	CAMP	Campylobacter spp.	2008	Incidence	Rate per 100,000	CZE	Czechia	Europe	≥5 years	9841070	734.433	498.969	982.074
Other bacteria	CAMP	Campylobacter spp.	2008	Incidence	Rate per 100,000	CZE	Czechia	Europe	All ages	10356407	797.428	541.767	1066.31
Other bacteria	CAMP	Campylobacter spp.	2008	Incidence	Rate per 100,000	DEU	Germany	Europe	<5 years	3481955	2321.57	1577.26	3104.37
Other bacteria	CAMP	Campylobacter spp.	2008	Incidence	Rate per 100,000	DEU	Germany	Europe	≥5 years	77727446	729.151	495.38	975.011
Other bacteria	CAMP	Campylobacter spp.	2008	Incidence	Rate per 100,000	DEU	Germany	Europe	All ages	81209401	797.428	541.767	1066.31
Other bacteria	CAMP	Campylobacter spp.	2008	Incidence	Rate per 100,000	DJI	Djibouti	Eastern Mediterranean	<5 years	119513	18133.4	10111.2	28812
Other bacteria	CAMP	Campylobacter spp.	2008	Incidence	Rate per 100,000	DJI	Djibouti	Eastern Mediterranean	≥5 years	763972	8946.39	4620.55	14913.3
Other bacteria	CAMP	Campylobacter spp.	2008	Incidence	Rate per 100,000	DJI	Djibouti	Eastern Mediterranean	All ages	883485	10189.2	5443.83	16755.5
Other bacteria	CAMP	Campylobacter spp.	2008	Incidence	Rate per 100,000	DMA	Dominica	Americas	<5 years	5207	4482.63	2335.31	7457.64
Other bacteria	CAMP	Campylobacter spp.	2008	Incidence	Rate per 100,000	DMA	Dominica	Americas	≥5 years	63649	3025.16	1591.93	5007.38
Other bacteria	CAMP	Campylobacter spp.	2008	Incidence	Rate per 100,000	DMA	Dominica	Americas	All ages	68856	3135.38	1676.31	5144.6
Other bacteria	CAMP	Campylobacter spp.	2008	Incidence	Rate per 100,000	DNK	Denmark	Europe	<5 years	325600	1674.08	1137.36	2238.55
Other bacteria	CAMP	Campylobacter spp.	2008	Incidence	Rate per 100,000	DNK	Denmark	Europe	≥5 years	5150384	742.007	504.115	992.202
Other bacteria	CAMP	Campylobacter spp.	2008	Incidence	Rate per 100,000	DNK	Denmark	Europe	All ages	5475984	797.428	541.767	1066.31
Other bacteria	CAMP	Campylobacter spp.	2008	Incidence	Rate per 100,000	DOM	Dominican Republic	Americas	<5 years	999367	16767	9632.22	25871.9
Other bacteria	CAMP	Campylobacter spp.	2008	Incidence	Rate per 100,000	DOM	Dominican Republic	Americas	≥5 years	8513790	3891.18	2058.93	6327.12
Other bacteria	CAMP	Campylobacter spp.	2008	Incidence	Rate per 100,000	DOM	Dominican Republic	Americas	All ages	9513157	5243.8	2933.98	8331.34
Other bacteria	CAMP	Campylobacter spp.	2008	Incidence	Rate per 100,000	DZA	Algeria	Africa	<5 years	3407108	12185.6	7772.18	17504.5
Other bacteria	CAMP	Campylobacter spp.	2008	Incidence	Rate per 100,000	DZA	Algeria	Africa	≥5 years	31079878	2283.58	1269.15	3614.79
Other bacteria	CAMP	Campylobacter spp.	2008	Incidence	Rate per 100,000	DZA	Algeria	Africa	All ages	34486986	3261.84	1993.8	4986.03
Other bacteria	CAMP	Campylobacter spp.	2008	Incidence	Rate per 100,000	ECU	Ecuador	Americas	<5 years	1580361	17060.7	9706.96	26107.9
Other bacteria	CAMP	Campylobacter spp.	2008	Incidence	Rate per 100,000	ECU	Ecuador	Americas	≥5 years	12870297	4060.98	2115.15	6776.74
Other bacteria	CAMP	Campylobacter spp.	2008	Incidence	Rate per 100,000	ECU	Ecuador	Americas	All ages	14450658	5482.66	2964.58	8778.91
Other bacteria	CAMP	Campylobacter spp.	2008	Incidence	Rate per 100,000	EGY	Egypt	Eastern Mediterranean	<5 years	10465208	17250.6	7873.7	30562.9
Other bacteria	CAMP	Campylobacter spp.	2008	Incidence	Rate per 100,000	EGY	Egypt	Eastern Mediterranean	≥5 years	74599178	2047.74	802.908	3779.59
Other bacteria	CAMP	Campylobacter spp.	2008	Incidence	Rate per 100,000	EGY	Egypt	Eastern Mediterranean	All ages	85064386	3918.11	1701	6983.58
Other bacteria	CAMP	Campylobacter spp.	2008	Incidence	Rate per 100,000	EMR	Eastern Mediterranean Region	Eastern Mediterranean	<5 years	77043340	28260.2	16259	43041.1
Other bacteria	CAMP	Campylobacter spp.	2008	Incidence	Rate per 100,000	EMR	Eastern Mediterranean Region	Eastern Mediterranean	≥5 years	512610644	6503.68	3261.47	10861.3
Other bacteria	CAMP	Campylobacter spp.	2008	Incidence	Rate per 100,000	EMR	Eastern Mediterranean Region	Eastern Mediterranean	All ages	589653984	9346.35	5123.32	14581.7
Other bacteria	CAMP	Campylobacter spp.	2008	Incidence	Rate per 100,000	ERI	Eritrea	Africa	<5 years	448042	31982.9	19457.6	47401.3
Other bacteria	CAMP	Campylobacter spp.	2008	Incidence	Rate per 100,000	ERI	Eritrea	Africa	≥5 years	2322660	14649	8018.9	23351.1
Other bacteria	CAMP	Campylobacter spp.	2008	Incidence	Rate per 100,000	ERI	Eritrea	Africa	All ages	2770702	17452	9967.77	26912.8
Other bacteria	CAMP	Campylobacter spp.	2008	Incidence	Rate per 100,000	ESP	Spain	Europe	<5 years	2403053	1903.53	1293.25	2545.38
Other bacteria	CAMP	Campylobacter spp.	2008	Incidence	Rate per 100,000	ESP	Spain	Europe	≥5 years	43551250	736.396	500.302	984.698
Other bacteria	CAMP	Campylobacter spp.	2008	Incidence	Rate per 100,000	ESP	Spain	Europe	All ages	45954303	797.428	541.767	1066.31
Other bacteria	CAMP	Campylobacter spp.	2008	Incidence	Rate per 100,000	EST	Estonia	Europe	<5 years	71600	1860.69	1264.14	2488.09
Other bacteria	CAMP	Campylobacter spp.	2008	Incidence	Rate per 100,000	EST	Estonia	Europe	≥5 years	1266810	737.332	500.938	985.951
Other bacteria	CAMP	Campylobacter spp.	2008	Incidence	Rate per 100,000	EST	Estonia	Europe	All ages	1338410	797.428	541.767	1066.31
Other bacteria	CAMP	Campylobacter spp.	2008	Incidence	Rate per 100,000	ETH	Ethiopia	Africa	<5 years	15056571	40227.2	18745.4	68851.5
Other bacteria	CAMP	Campylobacter spp.	2008	Incidence	Rate per 100,000	ETH	Ethiopia	Africa	≥5 years	69264842	14657.1	6047.32	27550.4
Other bacteria	CAMP	Campylobacter spp.	2008	Incidence	Rate per 100,000	ETH	Ethiopia	Africa	All ages	84321413	19222.9	8404.26	34516.1
Other bacteria	CAMP	Campylobacter spp.	2008	Incidence	Rate per 100,000	EUR	European Region	Europe	<5 years	52332132	5466.93	3377.47	7981.99
Other bacteria	CAMP	Campylobacter spp.	2008	Incidence	Rate per 100,000	EUR	European Region	Europe	≥5 years	836803107	950.564	660.24	1319.07
Other bacteria	CAMP	Campylobacter spp.	2008	Incidence	Rate per 100,000	EUR	European Region	Europe	All ages	889135239	1216.39	844.205	1707.52
Other bacteria	CAMP	Campylobacter spp.	2008	Incidence	Rate per 100,000	FIN	Finland	Europe	<5 years	291634	1809.15	1229.12	2419.17
Other bacteria	CAMP	Campylobacter spp.	2008	Incidence	Rate per 100,000	FIN	Finland	Europe	≥5 years	5008842	738.522	501.746	987.541
Other bacteria	CAMP	Campylobacter spp.	2008	Incidence	Rate per 100,000	FIN	Finland	Europe	All ages	5300476	797.428	541.767	1066.31
Other bacteria	CAMP	Campylobacter spp.	2008	Incidence	Rate per 100,000	FJI	Fiji	Western Pacific	<5 years	100835	12505.6	6369.52	20415.9
Other bacteria	CAMP	Campylobacter spp.	2008	Incidence	Rate per 100,000	FJI	Fiji	Western Pacific	≥5 years	800468	4256.41	2107.85	7183.01
Other bacteria	CAMP	Campylobacter spp.	2008	Incidence	Rate per 100,000	FJI	Fiji	Western Pacific	All ages	901303	5179.31	2621.58	8459.82
Other bacteria	CAMP	Campylobacter spp.	2008	Incidence	Rate per 100,000	FRA	France	Europe	<5 years	3837418	1624.05	1103.37	2171.66
Other bacteria	CAMP	Campylobacter spp.	2008	Incidence	Rate per 100,000	FRA	France	Europe	≥5 years	58772101	743.455	505.098	994.138
Other bacteria	CAMP	Campylobacter spp.	2008	Incidence	Rate per 100,000	FRA	France	Europe	All ages	62609519	797.428	541.767	1066.31
Other bacteria	CAMP	Campylobacter spp.	2008	Incidence	Rate per 100,000	FSM	Micronesia	Western Pacific	<5 years	13103	12262.9	6436.98	20014.9
Other bacteria	CAMP	Campylobacter spp.	2008	Incidence	Rate per 100,000	FSM	Micronesia	Western Pacific	≥5 years	96322	3457.4	1686.85	6066.7
Other bacteria	CAMP	Campylobacter spp.	2008	Incidence	Rate per 100,000	FSM	Micronesia	Western Pacific	All ages	109425	4511.8	2244.59	7730.77
Other bacteria	CAMP	Campylobacter spp.	2008	Incidence	Rate per 100,000	GAB	Gabon	Africa	<5 years	226939	20302.6	8868.54	34894.1
Other bacteria	CAMP	Campylobacter spp.	2008	Incidence	Rate per 100,000	GAB	Gabon	Africa	≥5 years	1354019	7174.28	2822.64	12924.4
Other bacteria	CAMP	Campylobacter spp.	2008	Incidence	Rate per 100,000	GAB	Gabon	Africa	All ages	1580958	9058.79	3725.28	16301.8
Other bacteria	CAMP	Campylobacter spp.	2008	Incidence	Rate per 100,000	GBR	United Kingdom	Europe	<5 years	3717035	1654.68	1124.17	2212.61
Other bacteria	CAMP	Campylobacter spp.	2008	Incidence	Rate per 100,000	GBR	United Kingdom	Europe	≥5 years	58072023	742.558	504.488	992.938
Other bacteria	CAMP	Campylobacter spp.	2008	Incidence	Rate per 100,000	GBR	United Kingdom	Europe	All ages	61789058	797.428	541.767	1066.31
Other bacteria	CAMP	Campylobacter spp.	2008	Incidence	Rate per 100,000	GEO	Georgia	Europe	<5 years	243083	9837.86	4879.65	16225.2
Other bacteria	CAMP	Campylobacter spp.	2008	Incidence	Rate per 100,000	GEO	Georgia	Europe	≥5 years	3710261	1479.79	711.236	2564.17
Other bacteria	CAMP	Campylobacter spp.	2008	Incidence	Rate per 100,000	GEO	Georgia	Europe	All ages	3953344	1993.71	960.752	3310.73
Other bacteria	CAMP	Campylobacter spp.	2008	Incidence	Rate per 100,000	GHA	Ghana	Africa	<5 years	3589592	26295.2	13164.2	42916.8
Other bacteria	CAMP	Campylobacter spp.	2008	Incidence	Rate per 100,000	GHA	Ghana	Africa	≥5 years	20355261	9445.59	4334.73	17026.5
Other bacteria	CAMP	Campylobacter spp.	2008	Incidence	Rate per 100,000	GHA	Ghana	Africa	All ages	23944853	11971.5	5640.3	20382
Other bacteria	CAMP	Campylobacter spp.	2008	Incidence	Rate per 100,000	GIN	Guinea	Africa	<5 years	1661825	24696	15459.8	35328.1
Other bacteria	CAMP	Campylobacter spp.	2008	Incidence	Rate per 100,000	GIN	Guinea	Africa	≥5 years	8116337	11554.8	6792.73	18075.1
Other bacteria	CAMP	Campylobacter spp.	2008	Incidence	Rate per 100,000	GIN	Guinea	Africa	All ages	9778162	13788.2	8543.71	20701.2
Other bacteria	CAMP	Campylobacter spp.	2008	Incidence	Rate per 100,000	GLOBAL	Global	All WHO Member States	<5 years	649893537	18984.5	12406.8	26588.3
Other bacteria	CAMP	Campylobacter spp.	2008	Incidence	Rate per 100,000	GLOBAL	Global	All WHO Member States	≥5 years	6106457403	5272.94	3144.46	7928.42
Other bacteria	CAMP	Campylobacter spp.	2008	Incidence	Rate per 100,000	GLOBAL	Global	All WHO Member States	All ages	6756350940	6591.85	4087.97	9573.99
Other bacteria	CAMP	Campylobacter spp.	2008	Incidence	Rate per 100,000	GMB	Gambia	Africa	<5 years	308567	28541.5	14039.5	47111.5
Other bacteria	CAMP	Campylobacter spp.	2008	Incidence	Rate per 100,000	GMB	Gambia	Africa	≥5 years	1482871	10547.2	4802.97	18757.4
Other bacteria	CAMP	Campylobacter spp.	2008	Incidence	Rate per 100,000	GMB	Gambia	Africa	All ages	1791438	13646.6	6273.44	23275.3
Other bacteria	CAMP	Campylobacter spp.	2008	Incidence	Rate per 100,000	GNB	Guinea-Bissau	Africa	<5 years	247700	30112.6	14774.2	50706.2
Other bacteria	CAMP	Campylobacter spp.	2008	Incidence	Rate per 100,000	GNB	Guinea-Bissau	Africa	≥5 years	1221596	14511.7	6393.67	27463
Other bacteria	CAMP	Campylobacter spp.	2008	Incidence	Rate per 100,000	GNB	Guinea-Bissau	Africa	All ages	1469296	17141.8	8150.32	31735.9
Other bacteria	CAMP	Campylobacter spp.	2008	Incidence	Rate per 100,000	GNQ	Equatorial Guinea	Africa	<5 years	171296	26469.5	15365.9	40234.1
Other bacteria	CAMP	Campylobacter spp.	2008	Incidence	Rate per 100,000	GNQ	Equatorial Guinea	Africa	≥5 years	888301	9710.32	5296.97	15154.8
Other bacteria	CAMP	Campylobacter spp.	2008	Incidence	Rate per 100,000	GNQ	Equatorial Guinea	Africa	All ages	1059597	12419.6	6937.39	18919
Other bacteria	CAMP	Campylobacter spp.	2008	Incidence	Rate per 100,000	GRC	Greece	Europe	<5 years	535952	2053.95	1395.44	2746.52
Other bacteria	CAMP	Campylobacter spp.	2008	Incidence	Rate per 100,000	GRC	Greece	Europe	≥5 years	10523106	733.432	498.288	980.735
Other bacteria	CAMP	Campylobacter spp.	2008	Incidence	Rate per 100,000	GRC	Greece	Europe	All ages	11059058	797.428	541.767	1066.31
Other bacteria	CAMP	Campylobacter spp.	2008	Incidence	Rate per 100,000	GRD	Grenada	Americas	<5 years	8905	6666.79	3221.53	11472.6
Other bacteria	CAMP	Campylobacter spp.	2008	Incidence	Rate per 100,000	GRD	Grenada	Americas	≥5 years	101808	6386.38	3413.11	10679.9
Other bacteria	CAMP	Campylobacter spp.	2008	Incidence	Rate per 100,000	GRD	Grenada	Americas	All ages	110713	6408.93	3453.41	10629.8
Other bacteria	CAMP	Campylobacter spp.	2008	Incidence	Rate per 100,000	GTM	Guatemala	Americas	<5 years	1934828	13488.5	5834.9	23259.2
Other bacteria	CAMP	Campylobacter spp.	2008	Incidence	Rate per 100,000	GTM	Guatemala	Americas	≥5 years	11860046	5951.84	2332.62	11775.7
Other bacteria	CAMP	Campylobacter spp.	2008	Incidence	Rate per 100,000	GTM	Guatemala	Americas	All ages	13794874	7008.9	2818.08	13289
Other bacteria	CAMP	Campylobacter spp.	2008	Incidence	Rate per 100,000	GUY	Guyana	Americas	<5 years	78640	1005.08	611.984	1459.59
Other bacteria	CAMP	Campylobacter spp.	2008	Incidence	Rate per 100,000	GUY	Guyana	Americas	≥5 years	677141	818.372	498.302	1188.45
Other bacteria	CAMP	Campylobacter spp.	2008	Incidence	Rate per 100,000	GUY	Guyana	Americas	All ages	755781	837.799	510.131	1216.66
Other bacteria	CAMP	Campylobacter spp.	2008	Incidence	Rate per 100,000	HND	Honduras	Americas	<5 years	1077188	9265.48	4536.32	15893.1
Other bacteria	CAMP	Campylobacter spp.	2008	Incidence	Rate per 100,000	HND	Honduras	Americas	≥5 years	6846614	4248.87	2090.74	7229.65
Other bacteria	CAMP	Campylobacter spp.	2008	Incidence	Rate per 100,000	HND	Honduras	Americas	All ages	7923802	4930.85	2447.87	8162.28
Other bacteria	CAMP	Campylobacter spp.	2008	Incidence	Rate per 100,000	HRV	Croatia	Europe	<5 years	204452	2101.11	1427.48	2809.58
Other bacteria	CAMP	Campylobacter spp.	2008	Incidence	Rate per 100,000	HRV	Croatia	Europe	≥5 years	4111162	732.595	497.719	979.615
Other bacteria	CAMP	Campylobacter spp.	2008	Incidence	Rate per 100,000	HRV	Croatia	Europe	All ages	4315614	797.428	541.767	1066.31
Other bacteria	CAMP	Campylobacter spp.	2008	Incidence	Rate per 100,000	HTI	Haiti	Americas	<5 years	1221971	13970.5	7100.25	23509.1
Other bacteria	CAMP	Campylobacter spp.	2008	Incidence	Rate per 100,000	HTI	Haiti	Americas	≥5 years	8229940	4520.72	2228.42	7686.13
Other bacteria	CAMP	Campylobacter spp.	2008	Incidence	Rate per 100,000	HTI	Haiti	Americas	All ages	9451911	5742.42	2921.76	9594.15
Other bacteria	CAMP	Campylobacter spp.	2008	Incidence	Rate per 100,000	HUN	Hungary	Europe	<5 years	483545	2063.46	1401.9	2759.23
Other bacteria	CAMP	Campylobacter spp.	2008	Incidence	Rate per 100,000	HUN	Hungary	Europe	≥5 years	9540301	733.26	498.172	980.505
Other bacteria	CAMP	Campylobacter spp.	2008	Incidence	Rate per 100,000	HUN	Hungary	Europe	All ages	10023846	797.428	541.767	1066.31
Other bacteria	CAMP	Campylobacter spp.	2008	Incidence	Rate per 100,000	IDN	Indonesia	South-East Asia	<5 years	23259263	21188.9	9657.93	39469.1
Other bacteria	CAMP	Campylobacter spp.	2008	Incidence	Rate per 100,000	IDN	Indonesia	South-East Asia	≥5 years	215370129	3670.49	1539.57	7076.27
Other bacteria	CAMP	Campylobacter spp.	2008	Incidence	Rate per 100,000	IDN	Indonesia	South-East Asia	All ages	238629392	5378.02	2359.36	9979.39
Other bacteria	CAMP	Campylobacter spp.	2008	Incidence	Rate per 100,000	IND	India	South-East Asia	<5 years	131479184	23252.5	13334.4	36799.7
Other bacteria	CAMP	Campylobacter spp.	2008	Incidence	Rate per 100,000	IND	India	South-East Asia	≥5 years	1067844200	13017	6921.07	20898.8
Other bacteria	CAMP	Campylobacter spp.	2008	Incidence	Rate per 100,000	IND	India	South-East Asia	All ages	1199323384	14139.1	7945.93	22134.3
Other bacteria	CAMP	Campylobacter spp.	2008	Incidence	Rate per 100,000	IRL	Ireland	Europe	<5 years	320120	1384.65	940.72	1851.53
Other bacteria	CAMP	Campylobacter spp.	2008	Incidence	Rate per 100,000	IRL	Ireland	Europe	≥5 years	4132896	751.944	510.865	1005.49
Other bacteria	CAMP	Campylobacter spp.	2008	Incidence	Rate per 100,000	IRL	Ireland	Europe	All ages	4453016	797.428	541.767	1066.31
Other bacteria	CAMP	Campylobacter spp.	2008	Incidence	Rate per 100,000	IRN	Iran	Eastern Mediterranean	<5 years	5924766	7113.94	2932.98	13401.8
Other bacteria	CAMP	Campylobacter spp.	2008	Incidence	Rate per 100,000	IRN	Iran	Eastern Mediterranean	≥5 years	69125050	1793.28	680.479	3618.62
Other bacteria	CAMP	Campylobacter spp.	2008	Incidence	Rate per 100,000	IRN	Iran	Eastern Mediterranean	All ages	75049816	2213.32	876.306	4369.74
Other bacteria	CAMP	Campylobacter spp.	2008	Incidence	Rate per 100,000	IRQ	Iraq	Eastern Mediterranean	<5 years	4379852	17927.8	10133	28270.3
Other bacteria	CAMP	Campylobacter spp.	2008	Incidence	Rate per 100,000	IRQ	Iraq	Eastern Mediterranean	≥5 years	23991598	3407.62	1734.2	5868.87
Other bacteria	CAMP	Campylobacter spp.	2008	Incidence	Rate per 100,000	IRQ	Iraq	Eastern Mediterranean	All ages	28371450	5649.18	3119.16	9180.86
Other bacteria	CAMP	Campylobacter spp.	2008	Incidence	Rate per 100,000	ISL	Iceland	Europe	<5 years	22126	1419.59	964.457	1898.25
Other bacteria	CAMP	Campylobacter spp.	2008	Incidence	Rate per 100,000	ISL	Iceland	Europe	≥5 years	293423	750.513	509.893	1003.58
Other bacteria	CAMP	Campylobacter spp.	2008	Incidence	Rate per 100,000	ISL	Iceland	Europe	All ages	315549	797.428	541.767	1066.31
Other bacteria	CAMP	Campylobacter spp.	2008	Incidence	Rate per 100,000	ISR	Israel	Europe	<5 years	707050	988.547	671.612	1321.87
Other bacteria	CAMP	Campylobacter spp.	2008	Incidence	Rate per 100,000	ISR	Israel	Europe	≥5 years	6314765	776.029	527.228	1037.69
Other bacteria	CAMP	Campylobacter spp.	2008	Incidence	Rate per 100,000	ISR	Israel	Europe	All ages	7021815	797.428	541.767	1066.31
Other bacteria	CAMP	Campylobacter spp.	2008	Incidence	Rate per 100,000	ITA	Italy	Europe	<5 years	2803390	2107.44	1431.78	2818.03
Other bacteria	CAMP	Campylobacter spp.	2008	Incidence	Rate per 100,000	ITA	Italy	Europe	≥5 years	56549234	732.485	497.645	979.469
Other bacteria	CAMP	Campylobacter spp.	2008	Incidence	Rate per 100,000	ITA	Italy	Europe	All ages	59352624	797.428	541.767	1066.31
Other bacteria	CAMP	Campylobacter spp.	2008	Incidence	Rate per 100,000	JAM	Jamaica	Americas	<5 years	238127	5596.52	3056.17	8776.96
Other bacteria	CAMP	Campylobacter spp.	2008	Incidence	Rate per 100,000	JAM	Jamaica	Americas	≥5 years	2481825	2761.67	1462.93	4466.04
Other bacteria	CAMP	Campylobacter spp.	2008	Incidence	Rate per 100,000	JAM	Jamaica	Americas	All ages	2719952	3009.86	1634.31	4816.04
Other bacteria	CAMP	Campylobacter spp.	2008	Incidence	Rate per 100,000	JOR	Jordan	Eastern Mediterranean	<5 years	885967	10769.4	5907.83	16550.4
Other bacteria	CAMP	Campylobacter spp.	2008	Incidence	Rate per 100,000	JOR	Jordan	Eastern Mediterranean	≥5 years	6015993	2931.44	1475.22	5083.74
Other bacteria	CAMP	Campylobacter spp.	2008	Incidence	Rate per 100,000	JOR	Jordan	Eastern Mediterranean	All ages	6901960	3937.55	2095.58	6625.64
Other bacteria	CAMP	Campylobacter spp.	2008	Incidence	Rate per 100,000	JPN	Japan	Western Pacific	<5 years	5514038	2985.98	2066.55	4480.43
Other bacteria	CAMP	Campylobacter spp.	2008	Incidence	Rate per 100,000	JPN	Japan	Western Pacific	≥5 years	122614823	941.46	651.569	1412.65
Other bacteria	CAMP	Campylobacter spp.	2008	Incidence	Rate per 100,000	JPN	Japan	Western Pacific	All ages	128128861	1029.45	712.463	1544.67
Other bacteria	CAMP	Campylobacter spp.	2008	Incidence	Rate per 100,000	KAZ	Kazakhstan	Europe	<5 years	1528692	4612.45	2410.26	7323.47
Other bacteria	CAMP	Campylobacter spp.	2008	Incidence	Rate per 100,000	KAZ	Kazakhstan	Europe	≥5 years	14809648	715.839	340.854	1258.2
Other bacteria	CAMP	Campylobacter spp.	2008	Incidence	Rate per 100,000	KAZ	Kazakhstan	Europe	All ages	16338340	1080.42	527.879	1804.39
Other bacteria	CAMP	Campylobacter spp.	2008	Incidence	Rate per 100,000	KEN	Kenya	Africa	<5 years	6558858	37122.1	21870.5	55887.7
Other bacteria	CAMP	Campylobacter spp.	2008	Incidence	Rate per 100,000	KEN	Kenya	Africa	≥5 years	32045277	17986.1	10010.9	28711.3
Other bacteria	CAMP	Campylobacter spp.	2008	Incidence	Rate per 100,000	KEN	Kenya	Africa	All ages	38604135	21237.3	12539.9	32722.4
Other bacteria	CAMP	Campylobacter spp.	2008	Incidence	Rate per 100,000	KGZ	Kyrgyzstan	Europe	<5 years	568431	7327.51	4117.9	11445.1
Other bacteria	CAMP	Campylobacter spp.	2008	Incidence	Rate per 100,000	KGZ	Kyrgyzstan	Europe	≥5 years	4760857	920.596	473.307	1577.05
Other bacteria	CAMP	Campylobacter spp.	2008	Incidence	Rate per 100,000	KGZ	Kyrgyzstan	Europe	All ages	5329288	1603.97	886.394	2555.53
Other bacteria	CAMP	Campylobacter spp.	2008	Incidence	Rate per 100,000	KHM	Cambodia	Western Pacific	<5 years	1631670	25443.3	12365.8	46160.3
Other bacteria	CAMP	Campylobacter spp.	2008	Incidence	Rate per 100,000	KHM	Cambodia	Western Pacific	≥5 years	12311152	3583.28	1559.66	6769.48
Other bacteria	CAMP	Campylobacter spp.	2008	Incidence	Rate per 100,000	KHM	Cambodia	Western Pacific	All ages	13942822	6141.47	2832.87	11012.8
Other bacteria	CAMP	Campylobacter spp.	2008	Incidence	Rate per 100,000	KIR	Kiribati	Western Pacific	<5 years	13506	14858.6	8023.75	24705.9
Other bacteria	CAMP	Campylobacter spp.	2008	Incidence	Rate per 100,000	KIR	Kiribati	Western Pacific	≥5 years	89612	6091.96	2886.73	10251.7
Other bacteria	CAMP	Campylobacter spp.	2008	Incidence	Rate per 100,000	KIR	Kiribati	Western Pacific	All ages	103118	7240.18	3579.41	12335.5
Other bacteria	CAMP	Campylobacter spp.	2008	Incidence	Rate per 100,000	KNA	Saint Kitts and Nevis	Americas	<5 years	3556	1375.53	837.553	1997.57
Other bacteria	CAMP	Campylobacter spp.	2008	Incidence	Rate per 100,000	KNA	Saint Kitts and Nevis	Americas	≥5 years	43216	793.552	483.189	1152.41
Other bacteria	CAMP	Campylobacter spp.	2008	Incidence	Rate per 100,000	KNA	Saint Kitts and Nevis	Americas	All ages	46772	837.799	510.131	1216.66
Other bacteria	CAMP	Campylobacter spp.	2008	Incidence	Rate per 100,000	KOR	South Korea	Western Pacific	<5 years	2249566	2757.05	1908.11	4136.93
Other bacteria	CAMP	Campylobacter spp.	2008	Incidence	Rate per 100,000	KOR	South Korea	Western Pacific	≥5 years	46015575	944.989	654.011	1417.94
Other bacteria	CAMP	Campylobacter spp.	2008	Incidence	Rate per 100,000	KOR	South Korea	Western Pacific	All ages	48265141	1029.45	712.463	1544.67
Other bacteria	CAMP	Campylobacter spp.	2008	Incidence	Rate per 100,000	KWT	Kuwait	Eastern Mediterranean	<5 years	232197	1280.31	650.019	2577.38
Other bacteria	CAMP	Campylobacter spp.	2008	Incidence	Rate per 100,000	KWT	Kuwait	Eastern Mediterranean	≥5 years	2347339	887.942	450.811	1787.5
Other bacteria	CAMP	Campylobacter spp.	2008	Incidence	Rate per 100,000	KWT	Kuwait	Eastern Mediterranean	All ages	2579536	923.261	468.743	1858.6
Other bacteria	CAMP	Campylobacter spp.	2008	Incidence	Rate per 100,000	LAO	Laos	Western Pacific	<5 years	780986	21881.6	11563	36154.8
Other bacteria	CAMP	Campylobacter spp.	2008	Incidence	Rate per 100,000	LAO	Laos	Western Pacific	≥5 years	5321627	3420.63	1613.26	6001.17
Other bacteria	CAMP	Campylobacter spp.	2008	Incidence	Rate per 100,000	LAO	Laos	Western Pacific	All ages	6102613	5783.19	2985.97	9685.76
Other bacteria	CAMP	Campylobacter spp.	2008	Incidence	Rate per 100,000	LBN	Lebanon	Eastern Mediterranean	<5 years	439132	14551.5	7054.74	24931.5
Other bacteria	CAMP	Campylobacter spp.	2008	Incidence	Rate per 100,000	LBN	Lebanon	Eastern Mediterranean	≥5 years	4452440	2956.72	1264.28	5472.97
Other bacteria	CAMP	Campylobacter spp.	2008	Incidence	Rate per 100,000	LBN	Lebanon	Eastern Mediterranean	All ages	4891572	3997.62	1806.78	7174.86
Other bacteria	CAMP	Campylobacter spp.	2008	Incidence	Rate per 100,000	LBR	Liberia	Africa	<5 years	641548	39150.3	23805	57773.8
Other bacteria	CAMP	Campylobacter spp.	2008	Incidence	Rate per 100,000	LBR	Liberia	Africa	≥5 years	3114739	15260.9	8375.78	24643.2
Other bacteria	CAMP	Campylobacter spp.	2008	Incidence	Rate per 100,000	LBR	Liberia	Africa	All ages	3756287	19341.1	11166.3	29879.9
Other bacteria	CAMP	Campylobacter spp.	2008	Incidence	Rate per 100,000	LBY	Libya	Eastern Mediterranean	<5 years	684471	10473.8	5683.45	16254.1
Other bacteria	CAMP	Campylobacter spp.	2008	Incidence	Rate per 100,000	LBY	Libya	Eastern Mediterranean	≥5 years	5484585	2988.79	1520.57	5197.98
Other bacteria	CAMP	Campylobacter spp.	2008	Incidence	Rate per 100,000	LBY	Libya	Eastern Mediterranean	All ages	6169056	3819.27	2065.73	6252.51
Other bacteria	CAMP	Campylobacter spp.	2008	Incidence	Rate per 100,000	LCA	Saint Lucia	Americas	<5 years	12683	6785.15	3615.59	10821.7
Other bacteria	CAMP	Campylobacter spp.	2008	Incidence	Rate per 100,000	LCA	Saint Lucia	Americas	≥5 years	155602	4627.38	2461.99	7631.77
Other bacteria	CAMP	Campylobacter spp.	2008	Incidence	Rate per 100,000	LCA	Saint Lucia	Americas	All ages	168285	4790	2585.4	7829.56
Other bacteria	CAMP	Campylobacter spp.	2008	Incidence	Rate per 100,000	LKA	Sri Lanka	South-East Asia	<5 years	1821408	14136.9	8194.44	21921.9
Other bacteria	CAMP	Campylobacter spp.	2008	Incidence	Rate per 100,000	LKA	Sri Lanka	South-East Asia	≥5 years	18740428	3774.88	1992.89	6247.9
Other bacteria	CAMP	Campylobacter spp.	2008	Incidence	Rate per 100,000	LKA	Sri Lanka	South-East Asia	All ages	20561836	4692.77	2579.54	7514.83
Other bacteria	CAMP	Campylobacter spp.	2008	Incidence	Rate per 100,000	LSO	Lesotho	Africa	<5 years	253530	22837.7	14448.9	32435.1
Other bacteria	CAMP	Campylobacter spp.	2008	Incidence	Rate per 100,000	LSO	Lesotho	Africa	≥5 years	1706037	14048	8231.36	21874.3
Other bacteria	CAMP	Campylobacter spp.	2008	Incidence	Rate per 100,000	LSO	Lesotho	Africa	All ages	1959567	15185.3	9228.16	22988.6
Other bacteria	CAMP	Campylobacter spp.	2008	Incidence	Rate per 100,000	LTU	Lithuania	Europe	<5 years	143574	2227.44	1513.31	2978.5
Other bacteria	CAMP	Campylobacter spp.	2008	Incidence	Rate per 100,000	LTU	Lithuania	Europe	≥5 years	3069223	730.534	496.32	976.86
Other bacteria	CAMP	Campylobacter spp.	2008	Incidence	Rate per 100,000	LTU	Lithuania	Europe	All ages	3212797	797.428	541.767	1066.31
Other bacteria	CAMP	Campylobacter spp.	2008	Incidence	Rate per 100,000	LUX	Luxembourg	Europe	<5 years	28064	1717.09	1166.58	2296.07
Other bacteria	CAMP	Campylobacter spp.	2008	Incidence	Rate per 100,000	LUX	Luxembourg	Europe	≥5 years	456046	740.834	503.318	990.633
Other bacteria	CAMP	Campylobacter spp.	2008	Incidence	Rate per 100,000	LUX	Luxembourg	Europe	All ages	484110	797.428	541.767	1066.31
Other bacteria	CAMP	Campylobacter spp.	2008	Incidence	Rate per 100,000	LVA	Latvia	Europe	<5 years	108307	2014.77	1368.82	2694.12
Other bacteria	CAMP	Campylobacter spp.	2008	Incidence	Rate per 100,000	LVA	Latvia	Europe	≥5 years	2083909	734.159	498.783	981.707
Other bacteria	CAMP	Campylobacter spp.	2008	Incidence	Rate per 100,000	LVA	Latvia	Europe	All ages	2192216	797.428	541.767	1066.31
Other bacteria	CAMP	Campylobacter spp.	2008	Incidence	Rate per 100,000	MAR	Morocco	Eastern Mediterranean	<5 years	3180709	18189.6	7247.15	34885.6
Other bacteria	CAMP	Campylobacter spp.	2008	Incidence	Rate per 100,000	MAR	Morocco	Eastern Mediterranean	≥5 years	28215636	2440.13	883.827	4929.78
Other bacteria	CAMP	Campylobacter spp.	2008	Incidence	Rate per 100,000	MAR	Morocco	Eastern Mediterranean	All ages	31396345	4035.68	1519.65	7849.68
Other bacteria	CAMP	Campylobacter spp.	2008	Incidence	Rate per 100,000	MCO	Monaco	Europe	<5 years	1291	2445.09	1661.18	3269.54
Other bacteria	CAMP	Campylobacter spp.	2008	Incidence	Rate per 100,000	MCO	Monaco	Europe	≥5 years	30421	727.505	494.262	972.809
Other bacteria	CAMP	Campylobacter spp.	2008	Incidence	Rate per 100,000	MCO	Monaco	Europe	All ages	31712	797.428	541.767	1066.31
Other bacteria	CAMP	Campylobacter spp.	2008	Incidence	Rate per 100,000	MDA	Moldova	Europe	<5 years	229430	11951.1	6264.28	18817.3
Other bacteria	CAMP	Campylobacter spp.	2008	Incidence	Rate per 100,000	MDA	Moldova	Europe	≥5 years	3586441	928.098	441.943	1592.28
Other bacteria	CAMP	Campylobacter spp.	2008	Incidence	Rate per 100,000	MDA	Moldova	Europe	All ages	3815871	1590.86	798.767	2609.58
Other bacteria	CAMP	Campylobacter spp.	2008	Incidence	Rate per 100,000	MDG	Madagascar	Africa	<5 years	3451918	33617	12217.2	60362.2
Other bacteria	CAMP	Campylobacter spp.	2008	Incidence	Rate per 100,000	MDG	Madagascar	Africa	≥5 years	17164764	15322.5	5307.88	29735.5
Other bacteria	CAMP	Campylobacter spp.	2008	Incidence	Rate per 100,000	MDG	Madagascar	Africa	All ages	20616682	18385.6	6524.5	34322.4
Other bacteria	CAMP	Campylobacter spp.	2008	Incidence	Rate per 100,000	MDV	Maldives	South-East Asia	<5 years	28782	21109.8	12523.3	33544.3
Other bacteria	CAMP	Campylobacter spp.	2008	Incidence	Rate per 100,000	MDV	Maldives	South-East Asia	≥5 years	301441	3591.47	1801.23	5848.49
Other bacteria	CAMP	Campylobacter spp.	2008	Incidence	Rate per 100,000	MDV	Maldives	South-East Asia	All ages	330223	5118.35	2759.95	8134.46
Other bacteria	CAMP	Campylobacter spp.	2008	Incidence	Rate per 100,000	MEX	Mexico	Americas	<5 years	11325142	7567.16	3802.79	13141.8
Other bacteria	CAMP	Campylobacter spp.	2008	Incidence	Rate per 100,000	MEX	Mexico	Americas	≥5 years	98238929	2212.92	1104.33	3848.76
Other bacteria	CAMP	Campylobacter spp.	2008	Incidence	Rate per 100,000	MEX	Mexico	Americas	All ages	109564071	2766.36	1387.36	4611.93
Other bacteria	CAMP	Campylobacter spp.	2008	Incidence	Rate per 100,000	MHL	Marshall Islands	Western Pacific	<5 years	7533	11114.8	5719.27	18249.4
Other bacteria	CAMP	Campylobacter spp.	2008	Incidence	Rate per 100,000	MHL	Marshall Islands	Western Pacific	≥5 years	44507	3547.07	1760.24	6013.06
Other bacteria	CAMP	Campylobacter spp.	2008	Incidence	Rate per 100,000	MHL	Marshall Islands	Western Pacific	All ages	52040	4642.53	2350.76	7711.12
Other bacteria	CAMP	Campylobacter spp.	2008	Incidence	Rate per 100,000	MKD	North Macedonia	Europe	<5 years	121877	5823.11	2990.84	9338.96
Other bacteria	CAMP	Campylobacter spp.	2008	Incidence	Rate per 100,000	MKD	North Macedonia	Europe	≥5 years	1954793	196.715	88.5156	347.885
Other bacteria	CAMP	Campylobacter spp.	2008	Incidence	Rate per 100,000	MKD	North Macedonia	Europe	All ages	2076670	526.921	266.017	857.709
Other bacteria	CAMP	Campylobacter spp.	2008	Incidence	Rate per 100,000	MLI	Mali	Africa	<5 years	2846480	30319.4	13631.8	49921.7
Other bacteria	CAMP	Campylobacter spp.	2008	Incidence	Rate per 100,000	MLI	Mali	Africa	≥5 years	11849220	14699.8	6171	26851.4
Other bacteria	CAMP	Campylobacter spp.	2008	Incidence	Rate per 100,000	MLI	Mali	Africa	All ages	14695700	17725.2	7475.49	30931.3
Other bacteria	CAMP	Campylobacter spp.	2008	Incidence	Rate per 100,000	MLT	Malta	Europe	<5 years	19900	2091.14	1420.71	2796.25
Other bacteria	CAMP	Campylobacter spp.	2008	Incidence	Rate per 100,000	MLT	Malta	Europe	≥5 years	398160	732.768	497.838	979.848
Other bacteria	CAMP	Campylobacter spp.	2008	Incidence	Rate per 100,000	MLT	Malta	Europe	All ages	418060	797.428	541.767	1066.31
Other bacteria	CAMP	Campylobacter spp.	2008	Incidence	Rate per 100,000	MMR	Myanmar	South-East Asia	<5 years	4653761	27151.4	16483.8	42002.7
Other bacteria	CAMP	Campylobacter spp.	2008	Incidence	Rate per 100,000	MMR	Myanmar	South-East Asia	≥5 years	43640648	3271.92	1757.06	5295.96
Other bacteria	CAMP	Campylobacter spp.	2008	Incidence	Rate per 100,000	MMR	Myanmar	South-East Asia	All ages	48294409	5573	3216.25	8844.46
Other bacteria	CAMP	Campylobacter spp.	2008	Incidence	Rate per 100,000	MNE	Montenegro	Europe	<5 years	39482	3742.77	1896.01	6016.28
Other bacteria	CAMP	Campylobacter spp.	2008	Incidence	Rate per 100,000	MNE	Montenegro	Europe	≥5 years	593592	152.265	69.1427	272.798
Other bacteria	CAMP	Campylobacter spp.	2008	Incidence	Rate per 100,000	MNE	Montenegro	Europe	All ages	633074	376.189	186.82	617.336
Other bacteria	CAMP	Campylobacter spp.	2008	Incidence	Rate per 100,000	MNG	Mongolia	Western Pacific	<5 years	250681	7791.39	4132.89	12696.2
Other bacteria	CAMP	Campylobacter spp.	2008	Incidence	Rate per 100,000	MNG	Mongolia	Western Pacific	≥5 years	2369540	534.043	246.007	950.196
Other bacteria	CAMP	Campylobacter spp.	2008	Incidence	Rate per 100,000	MNG	Mongolia	Western Pacific	All ages	2620221	1228.37	624.136	2029.03
Other bacteria	CAMP	Campylobacter spp.	2008	Incidence	Rate per 100,000	MOZ	Mozambique	Africa	<5 years	3755362	24714.9	12565.1	41737
Other bacteria	CAMP	Campylobacter spp.	2008	Incidence	Rate per 100,000	MOZ	Mozambique	Africa	≥5 years	17787482	9489.51	4287.07	17274.4
Other bacteria	CAMP	Campylobacter spp.	2008	Incidence	Rate per 100,000	MOZ	Mozambique	Africa	All ages	21542844	12143.6	5689.97	21103
Other bacteria	CAMP	Campylobacter spp.	2008	Incidence	Rate per 100,000	MRT	Mauritania	Africa	<5 years	530353	33927.5	21357.9	48747.4
Other bacteria	CAMP	Campylobacter spp.	2008	Incidence	Rate per 100,000	MRT	Mauritania	Africa	≥5 years	2603628	14510.4	8521.86	22714.2
Other bacteria	CAMP	Campylobacter spp.	2008	Incidence	Rate per 100,000	MRT	Mauritania	Africa	All ages	3133981	17796.3	10931.3	26415
Other bacteria	CAMP	Campylobacter spp.	2008	Incidence	Rate per 100,000	MUS	Mauritius	Africa	<5 years	88579	23640.7	13537.5	36628.9
Other bacteria	CAMP	Campylobacter spp.	2008	Incidence	Rate per 100,000	MUS	Mauritius	Africa	≥5 years	1183686	4521.04	2393.97	7284.62
Other bacteria	CAMP	Campylobacter spp.	2008	Incidence	Rate per 100,000	MUS	Mauritius	Africa	All ages	1272265	5852.2	3247.6	9183.75
Other bacteria	CAMP	Campylobacter spp.	2008	Incidence	Rate per 100,000	MWI	Malawi	Africa	<5 years	2537594	32458.1	15470.5	54156.1
Other bacteria	CAMP	Campylobacter spp.	2008	Incidence	Rate per 100,000	MWI	Malawi	Africa	≥5 years	11232559	11553.2	4914	21937.6
Other bacteria	CAMP	Campylobacter spp.	2008	Incidence	Rate per 100,000	MWI	Malawi	Africa	All ages	13770153	15405.6	7053.6	27991.4
Other bacteria	CAMP	Campylobacter spp.	2008	Incidence	Rate per 100,000	MYS	Malaysia	Western Pacific	<5 years	2607689	7664.41	2993.87	15135.8
Other bacteria	CAMP	Campylobacter spp.	2008	Incidence	Rate per 100,000	MYS	Malaysia	Western Pacific	≥5 years	24679937	3176.16	1169.47	6333.4
Other bacteria	CAMP	Campylobacter spp.	2008	Incidence	Rate per 100,000	MYS	Malaysia	Western Pacific	All ages	27287626	3605.07	1398.49	7193.46
Other bacteria	CAMP	Campylobacter spp.	2008	Incidence	Rate per 100,000	NAM	Namibia	Africa	<5 years	265696	21021.6	12461	32237.7
Other bacteria	CAMP	Campylobacter spp.	2008	Incidence	Rate per 100,000	NAM	Namibia	Africa	≥5 years	1766671	14028.4	7605.41	22733.3
Other bacteria	CAMP	Campylobacter spp.	2008	Incidence	Rate per 100,000	NAM	Namibia	Africa	All ages	2032367	14942.6	8358.23	23585.6
Other bacteria	CAMP	Campylobacter spp.	2008	Incidence	Rate per 100,000	NER	Niger	Africa	<5 years	3102404	39903.6	24402.2	58717.9
Other bacteria	CAMP	Campylobacter spp.	2008	Incidence	Rate per 100,000	NER	Niger	Africa	≥5 years	11974576	13148.8	7191.57	21160.9
Other bacteria	CAMP	Campylobacter spp.	2008	Incidence	Rate per 100,000	NER	Niger	Africa	All ages	15076980	18654.2	10991.2	28456.8
Other bacteria	CAMP	Campylobacter spp.	2008	Incidence	Rate per 100,000	NGA	Nigeria	Africa	<5 years	27872040	29780.5	18915.6	43085.8
Other bacteria	CAMP	Campylobacter spp.	2008	Incidence	Rate per 100,000	NGA	Nigeria	Africa	≥5 years	127523374	11925.6	7074.56	18323.7
Other bacteria	CAMP	Campylobacter spp.	2008	Incidence	Rate per 100,000	NGA	Nigeria	Africa	All ages	155395414	15128.1	9342.82	22383.6
Other bacteria	CAMP	Campylobacter spp.	2008	Incidence	Rate per 100,000	NIC	Nicaragua	Americas	<5 years	660079	7492.02	2792.38	14266.3
Other bacteria	CAMP	Campylobacter spp.	2008	Incidence	Rate per 100,000	NIC	Nicaragua	Americas	≥5 years	4876653	2184.37	776.336	4633.07
Other bacteria	CAMP	Campylobacter spp.	2008	Incidence	Rate per 100,000	NIC	Nicaragua	Americas	All ages	5536732	2817.14	1022.32	5861.59
Other bacteria	CAMP	Campylobacter spp.	2008	Incidence	Rate per 100,000	NIU	Niue	Western Pacific	<5 years	164	1395.5	965.804	2093.93
Other bacteria	CAMP	Campylobacter spp.	2008	Incidence	Rate per 100,000	NIU	Niue	Western Pacific	≥5 years	1617	992.32	686.768	1488.97
Other bacteria	CAMP	Campylobacter spp.	2008	Incidence	Rate per 100,000	NIU	Niue	Western Pacific	All ages	1781	1029.45	712.463	1544.67
Other bacteria	CAMP	Campylobacter spp.	2008	Incidence	Rate per 100,000	NLD	Netherlands	Europe	<5 years	955652	1724.46	1171.59	2305.93
Other bacteria	CAMP	Campylobacter spp.	2008	Incidence	Rate per 100,000	NLD	Netherlands	Europe	≥5 years	15600365	740.639	503.185	990.373
Other bacteria	CAMP	Campylobacter spp.	2008	Incidence	Rate per 100,000	NLD	Netherlands	Europe	All ages	16556017	797.428	541.767	1066.31
Other bacteria	CAMP	Campylobacter spp.	2008	Incidence	Rate per 100,000	NOR	Norway	Europe	<5 years	293804	1604.91	1090.36	2146.06
Other bacteria	CAMP	Campylobacter spp.	2008	Incidence	Rate per 100,000	NOR	Norway	Europe	≥5 years	4443274	744.035	505.492	994.913
Other bacteria	CAMP	Campylobacter spp.	2008	Incidence	Rate per 100,000	NOR	Norway	Europe	All ages	4737078	797.428	541.767	1066.31
Other bacteria	CAMP	Campylobacter spp.	2008	Incidence	Rate per 100,000	NPL	Nepal	South-East Asia	<5 years	3211059	18484.5	9893.47	29498
Other bacteria	CAMP	Campylobacter spp.	2008	Incidence	Rate per 100,000	NPL	Nepal	South-East Asia	≥5 years	23683563	6427.97	3035.49	11321.6
Other bacteria	CAMP	Campylobacter spp.	2008	Incidence	Rate per 100,000	NPL	Nepal	South-East Asia	All ages	26894622	7867.45	3881.08	13378.9
Other bacteria	CAMP	Campylobacter spp.	2008	Incidence	Rate per 100,000	NRU	Nauru	Western Pacific	<5 years	1339	961.031	665.113	1442.02
Other bacteria	CAMP	Campylobacter spp.	2008	Incidence	Rate per 100,000	NRU	Nauru	Western Pacific	≥5 years	8675	1040.01	719.771	1560.52
Other bacteria	CAMP	Campylobacter spp.	2008	Incidence	Rate per 100,000	NRU	Nauru	Western Pacific	All ages	10014	1029.45	712.463	1544.67
Other bacteria	CAMP	Campylobacter spp.	2008	Incidence	Rate per 100,000	NZL	New Zealand	Western Pacific	<5 years	297107	1834.79	1269.83	2753.08
Other bacteria	CAMP	Campylobacter spp.	2008	Incidence	Rate per 100,000	NZL	New Zealand	Western Pacific	≥5 years	3945067	968.795	670.487	1453.67
Other bacteria	CAMP	Campylobacter spp.	2008	Incidence	Rate per 100,000	NZL	New Zealand	Western Pacific	All ages	4242174	1029.45	712.463	1544.67
Other bacteria	CAMP	Campylobacter spp.	2008	Incidence	Rate per 100,000	OMN	Oman	Eastern Mediterranean	<5 years	268053	1117	567.104	2248.61
Other bacteria	CAMP	Campylobacter spp.	2008	Incidence	Rate per 100,000	OMN	Oman	Eastern Mediterranean	≥5 years	2329964	900.973	457.427	1813.74
Other bacteria	CAMP	Campylobacter spp.	2008	Incidence	Rate per 100,000	OMN	Oman	Eastern Mediterranean	All ages	2598017	923.261	468.743	1858.6
Other bacteria	CAMP	Campylobacter spp.	2008	Incidence	Rate per 100,000	PAK	Pakistan	Eastern Mediterranean	<5 years	26880257	44519.2	22894.2	70682.5
Other bacteria	CAMP	Campylobacter spp.	2008	Incidence	Rate per 100,000	PAK	Pakistan	Eastern Mediterranean	≥5 years	160246300	14430.6	6856.95	25804.1
Other bacteria	CAMP	Campylobacter spp.	2008	Incidence	Rate per 100,000	PAK	Pakistan	Eastern Mediterranean	All ages	187126557	18752.8	9025.98	31480
Other bacteria	CAMP	Campylobacter spp.	2008	Incidence	Rate per 100,000	PAN	Panama	Americas	<5 years	360444	1006.46	612.83	1461.6
Other bacteria	CAMP	Campylobacter spp.	2008	Incidence	Rate per 100,000	PAN	Panama	Americas	≥5 years	3108443	818.241	498.222	1188.26
Other bacteria	CAMP	Campylobacter spp.	2008	Incidence	Rate per 100,000	PAN	Panama	Americas	All ages	3468887	837.799	510.131	1216.66
Other bacteria	CAMP	Campylobacter spp.	2008	Incidence	Rate per 100,000	PER	Peru	Americas	<5 years	2973676	30536.1	14840.7	50450.6
Other bacteria	CAMP	Campylobacter spp.	2008	Incidence	Rate per 100,000	PER	Peru	Americas	≥5 years	25656200	5528.93	2535.63	10109.1
Other bacteria	CAMP	Campylobacter spp.	2008	Incidence	Rate per 100,000	PER	Peru	Americas	All ages	28629876	8126.33	3860.2	14083.8
Other bacteria	CAMP	Campylobacter spp.	2008	Incidence	Rate per 100,000	PHL	Philippines	Western Pacific	<5 years	11674659	22464.4	11497	36545.1
Other bacteria	CAMP	Campylobacter spp.	2008	Incidence	Rate per 100,000	PHL	Philippines	Western Pacific	≥5 years	80269892	3977.57	1852.02	7027.92
Other bacteria	CAMP	Campylobacter spp.	2008	Incidence	Rate per 100,000	PHL	Philippines	Western Pacific	All ages	91944551	6324.93	3208.74	10644.5
Other bacteria	CAMP	Campylobacter spp.	2008	Incidence	Rate per 100,000	PLW	Palau	Western Pacific	<5 years	1302	9710.62	4928.18	16343.1
Other bacteria	CAMP	Campylobacter spp.	2008	Incidence	Rate per 100,000	PLW	Palau	Western Pacific	≥5 years	17851	3280.86	1604.84	5655.74
Other bacteria	CAMP	Campylobacter spp.	2008	Incidence	Rate per 100,000	PLW	Palau	Western Pacific	All ages	19153	3717.95	1866.36	6265.28
Other bacteria	CAMP	Campylobacter spp.	2008	Incidence	Rate per 100,000	PNG	Papua New Guinea	Western Pacific	<5 years	1004240	22175.5	12110.6	36544.2
Other bacteria	CAMP	Campylobacter spp.	2008	Incidence	Rate per 100,000	PNG	Papua New Guinea	Western Pacific	≥5 years	6067859	5128.39	2545.6	8776.58
Other bacteria	CAMP	Campylobacter spp.	2008	Incidence	Rate per 100,000	PNG	Papua New Guinea	Western Pacific	All ages	7072099	7549.08	3910.31	12618.9
Other bacteria	CAMP	Campylobacter spp.	2008	Incidence	Rate per 100,000	POL	Poland	Europe	<5 years	1824606	2073.15	1408.49	2772.19
Other bacteria	CAMP	Campylobacter spp.	2008	Incidence	Rate per 100,000	POL	Poland	Europe	≥5 years	36177049	733.086	498.054	980.273
Other bacteria	CAMP	Campylobacter spp.	2008	Incidence	Rate per 100,000	POL	Poland	Europe	All ages	38001655	797.428	541.767	1066.31
Other bacteria	CAMP	Campylobacter spp.	2008	Incidence	Rate per 100,000	PRK	North Korea	South-East Asia	<5 years	1696599	21210.7	12745.7	33438.4
Other bacteria	CAMP	Campylobacter spp.	2008	Incidence	Rate per 100,000	PRK	North Korea	South-East Asia	≥5 years	23008537	4172.29	2238.14	6939.83
Other bacteria	CAMP	Campylobacter spp.	2008	Incidence	Rate per 100,000	PRK	North Korea	South-East Asia	All ages	24705136	5342.38	2982.85	8699.75
Other bacteria	CAMP	Campylobacter spp.	2008	Incidence	Rate per 100,000	PRT	Portugal	Europe	<5 years	531818	1976.17	1342.6	2642.51
Other bacteria	CAMP	Campylobacter spp.	2008	Incidence	Rate per 100,000	PRT	Portugal	Europe	≥5 years	10026375	734.905	499.289	982.705
Other bacteria	CAMP	Campylobacter spp.	2008	Incidence	Rate per 100,000	PRT	Portugal	Europe	All ages	10558193	797.428	541.767	1066.31
Other bacteria	CAMP	Campylobacter spp.	2008	Incidence	Rate per 100,000	PRY	Paraguay	Americas	<5 years	617112	12198.3	7063.9	18731.4
Other bacteria	CAMP	Campylobacter spp.	2008	Incidence	Rate per 100,000	PRY	Paraguay	Americas	≥5 years	4968890	2138.97	1187.9	3455.84
Other bacteria	CAMP	Campylobacter spp.	2008	Incidence	Rate per 100,000	PRY	Paraguay	Americas	All ages	5586002	3250.27	1849.66	5122.48
Other bacteria	CAMP	Campylobacter spp.	2008	Incidence	Rate per 100,000	QAT	Qatar	Eastern Mediterranean	<5 years	74626	2064.96	1048.39	4156.95
Other bacteria	CAMP	Campylobacter spp.	2008	Incidence	Rate per 100,000	QAT	Qatar	Eastern Mediterranean	≥5 years	1262497	855.776	434.48	1722.75
Other bacteria	CAMP	Campylobacter spp.	2008	Incidence	Rate per 100,000	QAT	Qatar	Eastern Mediterranean	All ages	1337123	923.261	468.743	1858.6
Other bacteria	CAMP	Campylobacter spp.	2008	Incidence	Rate per 100,000	ROU	Romania	Europe	<5 years	1052226	1966.83	1336.25	2630.02
Other bacteria	CAMP	Campylobacter spp.	2008	Incidence	Rate per 100,000	ROU	Romania	Europe	≥5 years	19738903	735.09	499.415	982.953
Other bacteria	CAMP	Campylobacter spp.	2008	Incidence	Rate per 100,000	ROU	Romania	Europe	All ages	20791129	797.428	541.767	1066.31
Other bacteria	CAMP	Campylobacter spp.	2008	Incidence	Rate per 100,000	RUS	Russia	Europe	<5 years	7478201	11101	5609.25	17927
Other bacteria	CAMP	Campylobacter spp.	2008	Incidence	Rate per 100,000	RUS	Russia	Europe	≥5 years	136331096	1176.71	549.081	2060.93
Other bacteria	CAMP	Campylobacter spp.	2008	Incidence	Rate per 100,000	RUS	Russia	Europe	All ages	143809297	1692.78	829.37	2855.73
Other bacteria	CAMP	Campylobacter spp.	2008	Incidence	Rate per 100,000	RWA	Rwanda	Africa	<5 years	1621931	32343.9	20130.6	47456.1
Other bacteria	CAMP	Campylobacter spp.	2008	Incidence	Rate per 100,000	RWA	Rwanda	Africa	≥5 years	8054625	10273.5	5497.44	16564.6
Other bacteria	CAMP	Campylobacter spp.	2008	Incidence	Rate per 100,000	RWA	Rwanda	Africa	All ages	9676556	13972.8	8022.76	21397.1
Other bacteria	CAMP	Campylobacter spp.	2008	Incidence	Rate per 100,000	SAU	Saudi Arabia	Eastern Mediterranean	<5 years	2376598	1106.87	561.96	2228.22
Other bacteria	CAMP	Campylobacter spp.	2008	Incidence	Rate per 100,000	SAU	Saudi Arabia	Eastern Mediterranean	≥5 years	20448888	901.923	457.909	1815.65
Other bacteria	CAMP	Campylobacter spp.	2008	Incidence	Rate per 100,000	SAU	Saudi Arabia	Eastern Mediterranean	All ages	22825486	923.261	468.743	1858.6
Other bacteria	CAMP	Campylobacter spp.	2008	Incidence	Rate per 100,000	SDN	Sudan	Eastern Mediterranean	<5 years	5715228	38556.3	16243.9	72169.3
Other bacteria	CAMP	Campylobacter spp.	2008	Incidence	Rate per 100,000	SDN	Sudan	Eastern Mediterranean	≥5 years	27444434	6036.28	2275.03	12683.2
Other bacteria	CAMP	Campylobacter spp.	2008	Incidence	Rate per 100,000	SDN	Sudan	Eastern Mediterranean	All ages	33159662	11641.3	4888.98	22844
Other bacteria	CAMP	Campylobacter spp.	2008	Incidence	Rate per 100,000	SEAR	South-East Asian Region	South-East Asia	<5 years	188464299	21976.2	13321.6	33718.4
Other bacteria	CAMP	Campylobacter spp.	2008	Incidence	Rate per 100,000	SEAR	South-East Asian Region	South-East Asia	≥5 years	1588097141	10434.2	5654.79	16366.4
Other bacteria	CAMP	Campylobacter spp.	2008	Incidence	Rate per 100,000	SEAR	South-East Asian Region	South-East Asia	All ages	1776561440	11658.6	6555.34	17835.5
Other bacteria	CAMP	Campylobacter spp.	2008	Incidence	Rate per 100,000	SEN	Senegal	Africa	<5 years	1965861	31335	11272.6	56338.6
Other bacteria	CAMP	Campylobacter spp.	2008	Incidence	Rate per 100,000	SEN	Senegal	Africa	≥5 years	9941175	11202	3832.14	21297.7
Other bacteria	CAMP	Campylobacter spp.	2008	Incidence	Rate per 100,000	SEN	Senegal	Africa	All ages	11907036	14526	4954.62	26785.2
Other bacteria	CAMP	Campylobacter spp.	2008	Incidence	Rate per 100,000	SGP	Singapore	Western Pacific	<5 years	217769	2776.71	1921.71	4166.42
Other bacteria	CAMP	Campylobacter spp.	2008	Incidence	Rate per 100,000	SGP	Singapore	Western Pacific	≥5 years	4487839	944.662	653.785	1417.45
Other bacteria	CAMP	Campylobacter spp.	2008	Incidence	Rate per 100,000	SGP	Singapore	Western Pacific	All ages	4705608	1029.45	712.463	1544.67
Other bacteria	CAMP	Campylobacter spp.	2008	Incidence	Rate per 100,000	SLB	Solomon Islands	Western Pacific	<5 years	78447	9933.36	5254.58	16109.2
Other bacteria	CAMP	Campylobacter spp.	2008	Incidence	Rate per 100,000	SLB	Solomon Islands	Western Pacific	≥5 years	426001	4298.8	2100.22	7393.62
Other bacteria	CAMP	Campylobacter spp.	2008	Incidence	Rate per 100,000	SLB	Solomon Islands	Western Pacific	All ages	504448	5175.03	2587.49	8658.93
Other bacteria	CAMP	Campylobacter spp.	2008	Incidence	Rate per 100,000	SLE	Sierra Leone	Africa	<5 years	974838	32847.6	20232.4	49139.3
Other bacteria	CAMP	Campylobacter spp.	2008	Incidence	Rate per 100,000	SLE	Sierra Leone	Africa	≥5 years	4844366	12578.1	6781.24	19971.3
Other bacteria	CAMP	Campylobacter spp.	2008	Incidence	Rate per 100,000	SLE	Sierra Leone	Africa	All ages	5819204	15973.6	9167.59	24795
Other bacteria	CAMP	Campylobacter spp.	2008	Incidence	Rate per 100,000	SLV	El Salvador	Americas	<5 years	597074	10153.2	5678.88	15654.1
Other bacteria	CAMP	Campylobacter spp.	2008	Incidence	Rate per 100,000	SLV	El Salvador	Americas	≥5 years	5422706	2549.55	1374.86	4320.16
Other bacteria	CAMP	Campylobacter spp.	2008	Incidence	Rate per 100,000	SLV	El Salvador	Americas	All ages	6019780	3303.72	1817.42	5268.35
Other bacteria	CAMP	Campylobacter spp.	2008	Incidence	Rate per 100,000	SMR	San Marino	Europe	<5 years	1563	1879.1	1276.65	2512.7
Other bacteria	CAMP	Campylobacter spp.	2008	Incidence	Rate per 100,000	SMR	San Marino	Europe	≥5 years	27943	736.924	500.661	985.405
Other bacteria	CAMP	Campylobacter spp.	2008	Incidence	Rate per 100,000	SMR	San Marino	Europe	All ages	29506	797.428	541.767	1066.31
Other bacteria	CAMP	Campylobacter spp.	2008	Incidence	Rate per 100,000	SOM	Somalia	Eastern Mediterranean	<5 years	2293999	30296.6	16154	48629.8
Other bacteria	CAMP	Campylobacter spp.	2008	Incidence	Rate per 100,000	SOM	Somalia	Eastern Mediterranean	≥5 years	9222967	9056.42	4361.64	15832.5
Other bacteria	CAMP	Campylobacter spp.	2008	Incidence	Rate per 100,000	SOM	Somalia	Eastern Mediterranean	All ages	11516966	13287.1	6851.34	22272
Other bacteria	CAMP	Campylobacter spp.	2008	Incidence	Rate per 100,000	SRB	Serbia	Europe	<5 years	353235	4668.05	2330.81	7568.37
Other bacteria	CAMP	Campylobacter spp.	2008	Incidence	Rate per 100,000	SRB	Serbia	Europe	≥5 years	7115435	178.386	82.6807	310.31
Other bacteria	CAMP	Campylobacter spp.	2008	Incidence	Rate per 100,000	SRB	Serbia	Europe	All ages	7468670	390.727	191.867	651.731
Other bacteria	CAMP	Campylobacter spp.	2008	Incidence	Rate per 100,000	SSD	South Sudan	Africa	<5 years	1540016	40593.8	24623.8	60395.1
Other bacteria	CAMP	Campylobacter spp.	2008	Incidence	Rate per 100,000	SSD	South Sudan	Africa	≥5 years	7060723	15130.8	8330.33	23777.8
Other bacteria	CAMP	Campylobacter spp.	2008	Incidence	Rate per 100,000	SSD	South Sudan	Africa	All ages	8600739	19690.1	11385.5	29865.1
Other bacteria	CAMP	Campylobacter spp.	2008	Incidence	Rate per 100,000	STP	Sao Tome and Principe	Africa	<5 years	28489	18217.4	11347.4	26024
Other bacteria	CAMP	Campylobacter spp.	2008	Incidence	Rate per 100,000	STP	Sao Tome and Principe	Africa	≥5 years	143255	8571.97	4982.16	13568.5
Other bacteria	CAMP	Campylobacter spp.	2008	Incidence	Rate per 100,000	STP	Sao Tome and Principe	Africa	All ages	171744	10172	6328.41	15300
Other bacteria	CAMP	Campylobacter spp.	2008	Incidence	Rate per 100,000	SUR	Suriname	Americas	<5 years	55324	7832.77	4457.9	12055.4
Other bacteria	CAMP	Campylobacter spp.	2008	Incidence	Rate per 100,000	SUR	Suriname	Americas	≥5 years	478776	3158.04	1677.63	5219.03
Other bacteria	CAMP	Campylobacter spp.	2008	Incidence	Rate per 100,000	SUR	Suriname	Americas	All ages	534100	3642.26	1986.36	5795.39
Other bacteria	CAMP	Campylobacter spp.	2008	Incidence	Rate per 100,000	SVK	Slovakia	Europe	<5 years	267267	2002.63	1360.57	2677.89
Other bacteria	CAMP	Campylobacter spp.	2008	Incidence	Rate per 100,000	SVK	Slovakia	Europe	≥5 years	5109834	734.391	498.94	982.017
Other bacteria	CAMP	Campylobacter spp.	2008	Incidence	Rate per 100,000	SVK	Slovakia	Europe	All ages	5377101	797.428	541.767	1066.31
Other bacteria	CAMP	Campylobacter spp.	2008	Incidence	Rate per 100,000	SVN	Slovenia	Europe	<5 years	92948	2165.39	1471.15	2895.53
Other bacteria	CAMP	Campylobacter spp.	2008	Incidence	Rate per 100,000	SVN	Slovenia	Europe	≥5 years	1929036	731.515	496.986	978.171
Other bacteria	CAMP	Campylobacter spp.	2008	Incidence	Rate per 100,000	SVN	Slovenia	Europe	All ages	2021984	797.428	541.767	1066.31
Other bacteria	CAMP	Campylobacter spp.	2008	Incidence	Rate per 100,000	SWE	Sweden	Europe	<5 years	525307	1740.11	1182.22	2326.86
Other bacteria	CAMP	Campylobacter spp.	2008	Incidence	Rate per 100,000	SWE	Sweden	Europe	≥5 years	8657868	740.232	502.908	989.827
Other bacteria	CAMP	Campylobacter spp.	2008	Incidence	Rate per 100,000	SWE	Sweden	Europe	All ages	9183175	797.428	541.767	1066.31
Other bacteria	CAMP	Campylobacter spp.	2008	Incidence	Rate per 100,000	SWZ	Eswatini	Africa	<5 years	153114	25297.8	16040.6	36524
Other bacteria	CAMP	Campylobacter spp.	2008	Incidence	Rate per 100,000	SWZ	Eswatini	Africa	≥5 years	941251	15284.2	9128.49	23419.8
Other bacteria	CAMP	Campylobacter spp.	2008	Incidence	Rate per 100,000	SWZ	Eswatini	Africa	All ages	1094365	16685.2	10234	24821.9
Other bacteria	CAMP	Campylobacter spp.	2008	Incidence	Rate per 100,000	SYC	Seychelles	Africa	<5 years	7211	10099.1	5843.88	16332.3
Other bacteria	CAMP	Campylobacter spp.	2008	Incidence	Rate per 100,000	SYC	Seychelles	Africa	≥5 years	84799	3340.72	1803.64	5407.44
Other bacteria	CAMP	Campylobacter spp.	2008	Incidence	Rate per 100,000	SYC	Seychelles	Africa	All ages	92010	3870.38	2176.21	6043.14
Other bacteria	CAMP	Campylobacter spp.	2008	Incidence	Rate per 100,000	SYR	Syria	Eastern Mediterranean	<5 years	2802942	11577.2	6207.38	18366.6
Other bacteria	CAMP	Campylobacter spp.	2008	Incidence	Rate per 100,000	SYR	Syria	Eastern Mediterranean	≥5 years	18746523	2757.92	1313.15	4860.22
Other bacteria	CAMP	Campylobacter spp.	2008	Incidence	Rate per 100,000	SYR	Syria	Eastern Mediterranean	All ages	21549465	3905.05	2003.65	6415.44
Other bacteria	CAMP	Campylobacter spp.	2008	Incidence	Rate per 100,000	TCD	Chad	Africa	<5 years	2283799	39505.4	24070.7	58570.2
Other bacteria	CAMP	Campylobacter spp.	2008	Incidence	Rate per 100,000	TCD	Chad	Africa	≥5 years	8980558	12506.3	6701.03	20158.6
Other bacteria	CAMP	Campylobacter spp.	2008	Incidence	Rate per 100,000	TCD	Chad	Africa	All ages	11264357	17980.2	10437.2	27673.4
Other bacteria	CAMP	Campylobacter spp.	2008	Incidence	Rate per 100,000	TGO	Togo	Africa	<5 years	1015001	34252.4	21154	51124
Other bacteria	CAMP	Campylobacter spp.	2008	Incidence	Rate per 100,000	TGO	Togo	Africa	≥5 years	5259819	12162.1	6511.02	19554.1
Other bacteria	CAMP	Campylobacter spp.	2008	Incidence	Rate per 100,000	TGO	Togo	Africa	All ages	6274820	15735.4	8978.01	24539.6
Other bacteria	CAMP	Campylobacter spp.	2008	Incidence	Rate per 100,000	THA	Thailand	South-East Asia	<5 years	4404516	18194.1	9475.93	29401.2
Other bacteria	CAMP	Campylobacter spp.	2008	Incidence	Rate per 100,000	THA	Thailand	South-East Asia	≥5 years	62960796	5240.19	2494.48	9108.81
Other bacteria	CAMP	Campylobacter spp.	2008	Incidence	Rate per 100,000	THA	Thailand	South-East Asia	All ages	67365312	6087.15	2975.4	10228.1
Other bacteria	CAMP	Campylobacter spp.	2008	Incidence	Rate per 100,000	TJK	Tajikistan	Europe	<5 years	964370	17523.2	9889.91	27194.6
Other bacteria	CAMP	Campylobacter spp.	2008	Incidence	Rate per 100,000	TJK	Tajikistan	Europe	≥5 years	6300292	2627.55	1335.47	4328.63
Other bacteria	CAMP	Campylobacter spp.	2008	Incidence	Rate per 100,000	TJK	Tajikistan	Europe	All ages	7264662	4604.91	2545.18	7289.86
Other bacteria	CAMP	Campylobacter spp.	2008	Incidence	Rate per 100,000	TKM	Turkmenistan	Europe	<5 years	550003	8222.7	4198.83	13369.5
Other bacteria	CAMP	Campylobacter spp.	2008	Incidence	Rate per 100,000	TKM	Turkmenistan	Europe	≥5 years	4743253	991.694	464.86	1746.15
Other bacteria	CAMP	Campylobacter spp.	2008	Incidence	Rate per 100,000	TKM	Turkmenistan	Europe	All ages	5293256	1743.04	881.24	2909.62
Other bacteria	CAMP	Campylobacter spp.	2008	Incidence	Rate per 100,000	TLS	Timor-Leste	South-East Asia	<5 years	160977	32257.3	19570.8	50677
Other bacteria	CAMP	Campylobacter spp.	2008	Incidence	Rate per 100,000	TLS	Timor-Leste	South-East Asia	≥5 years	858006	5629.63	2942	9134.68
Other bacteria	CAMP	Campylobacter spp.	2008	Incidence	Rate per 100,000	TLS	Timor-Leste	South-East Asia	All ages	1018983	9836.22	5667.61	15614.9
Other bacteria	CAMP	Campylobacter spp.	2008	Incidence	Rate per 100,000	TON	Tonga	Western Pacific	<5 years	14596	7103.58	3363.07	11733
Other bacteria	CAMP	Campylobacter spp.	2008	Incidence	Rate per 100,000	TON	Tonga	Western Pacific	≥5 years	92318	4390.23	2068.84	7709.05
Other bacteria	CAMP	Campylobacter spp.	2008	Incidence	Rate per 100,000	TON	Tonga	Western Pacific	All ages	106914	4760.66	2356.54	8185.6
Other bacteria	CAMP	Campylobacter spp.	2008	Incidence	Rate per 100,000	TTO	Trinidad and Tobago	Americas	<5 years	94045	1522.04	926.76	2210.33
Other bacteria	CAMP	Campylobacter spp.	2008	Incidence	Rate per 100,000	TTO	Trinidad and Tobago	Americas	≥5 years	1274677	787.316	479.392	1143.35
Other bacteria	CAMP	Campylobacter spp.	2008	Incidence	Rate per 100,000	TTO	Trinidad and Tobago	Americas	All ages	1368722	837.799	510.131	1216.66
Other bacteria	CAMP	Campylobacter spp.	2008	Incidence	Rate per 100,000	TUN	Tunisia	Eastern Mediterranean	<5 years	852608	10720.9	5668.41	16589.4
Other bacteria	CAMP	Campylobacter spp.	2008	Incidence	Rate per 100,000	TUN	Tunisia	Eastern Mediterranean	≥5 years	9637961	2237.16	1145.87	3921.38
Other bacteria	CAMP	Campylobacter spp.	2008	Incidence	Rate per 100,000	TUN	Tunisia	Eastern Mediterranean	All ages	10490569	2926.67	1565.02	4811.42
Other bacteria	CAMP	Campylobacter spp.	2008	Incidence	Rate per 100,000	TUR	Turkey	Europe	<5 years	6306528	11896.8	5374.03	20251.3
Other bacteria	CAMP	Campylobacter spp.	2008	Incidence	Rate per 100,000	TUR	Turkey	Europe	≥5 years	64795717	2594.6	1180.14	4719.95
Other bacteria	CAMP	Campylobacter spp.	2008	Incidence	Rate per 100,000	TUR	Turkey	Europe	All ages	71102245	3419.68	1661.71	5928.52
Other bacteria	CAMP	Campylobacter spp.	2008	Incidence	Rate per 100,000	TUV	Tuvalu	Western Pacific	<5 years	1158	6697.8	3281.39	10956.6
Other bacteria	CAMP	Campylobacter spp.	2008	Incidence	Rate per 100,000	TUV	Tuvalu	Western Pacific	≥5 years	9092	3356.76	1640.11	5754.59
Other bacteria	CAMP	Campylobacter spp.	2008	Incidence	Rate per 100,000	TUV	Tuvalu	Western Pacific	All ages	10250	3734.21	1851.32	6281.31
Other bacteria	CAMP	Campylobacter spp.	2008	Incidence	Rate per 100,000	TZA	Tanzania	Africa	<5 years	7451370	21497.5	11635.9	34683.4
Other bacteria	CAMP	Campylobacter spp.	2008	Incidence	Rate per 100,000	TZA	Tanzania	Africa	≥5 years	34559889	10698.6	5188.09	19026.7
Other bacteria	CAMP	Campylobacter spp.	2008	Incidence	Rate per 100,000	TZA	Tanzania	Africa	All ages	42011259	12614	6331.68	21941
Other bacteria	CAMP	Campylobacter spp.	2008	Incidence	Rate per 100,000	UGA	Uganda	Africa	<5 years	5850115	30864.5	18949.6	46365.6
Other bacteria	CAMP	Campylobacter spp.	2008	Incidence	Rate per 100,000	UGA	Uganda	Africa	≥5 years	24240870	12126.3	6494.51	19345.4
Other bacteria	CAMP	Campylobacter spp.	2008	Incidence	Rate per 100,000	UGA	Uganda	Africa	All ages	30090985	15769.2	9194.2	24078.5
Other bacteria	CAMP	Campylobacter spp.	2008	Incidence	Rate per 100,000	UKR	Ukraine	Europe	<5 years	2187166	5960.62	3136.35	9734.3
Other bacteria	CAMP	Campylobacter spp.	2008	Incidence	Rate per 100,000	UKR	Ukraine	Europe	≥5 years	44741912	622.451	323.105	1078.23
Other bacteria	CAMP	Campylobacter spp.	2008	Incidence	Rate per 100,000	UKR	Ukraine	Europe	All ages	46929078	871.24	474.186	1422.43
Other bacteria	CAMP	Campylobacter spp.	2008	Incidence	Rate per 100,000	URY	Uruguay	Americas	<5 years	240465	1434.53	873.475	2083.24
Other bacteria	CAMP	Campylobacter spp.	2008	Incidence	Rate per 100,000	URY	Uruguay	Americas	≥5 years	3058021	790.875	481.559	1148.52
Other bacteria	CAMP	Campylobacter spp.	2008	Incidence	Rate per 100,000	URY	Uruguay	Americas	All ages	3298486	837.799	510.131	1216.66
Other bacteria	CAMP	Campylobacter spp.	2008	Incidence	Rate per 100,000	USA	United States	Americas	<5 years	20457834	1551.07	944.439	2252.49
Other bacteria	CAMP	Campylobacter spp.	2008	Incidence	Rate per 100,000	USA	United States	Americas	≥5 years	282963122	786.23	478.731	1141.77
Other bacteria	CAMP	Campylobacter spp.	2008	Incidence	Rate per 100,000	USA	United States	Americas	All ages	303420956	837.799	510.131	1216.66
Other bacteria	CAMP	Campylobacter spp.	2008	Incidence	Rate per 100,000	UZB	Uzbekistan	Europe	<5 years	2647252	2850.32	1533.82	4523.92
Other bacteria	CAMP	Campylobacter spp.	2008	Incidence	Rate per 100,000	UZB	Uzbekistan	Europe	≥5 years	24628696	606.082	314.547	1035.81
Other bacteria	CAMP	Campylobacter spp.	2008	Incidence	Rate per 100,000	UZB	Uzbekistan	Europe	All ages	27275948	823.895	454.762	1335.98
Other bacteria	CAMP	Campylobacter spp.	2008	Incidence	Rate per 100,000	VCT	Saint Vincent and the Grenadines	Americas	<5 years	9089	5106.34	2842	8036.84
Other bacteria	CAMP	Campylobacter spp.	2008	Incidence	Rate per 100,000	VCT	Saint Vincent and the Grenadines	Americas	≥5 years	102194	3417.75	1804.14	5629.24
Other bacteria	CAMP	Campylobacter spp.	2008	Incidence	Rate per 100,000	VCT	Saint Vincent and the Grenadines	Americas	All ages	111283	3555.66	1915.74	5702.98
Other bacteria	CAMP	Campylobacter spp.	2008	Incidence	Rate per 100,000	VEN	Venezuela	Americas	<5 years	2925959	9228.72	4233.74	16506.8
Other bacteria	CAMP	Campylobacter spp.	2008	Incidence	Rate per 100,000	VEN	Venezuela	Americas	≥5 years	24931622	3816.34	1526.45	7537.92
Other bacteria	CAMP	Campylobacter spp.	2008	Incidence	Rate per 100,000	VEN	Venezuela	Americas	All ages	27857581	4384.81	1869.37	8460.48
Other bacteria	CAMP	Campylobacter spp.	2008	Incidence	Rate per 100,000	VNM	Vietnam	Western Pacific	<5 years	7179977	12083.4	5741.97	20695.2
Other bacteria	CAMP	Campylobacter spp.	2008	Incidence	Rate per 100,000	VNM	Vietnam	Western Pacific	≥5 years	77206160	3203.61	1474.54	6038.61
Other bacteria	CAMP	Campylobacter spp.	2008	Incidence	Rate per 100,000	VNM	Vietnam	Western Pacific	All ages	84386137	3959.14	1889.38	7176.11
Other bacteria	CAMP	Campylobacter spp.	2008	Incidence	Rate per 100,000	VUT	Vanuatu	Western Pacific	<5 years	32017	14267.1	7502.38	23427.2
Other bacteria	CAMP	Campylobacter spp.	2008	Incidence	Rate per 100,000	VUT	Vanuatu	Western Pacific	≥5 years	191990	4878.21	2363.01	8438.02
Other bacteria	CAMP	Campylobacter spp.	2008	Incidence	Rate per 100,000	VUT	Vanuatu	Western Pacific	All ages	224007	6220.15	3101.19	10507.9
Other bacteria	CAMP	Campylobacter spp.	2008	Incidence	Rate per 100,000	WPR	Western Pacific Region	Western Pacific	<5 years	116591951	6418.21	3658.02	10074.7
Other bacteria	CAMP	Campylobacter spp.	2008	Incidence	Rate per 100,000	WPR	Western Pacific Region	Western Pacific	≥5 years	1655570634	1009.52	572.694	1649.73
Other bacteria	CAMP	Campylobacter spp.	2008	Incidence	Rate per 100,000	WPR	Western Pacific Region	Western Pacific	All ages	1772162585	1365.36	787.065	2189.68
Other bacteria	CAMP	Campylobacter spp.	2008	Incidence	Rate per 100,000	WSM	Samoa	Western Pacific	<5 years	26014	8495.84	4423.02	13944.3
Other bacteria	CAMP	Campylobacter spp.	2008	Incidence	Rate per 100,000	WSM	Samoa	Western Pacific	≥5 years	163402	4190.9	1966.31	7546.51
Other bacteria	CAMP	Campylobacter spp.	2008	Incidence	Rate per 100,000	WSM	Samoa	Western Pacific	All ages	189416	4782.13	2345.93	8209.07
Other bacteria	CAMP	Campylobacter spp.	2008	Incidence	Rate per 100,000	YEM	Yemen	Eastern Mediterranean	<5 years	4129502	40733.8	22753.4	64068.6
Other bacteria	CAMP	Campylobacter spp.	2008	Incidence	Rate per 100,000	YEM	Yemen	Eastern Mediterranean	≥5 years	20581568	5883.35	2922.15	10351.9
Other bacteria	CAMP	Campylobacter spp.	2008	Incidence	Rate per 100,000	YEM	Yemen	Eastern Mediterranean	All ages	24711070	11707.3	6320.55	18882
Other bacteria	CAMP	Campylobacter spp.	2008	Incidence	Rate per 100,000	ZAF	South Africa	Africa	<5 years	5242712	18823.6	8815.81	33084.5
Other bacteria	CAMP	Campylobacter spp.	2008	Incidence	Rate per 100,000	ZAF	South Africa	Africa	≥5 years	45555800	14915.5	6971.11	26413
Other bacteria	CAMP	Campylobacter spp.	2008	Incidence	Rate per 100,000	ZAF	South Africa	Africa	All ages	50798512	15318.9	7271.2	26879.8
Other bacteria	CAMP	Campylobacter spp.	2008	Incidence	Rate per 100,000	ZMB	Zambia	Africa	<5 years	2361500	36871.2	18642	61875.5
Other bacteria	CAMP	Campylobacter spp.	2008	Incidence	Rate per 100,000	ZMB	Zambia	Africa	≥5 years	10430418	13193.1	5930.78	24362.1
Other bacteria	CAMP	Campylobacter spp.	2008	Incidence	Rate per 100,000	ZMB	Zambia	Africa	All ages	12791918	17564.3	8431.76	31004.4
Other bacteria	CAMP	Campylobacter spp.	2008	Incidence	Rate per 100,000	ZWE	Zimbabwe	Africa	<5 years	2061273	20213.6	10518.7	35192.3
Other bacteria	CAMP	Campylobacter spp.	2008	Incidence	Rate per 100,000	ZWE	Zimbabwe	Africa	≥5 years	10814544	10462.7	5150.7	20492.3
Other bacteria	CAMP	Campylobacter spp.	2008	Incidence	Rate per 100,000	ZWE	Zimbabwe	Africa	All ages	12875817	12023.7	6134.73	22289
Other bacteria	CAMP	Campylobacter spp.	2008	Mortality	Number	AFG	Afghanistan	Eastern Mediterranean	<5 years	4900250	655.932	274.478	1126.58
Other bacteria	CAMP	Campylobacter spp.	2008	Mortality	Number	AFG	Afghanistan	Eastern Mediterranean	≥5 years	21028874	16.6808	6.0746	32.9544
Other bacteria	CAMP	Campylobacter spp.	2008	Mortality	Number	AFG	Afghanistan	Eastern Mediterranean	All ages	25929124	672.613	280.826	1158.76
Other bacteria	CAMP	Campylobacter spp.	2008	Mortality	Number	AFR	African Region	Africa	<5 years	139799813	44537.7	25086.4	67360.3
Other bacteria	CAMP	Campylobacter spp.	2008	Mortality	Number	AFR	African Region	Africa	≥5 years	684945986	18037.8	9225.87	29257.3
Other bacteria	CAMP	Campylobacter spp.	2008	Mortality	Number	AFR	African Region	Africa	All ages	824745799	62575.4	35690.1	95548.5
Other bacteria	CAMP	Campylobacter spp.	2008	Mortality	Number	AGO	Angola	Africa	<5 years	3929492	2073.98	652.086	4114.62
Other bacteria	CAMP	Campylobacter spp.	2008	Mortality	Number	AGO	Angola	Africa	≥5 years	17240725	581.77	152.392	1286.37
Other bacteria	CAMP	Campylobacter spp.	2008	Mortality	Number	AGO	Angola	Africa	All ages	21170217	2655.75	815.267	5317.48
Other bacteria	CAMP	Campylobacter spp.	2008	Mortality	Number	ALB	Albania	Europe	<5 years	195345	1.72033	0.556266	3.42786
Other bacteria	CAMP	Campylobacter spp.	2008	Mortality	Number	ALB	Albania	Europe	≥5 years	2812984	0.646419	0.199266	1.47988
Other bacteria	CAMP	Campylobacter spp.	2008	Mortality	Number	ALB	Albania	Europe	All ages	3008329	2.36675	0.762469	4.91653
Other bacteria	CAMP	Campylobacter spp.	2008	Mortality	Number	AMR	Region of the Americas	Americas	<5 years	75662002	1586.03	895.967	2483.65
Other bacteria	CAMP	Campylobacter spp.	2008	Mortality	Number	AMR	Region of the Americas	Americas	≥5 years	828429891	1184.86	708.17	1878.69
Other bacteria	CAMP	Campylobacter spp.	2008	Mortality	Number	AMR	Region of the Americas	Americas	All ages	904091893	2770.89	1638.52	4289.01
Other bacteria	CAMP	Campylobacter spp.	2008	Mortality	Number	AND	Andorra	Europe	<5 years	3757	0.0177756	0.00782895	0.0303793
Other bacteria	CAMP	Campylobacter spp.	2008	Mortality	Number	AND	Andorra	Europe	≥5 years	79074	0.125079	0.0552819	0.21331
Other bacteria	CAMP	Campylobacter spp.	2008	Mortality	Number	AND	Andorra	Europe	All ages	82831	0.142855	0.0631109	0.243689
Other bacteria	CAMP	Campylobacter spp.	2008	Mortality	Number	ARE	United Arab Emirates	Eastern Mediterranean	<5 years	351815	0.615275	0.106638	2.19785
Other bacteria	CAMP	Campylobacter spp.	2008	Mortality	Number	ARE	United Arab Emirates	Eastern Mediterranean	≥5 years	5661534	4.33441	0.767585	15.4264
Other bacteria	CAMP	Campylobacter spp.	2008	Mortality	Number	ARE	United Arab Emirates	Eastern Mediterranean	All ages	6013349	4.94968	0.874223	17.6242
Other bacteria	CAMP	Campylobacter spp.	2008	Mortality	Number	ARG	Argentina	Americas	<5 years	3511876	24.0005	9.92928	44.5292
Other bacteria	CAMP	Campylobacter spp.	2008	Mortality	Number	ARG	Argentina	Americas	≥5 years	36697296	28.5489	10.5538	60.3634
Other bacteria	CAMP	Campylobacter spp.	2008	Mortality	Number	ARG	Argentina	Americas	All ages	40209172	52.5494	20.4937	103.309
Other bacteria	CAMP	Campylobacter spp.	2008	Mortality	Number	ARM	Armenia	Europe	<5 years	194673	2.98801	1.32071	5.04172
Other bacteria	CAMP	Campylobacter spp.	2008	Mortality	Number	ARM	Armenia	Europe	≥5 years	2772530	0.358851	0.154014	0.638637
Other bacteria	CAMP	Campylobacter spp.	2008	Mortality	Number	ARM	Armenia	Europe	All ages	2967203	3.34686	1.49608	5.6869
Other bacteria	CAMP	Campylobacter spp.	2008	Mortality	Number	ATG	Antigua and Barbuda	Americas	<5 years	6279	0.0063853	0.00231516	0.0127056
Other bacteria	CAMP	Campylobacter spp.	2008	Mortality	Number	ATG	Antigua and Barbuda	Americas	≥5 years	75998	0.0451641	0.0166608	0.0895365
Other bacteria	CAMP	Campylobacter spp.	2008	Mortality	Number	ATG	Antigua and Barbuda	Americas	All ages	82277	0.0515494	0.0189774	0.102242
Other bacteria	CAMP	Campylobacter spp.	2008	Mortality	Number	AUS	Australia	Western Pacific	<5 years	1367879	0.78299	0.229446	1.96028
Other bacteria	CAMP	Campylobacter spp.	2008	Mortality	Number	AUS	Australia	Western Pacific	≥5 years	19786577	5.58011	1.68944	13.8282
Other bacteria	CAMP	Campylobacter spp.	2008	Mortality	Number	AUS	Australia	Western Pacific	All ages	21154456	6.3631	1.91929	15.7885
Other bacteria	CAMP	Campylobacter spp.	2008	Mortality	Number	AUT	Austria	Europe	<5 years	396092	1.78322	0.785402	3.04766
Other bacteria	CAMP	Campylobacter spp.	2008	Mortality	Number	AUT	Austria	Europe	≥5 years	7913645	12.595	5.57888	21.4413
Other bacteria	CAMP	Campylobacter spp.	2008	Mortality	Number	AUT	Austria	Europe	All ages	8309737	14.3782	6.36428	24.4889
Other bacteria	CAMP	Campylobacter spp.	2008	Mortality	Number	AZE	Azerbaijan	Europe	<5 years	726674	60.328	26.3996	102.294
Other bacteria	CAMP	Campylobacter spp.	2008	Mortality	Number	AZE	Azerbaijan	Europe	≥5 years	8159609	2.29964	0.980135	4.21938
Other bacteria	CAMP	Campylobacter spp.	2008	Mortality	Number	AZE	Azerbaijan	Europe	All ages	8886283	62.6276	27.3926	105.763
Other bacteria	CAMP	Campylobacter spp.	2008	Mortality	Number	BDI	Burundi	Africa	<5 years	1593266	493.291	270.291	811.011
Other bacteria	CAMP	Campylobacter spp.	2008	Mortality	Number	BDI	Burundi	Africa	≥5 years	6722338	201.092	96.3611	340.535
Other bacteria	CAMP	Campylobacter spp.	2008	Mortality	Number	BDI	Burundi	Africa	All ages	8315604	694.383	369.259	1130.79
Other bacteria	CAMP	Campylobacter spp.	2008	Mortality	Number	BEL	Belgium	Europe	<5 years	603012	2.28909	1.00826	3.91198
Other bacteria	CAMP	Campylobacter spp.	2008	Mortality	Number	BEL	Belgium	Europe	≥5 years	10062850	16.1174	7.12866	27.4757
Other bacteria	CAMP	Campylobacter spp.	2008	Mortality	Number	BEL	Belgium	Europe	All ages	10665862	18.4065	8.13691	31.3877
Other bacteria	CAMP	Campylobacter spp.	2008	Mortality	Number	BEN	Benin	Africa	<5 years	1579342	439.631	234.453	675.683
Other bacteria	CAMP	Campylobacter spp.	2008	Mortality	Number	BEN	Benin	Africa	≥5 years	7510404	267.362	124.858	450.268
Other bacteria	CAMP	Campylobacter spp.	2008	Mortality	Number	BEN	Benin	Africa	All ages	9089746	706.993	374.68	1106.7
Other bacteria	CAMP	Campylobacter spp.	2008	Mortality	Number	BFA	Burkina Faso	Africa	<5 years	2738782	620.372	176.194	1170.61
Other bacteria	CAMP	Campylobacter spp.	2008	Mortality	Number	BFA	Burkina Faso	Africa	≥5 years	12297059	359.324	100.758	738.205
Other bacteria	CAMP	Campylobacter spp.	2008	Mortality	Number	BFA	Burkina Faso	Africa	All ages	15035841	979.696	278.76	1844.12
Other bacteria	CAMP	Campylobacter spp.	2008	Mortality	Number	BGD	Bangladesh	South-East Asia	<5 years	17682611	2115.19	1080.64	3435.21
Other bacteria	CAMP	Campylobacter spp.	2008	Mortality	Number	BGD	Bangladesh	South-East Asia	≥5 years	131073012	1802.38	769.874	3473.06
Other bacteria	CAMP	Campylobacter spp.	2008	Mortality	Number	BGD	Bangladesh	South-East Asia	All ages	148755623	3917.56	1897.32	6713.09
Other bacteria	CAMP	Campylobacter spp.	2008	Mortality	Number	BGR	Bulgaria	Europe	<5 years	346574	1.12997	0.266198	2.40574
Other bacteria	CAMP	Campylobacter spp.	2008	Mortality	Number	BGR	Bulgaria	Europe	≥5 years	7213773	0.953451	0.293435	1.95544
Other bacteria	CAMP	Campylobacter spp.	2008	Mortality	Number	BGR	Bulgaria	Europe	All ages	7560347	2.08342	0.615773	4.22256
Other bacteria	CAMP	Campylobacter spp.	2008	Mortality	Number	BHR	Bahrain	Eastern Mediterranean	<5 years	85647	0.111462	0.0193538	0.398043
Other bacteria	CAMP	Campylobacter spp.	2008	Mortality	Number	BHR	Bahrain	Eastern Mediterranean	≥5 years	1003343	0.78509	0.139121	2.79372
Other bacteria	CAMP	Campylobacter spp.	2008	Mortality	Number	BHR	Bahrain	Eastern Mediterranean	All ages	1088990	0.896553	0.158474	3.19177
Other bacteria	CAMP	Campylobacter spp.	2008	Mortality	Number	BHS	Bahamas	Americas	<5 years	27553	0.0276181	0.0100169	0.0549519
Other bacteria	CAMP	Campylobacter spp.	2008	Mortality	Number	BHS	Bahamas	Americas	≥5 years	328269	0.195454	0.072184	0.387432
Other bacteria	CAMP	Campylobacter spp.	2008	Mortality	Number	BHS	Bahamas	Americas	All ages	355822	0.223073	0.0822074	0.442383
Other bacteria	CAMP	Campylobacter spp.	2008	Mortality	Number	BIH	Bosnia and Herzegovina	Europe	<5 years	190103	0.139259	0.0599627	0.237131
Other bacteria	CAMP	Campylobacter spp.	2008	Mortality	Number	BIH	Bosnia and Herzegovina	Europe	≥5 years	3791429	1.52775	0.584219	2.92796
Other bacteria	CAMP	Campylobacter spp.	2008	Mortality	Number	BIH	Bosnia and Herzegovina	Europe	All ages	3981532	1.66701	0.663226	3.12847
Other bacteria	CAMP	Campylobacter spp.	2008	Mortality	Number	BLR	Belarus	Europe	<5 years	461015	0.603006	0.265348	1.05649
Other bacteria	CAMP	Campylobacter spp.	2008	Mortality	Number	BLR	Belarus	Europe	≥5 years	9083077	0.586117	0.275519	1.0066
Other bacteria	CAMP	Campylobacter spp.	2008	Mortality	Number	BLR	Belarus	Europe	All ages	9544092	1.18912	0.540059	2.0399
Other bacteria	CAMP	Campylobacter spp.	2008	Mortality	Number	BLZ	Belize	Americas	<5 years	37806	1.03626	0.436032	1.82495
Other bacteria	CAMP	Campylobacter spp.	2008	Mortality	Number	BLZ	Belize	Americas	≥5 years	262421	0.281419	0.126935	0.470213
Other bacteria	CAMP	Campylobacter spp.	2008	Mortality	Number	BLZ	Belize	Americas	All ages	300227	1.31768	0.565586	2.24174
Other bacteria	CAMP	Campylobacter spp.	2008	Mortality	Number	BOL	Bolivia	Americas	<5 years	1201843	113.829	52.1448	192.474
Other bacteria	CAMP	Campylobacter spp.	2008	Mortality	Number	BOL	Bolivia	Americas	≥5 years	8566441	30.7514	11.7112	57.0136
Other bacteria	CAMP	Campylobacter spp.	2008	Mortality	Number	BOL	Bolivia	Americas	All ages	9768284	144.58	65.0807	244.411
Other bacteria	CAMP	Campylobacter spp.	2008	Mortality	Number	BRA	Brazil	Americas	<5 years	15392041	246.18	96.1963	453.261
Other bacteria	CAMP	Campylobacter spp.	2008	Mortality	Number	BRA	Brazil	Americas	≥5 years	174091730	258.976	100.015	517.108
Other bacteria	CAMP	Campylobacter spp.	2008	Mortality	Number	BRA	Brazil	Americas	All ages	189483771	505.155	201.087	948.156
Other bacteria	CAMP	Campylobacter spp.	2008	Mortality	Number	BRB	Barbados	Americas	<5 years	18210	0.0210986	0.00764349	0.0419881
Other bacteria	CAMP	Campylobacter spp.	2008	Mortality	Number	BRB	Barbados	Americas	≥5 years	253746	0.149542	0.0552782	0.296269
Other bacteria	CAMP	Campylobacter spp.	2008	Mortality	Number	BRB	Barbados	Americas	All ages	271956	0.170641	0.0629267	0.338257
Other bacteria	CAMP	Campylobacter spp.	2008	Mortality	Number	BRN	Brunei	Western Pacific	<5 years	30582	0.0140071	0.00419274	0.0348256
Other bacteria	CAMP	Campylobacter spp.	2008	Mortality	Number	BRN	Brunei	Western Pacific	≥5 years	343693	0.104043	0.034978	0.249657
Other bacteria	CAMP	Campylobacter spp.	2008	Mortality	Number	BRN	Brunei	Western Pacific	All ages	374275	0.11805	0.0392322	0.284482
Other bacteria	CAMP	Campylobacter spp.	2008	Mortality	Number	BTN	Bhutan	South-East Asia	<5 years	66139	5.98853	3.07838	10.1917
Other bacteria	CAMP	Campylobacter spp.	2008	Mortality	Number	BTN	Bhutan	South-East Asia	≥5 years	616381	12.0924	5.36487	24.5917
Other bacteria	CAMP	Campylobacter spp.	2008	Mortality	Number	BTN	Bhutan	South-East Asia	All ages	682520	18.0809	8.54502	33.3226
Other bacteria	CAMP	Campylobacter spp.	2008	Mortality	Number	BWA	Botswana	Africa	<5 years	241708	27.5203	12.1771	51.847
Other bacteria	CAMP	Campylobacter spp.	2008	Mortality	Number	BWA	Botswana	Africa	≥5 years	1688374	33.7436	15.4675	60.2956
Other bacteria	CAMP	Campylobacter spp.	2008	Mortality	Number	BWA	Botswana	Africa	All ages	1930082	61.2639	29.7617	110.406
Other bacteria	CAMP	Campylobacter spp.	2008	Mortality	Number	CAF	Central African Republic	Africa	<5 years	788498	222.67	80.737	472.011
Other bacteria	CAMP	Campylobacter spp.	2008	Mortality	Number	CAF	Central African Republic	Africa	≥5 years	3720662	115.774	38.6868	259.423
Other bacteria	CAMP	Campylobacter spp.	2008	Mortality	Number	CAF	Central African Republic	Africa	All ages	4509160	338.444	119.64	740.481
Other bacteria	CAMP	Campylobacter spp.	2008	Mortality	Number	CAN	Canada	Americas	<5 years	1785807	2.57598	0.929168	5.13006
Other bacteria	CAMP	Campylobacter spp.	2008	Mortality	Number	CAN	Canada	Americas	≥5 years	31477057	18.3402	6.7878	36.3036
Other bacteria	CAMP	Campylobacter spp.	2008	Mortality	Number	CAN	Canada	Americas	All ages	33262864	20.9162	7.71756	41.4336
Other bacteria	CAMP	Campylobacter spp.	2008	Mortality	Number	CHE	Switzerland	Europe	<5 years	369200	1.62834	0.717185	2.78287
Other bacteria	CAMP	Campylobacter spp.	2008	Mortality	Number	CHE	Switzerland	Europe	≥5 years	7218396	11.4633	5.0691	19.5443
Other bacteria	CAMP	Campylobacter spp.	2008	Mortality	Number	CHE	Switzerland	Europe	All ages	7587596	13.0917	5.78629	22.3271
Other bacteria	CAMP	Campylobacter spp.	2008	Mortality	Number	CHL	Chile	Americas	<5 years	1163697	1.30143	0.472271	2.5887
Other bacteria	CAMP	Campylobacter spp.	2008	Mortality	Number	CHL	Chile	Americas	≥5 years	15590495	9.23192	3.42035	18.2906
Other bacteria	CAMP	Campylobacter spp.	2008	Mortality	Number	CHL	Chile	Americas	All ages	16754192	10.5333	3.89271	20.8793
Other bacteria	CAMP	Campylobacter spp.	2008	Mortality	Number	CHN	China	Western Pacific	<5 years	81493568	1082.68	503.882	2030.56
Other bacteria	CAMP	Campylobacter spp.	2008	Mortality	Number	CHN	China	Western Pacific	≥5 years	1248194827	297.072	124.788	579.13
Other bacteria	CAMP	Campylobacter spp.	2008	Mortality	Number	CHN	China	Western Pacific	All ages	1329688395	1379.75	636.783	2575.2
Other bacteria	CAMP	Campylobacter spp.	2008	Mortality	Number	CIV	Cote d'Ivoire	Africa	<5 years	3767991	585.041	322.305	890.489
Other bacteria	CAMP	Campylobacter spp.	2008	Mortality	Number	CIV	Cote d'Ivoire	Africa	≥5 years	17506151	211.708	103.399	358.02
Other bacteria	CAMP	Campylobacter spp.	2008	Mortality	Number	CIV	Cote d'Ivoire	Africa	All ages	21274142	796.749	424.814	1230.19
Other bacteria	CAMP	Campylobacter spp.	2008	Mortality	Number	CMR	Cameroon	Africa	<5 years	3167038	1152.73	479.364	2150.54
Other bacteria	CAMP	Campylobacter spp.	2008	Mortality	Number	CMR	Cameroon	Africa	≥5 years	15140922	376.253	139.199	756.973
Other bacteria	CAMP	Campylobacter spp.	2008	Mortality	Number	CMR	Cameroon	Africa	All ages	18307960	1528.99	612.048	2970.15
Other bacteria	CAMP	Campylobacter spp.	2008	Mortality	Number	COD	Democratic Republic of Congo	Africa	<5 years	11618722	2518.27	1389.93	3996.87
Other bacteria	CAMP	Campylobacter spp.	2008	Mortality	Number	COD	Democratic Republic of Congo	Africa	≥5 years	51791031	1590.88	751.409	2750.71
Other bacteria	CAMP	Campylobacter spp.	2008	Mortality	Number	COD	Democratic Republic of Congo	Africa	All ages	63409753	4109.15	2173.83	6554.42
Other bacteria	CAMP	Campylobacter spp.	2008	Mortality	Number	COG	Congo	Africa	<5 years	648187	97.929	52.5452	149.938
Other bacteria	CAMP	Campylobacter spp.	2008	Mortality	Number	COG	Congo	Africa	≥5 years	3404088	59.5473	30.4189	105.845
Other bacteria	CAMP	Campylobacter spp.	2008	Mortality	Number	COG	Congo	Africa	All ages	4052275	157.476	83.9178	249.703
Other bacteria	CAMP	Campylobacter spp.	2008	Mortality	Number	COK	Cook Islands	Western Pacific	<5 years	1526	0.0005834	0.000171556	0.00145919
Other bacteria	CAMP	Campylobacter spp.	2008	Mortality	Number	COK	Cook Islands	Western Pacific	≥5 years	14211	0.00413944	0.00124509	0.0102749
Other bacteria	CAMP	Campylobacter spp.	2008	Mortality	Number	COK	Cook Islands	Western Pacific	All ages	15737	0.00472284	0.0014155	0.011734
Other bacteria	CAMP	Campylobacter spp.	2008	Mortality	Number	COL	Colombia	Americas	<5 years	4045376	52.5312	20.1879	95.9953
Other bacteria	CAMP	Campylobacter spp.	2008	Mortality	Number	COL	Colombia	Americas	≥5 years	39456757	38.5155	13.5195	74.6266
Other bacteria	CAMP	Campylobacter spp.	2008	Mortality	Number	COL	Colombia	Americas	All ages	43502133	91.0467	34.8962	168.264
Other bacteria	CAMP	Campylobacter spp.	2008	Mortality	Number	COM	Comoros	Africa	<5 years	93253	20.0155	10.4146	32.9565
Other bacteria	CAMP	Campylobacter spp.	2008	Mortality	Number	COM	Comoros	Africa	≥5 years	529795	8.92957	4.34463	15.0237
Other bacteria	CAMP	Campylobacter spp.	2008	Mortality	Number	COM	Comoros	Africa	All ages	623048	28.9451	15.0813	46.3743
Other bacteria	CAMP	Campylobacter spp.	2008	Mortality	Number	CPV	Cape Verde	Africa	<5 years	54302	1.7658	0.569507	3.38802
Other bacteria	CAMP	Campylobacter spp.	2008	Mortality	Number	CPV	Cape Verde	Africa	≥5 years	444567	3.02115	0.844593	6.09584
Other bacteria	CAMP	Campylobacter spp.	2008	Mortality	Number	CPV	Cape Verde	Africa	All ages	498869	4.78695	1.44226	9.41374
Other bacteria	CAMP	Campylobacter spp.	2008	Mortality	Number	CRI	Costa Rica	Americas	<5 years	359360	1.05392	0.429608	1.87121
Other bacteria	CAMP	Campylobacter spp.	2008	Mortality	Number	CRI	Costa Rica	Americas	≥5 years	4050549	2.93131	1.35648	4.88086
Other bacteria	CAMP	Campylobacter spp.	2008	Mortality	Number	CRI	Costa Rica	Americas	All ages	4409909	3.98523	1.85527	6.67093
Other bacteria	CAMP	Campylobacter spp.	2008	Mortality	Number	CUB	Cuba	Americas	<5 years	635078	1.37255	0.329685	2.71577
Other bacteria	CAMP	Campylobacter spp.	2008	Mortality	Number	CUB	Cuba	Americas	≥5 years	10654971	12.3135	2.83411	25.0805
Other bacteria	CAMP	Campylobacter spp.	2008	Mortality	Number	CUB	Cuba	Americas	All ages	11290049	13.686	3.19974	27.4389
Other bacteria	CAMP	Campylobacter spp.	2008	Mortality	Number	CYP	Cyprus	Europe	<5 years	61343	0.23219	0.102271	0.396804
Other bacteria	CAMP	Campylobacter spp.	2008	Mortality	Number	CYP	Cyprus	Europe	≥5 years	1020528	1.63372	0.722064	2.78606
Other bacteria	CAMP	Campylobacter spp.	2008	Mortality	Number	CYP	Cyprus	Europe	All ages	1081871	1.86591	0.824335	3.18287
Other bacteria	CAMP	Campylobacter spp.	2008	Mortality	Number	CZE	Czechia	Europe	<5 years	515337	2.22284	0.979274	3.79863
Other bacteria	CAMP	Campylobacter spp.	2008	Mortality	Number	CZE	Czechia	Europe	≥5 years	9841070	15.6324	6.90595	26.6662
Other bacteria	CAMP	Campylobacter spp.	2008	Mortality	Number	CZE	Czechia	Europe	All ages	10356407	17.8552	7.88523	30.4648
Other bacteria	CAMP	Campylobacter spp.	2008	Mortality	Number	DEU	Germany	Europe	<5 years	3481955	17.4275	7.67589	29.7845
Other bacteria	CAMP	Campylobacter spp.	2008	Mortality	Number	DEU	Germany	Europe	≥5 years	77727446	122.738	54.2391	209.235
Other bacteria	CAMP	Campylobacter spp.	2008	Mortality	Number	DEU	Germany	Europe	All ages	81209401	140.165	61.915	239.02
Other bacteria	CAMP	Campylobacter spp.	2008	Mortality	Number	DJI	Djibouti	Eastern Mediterranean	<5 years	119513	21.6665	10.2691	36.4931
Other bacteria	CAMP	Campylobacter spp.	2008	Mortality	Number	DJI	Djibouti	Eastern Mediterranean	≥5 years	763972	14.131	5.82021	26.1142
Other bacteria	CAMP	Campylobacter spp.	2008	Mortality	Number	DJI	Djibouti	Eastern Mediterranean	All ages	883485	35.7975	16.7342	59.9113
Other bacteria	CAMP	Campylobacter spp.	2008	Mortality	Number	DMA	Dominica	Americas	<5 years	5207	1.63493e-05	7.82979e-06	3.01003e-05
Other bacteria	CAMP	Campylobacter spp.	2008	Mortality	Number	DMA	Dominica	Americas	≥5 years	63649	0.115842	0.0535762	0.197903
Other bacteria	CAMP	Campylobacter spp.	2008	Mortality	Number	DMA	Dominica	Americas	All ages	68856	0.115859	0.0535934	0.197918
Other bacteria	CAMP	Campylobacter spp.	2008	Mortality	Number	DNK	Denmark	Europe	<5 years	325600	1.17516	0.517605	2.0084
Other bacteria	CAMP	Campylobacter spp.	2008	Mortality	Number	DNK	Denmark	Europe	≥5 years	5150384	8.26539	3.65039	14.0978
Other bacteria	CAMP	Campylobacter spp.	2008	Mortality	Number	DNK	Denmark	Europe	All ages	5475984	9.44056	4.16799	16.1062
Other bacteria	CAMP	Campylobacter spp.	2008	Mortality	Number	DOM	Dominican Republic	Americas	<5 years	999367	67.0301	34.3553	110.415
Other bacteria	CAMP	Campylobacter spp.	2008	Mortality	Number	DOM	Dominican Republic	Americas	≥5 years	8513790	18.8587	8.17734	34.6856
Other bacteria	CAMP	Campylobacter spp.	2008	Mortality	Number	DOM	Dominican Republic	Americas	All ages	9513157	85.8888	43.116	144.113
Other bacteria	CAMP	Campylobacter spp.	2008	Mortality	Number	DZA	Algeria	Africa	<5 years	3407108	145.678	81.1627	222.057
Other bacteria	CAMP	Campylobacter spp.	2008	Mortality	Number	DZA	Algeria	Africa	≥5 years	31079878	11.5941	5.50642	19.7916
Other bacteria	CAMP	Campylobacter spp.	2008	Mortality	Number	DZA	Algeria	Africa	All ages	34486986	157.272	87.8069	239.196
Other bacteria	CAMP	Campylobacter spp.	2008	Mortality	Number	ECU	Ecuador	Americas	<5 years	1580361	12.3354	5.92944	20.9702
Other bacteria	CAMP	Campylobacter spp.	2008	Mortality	Number	ECU	Ecuador	Americas	≥5 years	12870297	18.7365	7.67752	33.9832
Other bacteria	CAMP	Campylobacter spp.	2008	Mortality	Number	ECU	Ecuador	Americas	All ages	14450658	31.0718	14.1709	53.9495
Other bacteria	CAMP	Campylobacter spp.	2008	Mortality	Number	EGY	Egypt	Eastern Mediterranean	<5 years	10465208	536.382	208.244	1007.84
Other bacteria	CAMP	Campylobacter spp.	2008	Mortality	Number	EGY	Egypt	Eastern Mediterranean	≥5 years	74599178	46.2005	16.124	95.3469
Other bacteria	CAMP	Campylobacter spp.	2008	Mortality	Number	EGY	Egypt	Eastern Mediterranean	All ages	85064386	582.583	222.938	1102.42
Other bacteria	CAMP	Campylobacter spp.	2008	Mortality	Number	EMR	Eastern Mediterranean Region	Eastern Mediterranean	<5 years	77043340	15398.5	7798.23	24277.4
Other bacteria	CAMP	Campylobacter spp.	2008	Mortality	Number	EMR	Eastern Mediterranean Region	Eastern Mediterranean	≥5 years	512610644	5385.49	1952.01	9965.81
Other bacteria	CAMP	Campylobacter spp.	2008	Mortality	Number	EMR	Eastern Mediterranean Region	Eastern Mediterranean	All ages	589653984	20784	10117.4	33775.7
Other bacteria	CAMP	Campylobacter spp.	2008	Mortality	Number	ERI	Eritrea	Africa	<5 years	448042	75.6281	40.7263	119.961
Other bacteria	CAMP	Campylobacter spp.	2008	Mortality	Number	ERI	Eritrea	Africa	≥5 years	2322660	113.783	52.3733	197.793
Other bacteria	CAMP	Campylobacter spp.	2008	Mortality	Number	ERI	Eritrea	Africa	All ages	2770702	189.411	90.8594	304.841
Other bacteria	CAMP	Campylobacter spp.	2008	Mortality	Number	ESP	Spain	Europe	<5 years	2403053	9.86241	4.34405	16.8547
Other bacteria	CAMP	Campylobacter spp.	2008	Mortality	Number	ESP	Spain	Europe	≥5 years	43551250	69.3808	30.6419	118.34
Other bacteria	CAMP	Campylobacter spp.	2008	Mortality	Number	ESP	Spain	Europe	All ages	45954303	79.2432	34.9859	135.194
Other bacteria	CAMP	Campylobacter spp.	2008	Mortality	Number	EST	Estonia	Europe	<5 years	71600	0.28729	0.126567	0.490929
Other bacteria	CAMP	Campylobacter spp.	2008	Mortality	Number	EST	Estonia	Europe	≥5 years	1266810	2.02202	0.893797	3.44734
Other bacteria	CAMP	Campylobacter spp.	2008	Mortality	Number	EST	Estonia	Europe	All ages	1338410	2.30931	1.02036	3.93827
Other bacteria	CAMP	Campylobacter spp.	2008	Mortality	Number	ETH	Ethiopia	Africa	<5 years	15056571	4457.14	1860	8070.91
Other bacteria	CAMP	Campylobacter spp.	2008	Mortality	Number	ETH	Ethiopia	Africa	≥5 years	69264842	2853.05	985.814	5729.54
Other bacteria	CAMP	Campylobacter spp.	2008	Mortality	Number	ETH	Ethiopia	Africa	All ages	84321413	7310.19	3005.07	13365.9
Other bacteria	CAMP	Campylobacter spp.	2008	Mortality	Number	EUR	European Region	Europe	<5 years	52332132	573.167	316.066	887.653
Other bacteria	CAMP	Campylobacter spp.	2008	Mortality	Number	EUR	European Region	Europe	≥5 years	836803107	851.327	421.442	1375.41
Other bacteria	CAMP	Campylobacter spp.	2008	Mortality	Number	EUR	European Region	Europe	All ages	889135239	1424.49	843.385	2078.12
Other bacteria	CAMP	Campylobacter spp.	2008	Mortality	Number	FIN	Finland	Europe	<5 years	291634	1.13753	0.501048	1.94405
Other bacteria	CAMP	Campylobacter spp.	2008	Mortality	Number	FIN	Finland	Europe	≥5 years	5008842	7.99626	3.52825	13.645
Other bacteria	CAMP	Campylobacter spp.	2008	Mortality	Number	FIN	Finland	Europe	All ages	5300476	9.13379	4.0293	15.5891
Other bacteria	CAMP	Campylobacter spp.	2008	Mortality	Number	FJI	Fiji	Western Pacific	<5 years	100835	1.94058	0.790775	3.29341
Other bacteria	CAMP	Campylobacter spp.	2008	Mortality	Number	FJI	Fiji	Western Pacific	≥5 years	800468	6.15008	2.22281	11.484
Other bacteria	CAMP	Campylobacter spp.	2008	Mortality	Number	FJI	Fiji	Western Pacific	All ages	901303	8.09066	3.03783	14.6102
Other bacteria	CAMP	Campylobacter spp.	2008	Mortality	Number	FRA	France	Europe	<5 years	3837418	13.4377	5.91947	22.9638
Other bacteria	CAMP	Campylobacter spp.	2008	Mortality	Number	FRA	France	Europe	≥5 years	58772101	94.4802	41.6942	161.197
Other bacteria	CAMP	Campylobacter spp.	2008	Mortality	Number	FRA	France	Europe	All ages	62609519	107.918	47.6137	184.161
Other bacteria	CAMP	Campylobacter spp.	2008	Mortality	Number	FSM	Micronesia	Western Pacific	<5 years	13103	0.841094	0.331388	1.59016
Other bacteria	CAMP	Campylobacter spp.	2008	Mortality	Number	FSM	Micronesia	Western Pacific	≥5 years	96322	0.378753	0.13367	0.730352
Other bacteria	CAMP	Campylobacter spp.	2008	Mortality	Number	FSM	Micronesia	Western Pacific	All ages	109425	1.21985	0.467759	2.28165
Other bacteria	CAMP	Campylobacter spp.	2008	Mortality	Number	GAB	Gabon	Africa	<5 years	226939	23.8183	7.16214	44.3667
Other bacteria	CAMP	Campylobacter spp.	2008	Mortality	Number	GAB	Gabon	Africa	≥5 years	1354019	12.8699	3.63297	26.5647
Other bacteria	CAMP	Campylobacter spp.	2008	Mortality	Number	GAB	Gabon	Africa	All ages	1580958	36.6882	11.2242	70.5916
Other bacteria	CAMP	Campylobacter spp.	2008	Mortality	Number	GBR	United Kingdom	Europe	<5 years	3717035	13.2598	5.84022	22.6618
Other bacteria	CAMP	Campylobacter spp.	2008	Mortality	Number	GBR	United Kingdom	Europe	≥5 years	58072023	93.1858	41.1294	159.033
Other bacteria	CAMP	Campylobacter spp.	2008	Mortality	Number	GBR	United Kingdom	Europe	All ages	61789058	106.446	46.9696	181.695
Other bacteria	CAMP	Campylobacter spp.	2008	Mortality	Number	GEO	Georgia	Europe	<5 years	243083	1.70008	0.732545	3.02015
Other bacteria	CAMP	Campylobacter spp.	2008	Mortality	Number	GEO	Georgia	Europe	≥5 years	3710261	0.354279	0.161857	0.625593
Other bacteria	CAMP	Campylobacter spp.	2008	Mortality	Number	GEO	Georgia	Europe	All ages	3953344	2.05435	0.893113	3.68784
Other bacteria	CAMP	Campylobacter spp.	2008	Mortality	Number	GHA	Ghana	Africa	<5 years	3589592	461.441	189.263	819.229
Other bacteria	CAMP	Campylobacter spp.	2008	Mortality	Number	GHA	Ghana	Africa	≥5 years	20355261	350.958	128.243	679.05
Other bacteria	CAMP	Campylobacter spp.	2008	Mortality	Number	GHA	Ghana	Africa	All ages	23944853	812.399	314.392	1471.7
Other bacteria	CAMP	Campylobacter spp.	2008	Mortality	Number	GIN	Guinea	Africa	<5 years	1661825	629.657	345.469	953.567
Other bacteria	CAMP	Campylobacter spp.	2008	Mortality	Number	GIN	Guinea	Africa	≥5 years	8116337	337.286	163.539	560.523
Other bacteria	CAMP	Campylobacter spp.	2008	Mortality	Number	GIN	Guinea	Africa	All ages	9778162	966.943	530.025	1501.01
Other bacteria	CAMP	Campylobacter spp.	2008	Mortality	Number	GLOBAL	Global	All WHO Member States	<5 years	649893537	88320.8	52398	132652
Other bacteria	CAMP	Campylobacter spp.	2008	Mortality	Number	GLOBAL	Global	All WHO Member States	≥5 years	6106457403	83274.9	42177.1	138076
Other bacteria	CAMP	Campylobacter spp.	2008	Mortality	Number	GLOBAL	Global	All WHO Member States	All ages	6756350940	171596	95384.5	268063
Other bacteria	CAMP	Campylobacter spp.	2008	Mortality	Number	GMB	Gambia	Africa	<5 years	308567	69.6189	29.5394	125.593
Other bacteria	CAMP	Campylobacter spp.	2008	Mortality	Number	GMB	Gambia	Africa	≥5 years	1482871	25.283	9.7721	51.7874
Other bacteria	CAMP	Campylobacter spp.	2008	Mortality	Number	GMB	Gambia	Africa	All ages	1791438	94.9019	39.4276	173.002
Other bacteria	CAMP	Campylobacter spp.	2008	Mortality	Number	GNB	Guinea-Bissau	Africa	<5 years	247700	119.921	44.4419	221.469
Other bacteria	CAMP	Campylobacter spp.	2008	Mortality	Number	GNB	Guinea-Bissau	Africa	≥5 years	1221596	49.9445	17.3282	100.018
Other bacteria	CAMP	Campylobacter spp.	2008	Mortality	Number	GNB	Guinea-Bissau	Africa	All ages	1469296	169.866	62.2293	321.185
Other bacteria	CAMP	Campylobacter spp.	2008	Mortality	Number	GNQ	Equatorial Guinea	Africa	<5 years	171296	62.1327	33.4682	103.247
Other bacteria	CAMP	Campylobacter spp.	2008	Mortality	Number	GNQ	Equatorial Guinea	Africa	≥5 years	888301	10.0979	4.77856	18.1087
Other bacteria	CAMP	Campylobacter spp.	2008	Mortality	Number	GNQ	Equatorial Guinea	Africa	All ages	1059597	72.2306	38.5215	122.006
Other bacteria	CAMP	Campylobacter spp.	2008	Mortality	Number	GRC	Greece	Europe	<5 years	535952	2.37326	1.04532	4.05607
Other bacteria	CAMP	Campylobacter spp.	2008	Mortality	Number	GRC	Greece	Europe	≥5 years	10523106	16.7005	7.37628	28.4805
Other bacteria	CAMP	Campylobacter spp.	2008	Mortality	Number	GRC	Greece	Europe	All ages	11059058	19.0737	8.4216	32.5366
Other bacteria	CAMP	Campylobacter spp.	2008	Mortality	Number	GRD	Grenada	Americas	<5 years	8905	2.69659e-05	1.29354e-05	4.93616e-05
Other bacteria	CAMP	Campylobacter spp.	2008	Mortality	Number	GRD	Grenada	Americas	≥5 years	101808	0.268104	0.124756	0.455892
Other bacteria	CAMP	Campylobacter spp.	2008	Mortality	Number	GRD	Grenada	Americas	All ages	110713	0.268131	0.12479	0.455926
Other bacteria	CAMP	Campylobacter spp.	2008	Mortality	Number	GTM	Guatemala	Americas	<5 years	1934828	152.022	51.1621	301.683
Other bacteria	CAMP	Campylobacter spp.	2008	Mortality	Number	GTM	Guatemala	Americas	≥5 years	11860046	117.581	35.4579	251.455
Other bacteria	CAMP	Campylobacter spp.	2008	Mortality	Number	GTM	Guatemala	Americas	All ages	13794874	269.602	88.1026	548.308
Other bacteria	CAMP	Campylobacter spp.	2008	Mortality	Number	GUY	Guyana	Americas	<5 years	78640	0.0587479	0.0213841	0.116823
Other bacteria	CAMP	Campylobacter spp.	2008	Mortality	Number	GUY	Guyana	Americas	≥5 years	677141	0.415304	0.153566	0.823112
Other bacteria	CAMP	Campylobacter spp.	2008	Mortality	Number	GUY	Guyana	Americas	All ages	755781	0.474052	0.175138	0.939936
Other bacteria	CAMP	Campylobacter spp.	2008	Mortality	Number	HND	Honduras	Americas	<5 years	1077188	37.1343	16.1424	63.7032
Other bacteria	CAMP	Campylobacter spp.	2008	Mortality	Number	HND	Honduras	Americas	≥5 years	6846614	37.7452	13.9062	70.9495
Other bacteria	CAMP	Campylobacter spp.	2008	Mortality	Number	HND	Honduras	Americas	All ages	7923802	74.8795	31.2198	130.236
Other bacteria	CAMP	Campylobacter spp.	2008	Mortality	Number	HRV	Croatia	Europe	<5 years	204452	0.926271	0.408064	1.58292
Other bacteria	CAMP	Campylobacter spp.	2008	Mortality	Number	HRV	Croatia	Europe	≥5 years	4111162	6.51543	2.87915	11.1128
Other bacteria	CAMP	Campylobacter spp.	2008	Mortality	Number	HRV	Croatia	Europe	All ages	4315614	7.4417	3.28721	12.6957
Other bacteria	CAMP	Campylobacter spp.	2008	Mortality	Number	HTI	Haiti	Americas	<5 years	1221971	316.579	135.568	545.268
Other bacteria	CAMP	Campylobacter spp.	2008	Mortality	Number	HTI	Haiti	Americas	≥5 years	8229940	61.4643	23.3581	112.888
Other bacteria	CAMP	Campylobacter spp.	2008	Mortality	Number	HTI	Haiti	Americas	All ages	9451911	378.044	163.853	649.757
Other bacteria	CAMP	Campylobacter spp.	2008	Mortality	Number	HUN	Hungary	Europe	<5 years	483545	2.15149	0.94785	3.67667
Other bacteria	CAMP	Campylobacter spp.	2008	Mortality	Number	HUN	Hungary	Europe	≥5 years	9540301	15.1339	6.6874	25.8121
Other bacteria	CAMP	Campylobacter spp.	2008	Mortality	Number	HUN	Hungary	Europe	All ages	10023846	17.2854	7.63525	29.4888
Other bacteria	CAMP	Campylobacter spp.	2008	Mortality	Number	IDN	Indonesia	South-East Asia	<5 years	23259263	1956.95	652.272	3857.76
Other bacteria	CAMP	Campylobacter spp.	2008	Mortality	Number	IDN	Indonesia	South-East Asia	≥5 years	215370129	3042.12	976.28	6396
Other bacteria	CAMP	Campylobacter spp.	2008	Mortality	Number	IDN	Indonesia	South-East Asia	All ages	238629392	4999.08	1623.94	9865.99
Other bacteria	CAMP	Campylobacter spp.	2008	Mortality	Number	IND	India	South-East Asia	<5 years	131479184	18241.1	9392.87	29477
Other bacteria	CAMP	Campylobacter spp.	2008	Mortality	Number	IND	India	South-East Asia	≥5 years	1067844200	51075.9	23157.1	91678.6
Other bacteria	CAMP	Campylobacter spp.	2008	Mortality	Number	IND	India	South-East Asia	All ages	1199323384	69317	33488.6	124706
Other bacteria	CAMP	Campylobacter spp.	2008	Mortality	Number	IRL	Ireland	Europe	<5 years	320120	0.955792	0.421023	1.63332
Other bacteria	CAMP	Campylobacter spp.	2008	Mortality	Number	IRL	Ireland	Europe	≥5 years	4132896	6.72404	2.97169	11.4673
Other bacteria	CAMP	Campylobacter spp.	2008	Mortality	Number	IRL	Ireland	Europe	All ages	4453016	7.67983	3.39272	13.1006
Other bacteria	CAMP	Campylobacter spp.	2008	Mortality	Number	IRN	Iran	Eastern Mediterranean	<5 years	5924766	25.8633	9.22598	53.178
Other bacteria	CAMP	Campylobacter spp.	2008	Mortality	Number	IRN	Iran	Eastern Mediterranean	≥5 years	69125050	22.4182	8.09554	50.2141
Other bacteria	CAMP	Campylobacter spp.	2008	Mortality	Number	IRN	Iran	Eastern Mediterranean	All ages	75049816	48.2815	16.8799	103.155
Other bacteria	CAMP	Campylobacter spp.	2008	Mortality	Number	IRQ	Iraq	Eastern Mediterranean	<5 years	4379852	308.567	153.191	505.824
Other bacteria	CAMP	Campylobacter spp.	2008	Mortality	Number	IRQ	Iraq	Eastern Mediterranean	≥5 years	23991598	11.3797	5.0095	20.5118
Other bacteria	CAMP	Campylobacter spp.	2008	Mortality	Number	IRQ	Iraq	Eastern Mediterranean	All ages	28371450	319.947	159.061	526.896
Other bacteria	CAMP	Campylobacter spp.	2008	Mortality	Number	ISL	Iceland	Europe	<5 years	22126	0.0677281	0.0298336	0.115739
Other bacteria	CAMP	Campylobacter spp.	2008	Mortality	Number	ISL	Iceland	Europe	≥5 years	293423	0.476501	0.210607	0.812611
Other bacteria	CAMP	Campylobacter spp.	2008	Mortality	Number	ISL	Iceland	Europe	All ages	315549	0.544229	0.240441	0.92835
Other bacteria	CAMP	Campylobacter spp.	2008	Mortality	Number	ISR	Israel	Europe	<5 years	707050	1.50744	0.664121	2.57573
Other bacteria	CAMP	Campylobacter spp.	2008	Mortality	Number	ISR	Israel	Europe	≥5 years	6314765	10.5987	4.68235	18.0793
Other bacteria	CAMP	Campylobacter spp.	2008	Mortality	Number	ISR	Israel	Europe	All ages	7021815	12.1061	5.34647	20.655
Other bacteria	CAMP	Campylobacter spp.	2008	Mortality	Number	ITA	Italy	Europe	<5 years	2803390	12.7379	5.61062	21.7689
Other bacteria	CAMP	Campylobacter spp.	2008	Mortality	Number	ITA	Italy	Europe	≥5 years	56549234	89.8715	39.7775	153.075
Other bacteria	CAMP	Campylobacter spp.	2008	Mortality	Number	ITA	Italy	Europe	All ages	59352624	102.609	45.3881	174.844
Other bacteria	CAMP	Campylobacter spp.	2008	Mortality	Number	JAM	Jamaica	Americas	<5 years	238127	0.272437	0.0763955	0.674155
Other bacteria	CAMP	Campylobacter spp.	2008	Mortality	Number	JAM	Jamaica	Americas	≥5 years	2481825	5.87983	2.68016	10.0038
Other bacteria	CAMP	Campylobacter spp.	2008	Mortality	Number	JAM	Jamaica	Americas	All ages	2719952	6.15227	2.8103	10.4403
Other bacteria	CAMP	Campylobacter spp.	2008	Mortality	Number	JOR	Jordan	Eastern Mediterranean	<5 years	885967	5.0309	2.29329	8.5069
Other bacteria	CAMP	Campylobacter spp.	2008	Mortality	Number	JOR	Jordan	Eastern Mediterranean	≥5 years	6015993	1.19922	0.546668	2.19207
Other bacteria	CAMP	Campylobacter spp.	2008	Mortality	Number	JOR	Jordan	Eastern Mediterranean	All ages	6901960	6.23012	2.96973	10.4979
Other bacteria	CAMP	Campylobacter spp.	2008	Mortality	Number	JPN	Japan	Western Pacific	<5 years	5514038	4.76198	1.40692	11.8919
Other bacteria	CAMP	Campylobacter spp.	2008	Mortality	Number	JPN	Japan	Western Pacific	≥5 years	122614823	35.4752	11.7126	85.3187
Other bacteria	CAMP	Campylobacter spp.	2008	Mortality	Number	JPN	Japan	Western Pacific	All ages	128128861	40.2372	13.1465	97.2106
Other bacteria	CAMP	Campylobacter spp.	2008	Mortality	Number	KAZ	Kazakhstan	Europe	<5 years	1528692	27.498	12.2003	46.951
Other bacteria	CAMP	Campylobacter spp.	2008	Mortality	Number	KAZ	Kazakhstan	Europe	≥5 years	14809648	3.0802	1.30819	5.55028
Other bacteria	CAMP	Campylobacter spp.	2008	Mortality	Number	KAZ	Kazakhstan	Europe	All ages	16338340	30.5782	13.5043	52.6239
Other bacteria	CAMP	Campylobacter spp.	2008	Mortality	Number	KEN	Kenya	Africa	<5 years	6558858	815.324	405.031	1285.03
Other bacteria	CAMP	Campylobacter spp.	2008	Mortality	Number	KEN	Kenya	Africa	≥5 years	32045277	663.417	285.217	1158.39
Other bacteria	CAMP	Campylobacter spp.	2008	Mortality	Number	KEN	Kenya	Africa	All ages	38604135	1478.74	727.733	2387.1
Other bacteria	CAMP	Campylobacter spp.	2008	Mortality	Number	KGZ	Kyrgyzstan	Europe	<5 years	568431	26.8892	13.2118	45.4631
Other bacteria	CAMP	Campylobacter spp.	2008	Mortality	Number	KGZ	Kyrgyzstan	Europe	≥5 years	4760857	1.22647	0.563107	2.0368
Other bacteria	CAMP	Campylobacter spp.	2008	Mortality	Number	KGZ	Kyrgyzstan	Europe	All ages	5329288	28.1157	13.7907	47.5322
Other bacteria	CAMP	Campylobacter spp.	2008	Mortality	Number	KHM	Cambodia	Western Pacific	<5 years	1631670	168.148	59.2265	325.093
Other bacteria	CAMP	Campylobacter spp.	2008	Mortality	Number	KHM	Cambodia	Western Pacific	≥5 years	12311152	77.6467	26.0685	154.782
Other bacteria	CAMP	Campylobacter spp.	2008	Mortality	Number	KHM	Cambodia	Western Pacific	All ages	13942822	245.794	87.7583	471.346
Other bacteria	CAMP	Campylobacter spp.	2008	Mortality	Number	KIR	Kiribati	Western Pacific	<5 years	13506	2.20764	0.925001	3.96073
Other bacteria	CAMP	Campylobacter spp.	2008	Mortality	Number	KIR	Kiribati	Western Pacific	≥5 years	89612	2.15866	0.791808	4.00025
Other bacteria	CAMP	Campylobacter spp.	2008	Mortality	Number	KIR	Kiribati	Western Pacific	All ages	103118	4.3663	1.81248	7.82692
Other bacteria	CAMP	Campylobacter spp.	2008	Mortality	Number	KNA	Saint Kitts and Nevis	Americas	<5 years	3556	0.00363045	0.00131683	0.00722343
Other bacteria	CAMP	Campylobacter spp.	2008	Mortality	Number	KNA	Saint Kitts and Nevis	Americas	≥5 years	43216	0.0257039	0.00950896	0.0509312
Other bacteria	CAMP	Campylobacter spp.	2008	Mortality	Number	KNA	Saint Kitts and Nevis	Americas	All ages	46772	0.0293344	0.0108274	0.0581546
Other bacteria	CAMP	Campylobacter spp.	2008	Mortality	Number	KOR	South Korea	Western Pacific	<5 years	2249566	1.79483	0.530853	4.48042
Other bacteria	CAMP	Campylobacter spp.	2008	Mortality	Number	KOR	South Korea	Western Pacific	≥5 years	46015575	13.3789	4.46471	32.1649
Other bacteria	CAMP	Campylobacter spp.	2008	Mortality	Number	KOR	South Korea	Western Pacific	All ages	48265141	15.1737	4.971	36.6453
Other bacteria	CAMP	Campylobacter spp.	2008	Mortality	Number	KWT	Kuwait	Eastern Mediterranean	<5 years	232197	0.264092	0.0459085	0.942899
Other bacteria	CAMP	Campylobacter spp.	2008	Mortality	Number	KWT	Kuwait	Eastern Mediterranean	≥5 years	2347339	1.86029	0.331018	6.6178
Other bacteria	CAMP	Campylobacter spp.	2008	Mortality	Number	KWT	Kuwait	Eastern Mediterranean	All ages	2579536	2.12438	0.376927	7.5607
Other bacteria	CAMP	Campylobacter spp.	2008	Mortality	Number	LAO	Laos	Western Pacific	<5 years	780986	160.089	70.1809	280.415
Other bacteria	CAMP	Campylobacter spp.	2008	Mortality	Number	LAO	Laos	Western Pacific	≥5 years	5321627	40.7492	14.4279	76.3651
Other bacteria	CAMP	Campylobacter spp.	2008	Mortality	Number	LAO	Laos	Western Pacific	All ages	6102613	200.839	85.3465	358.361
Other bacteria	CAMP	Campylobacter spp.	2008	Mortality	Number	LBN	Lebanon	Eastern Mediterranean	<5 years	439132	0.566392	0.196921	1.12302
Other bacteria	CAMP	Campylobacter spp.	2008	Mortality	Number	LBN	Lebanon	Eastern Mediterranean	≥5 years	4452440	3.59577	1.23406	7.4898
Other bacteria	CAMP	Campylobacter spp.	2008	Mortality	Number	LBN	Lebanon	Eastern Mediterranean	All ages	4891572	4.16216	1.46561	8.56538
Other bacteria	CAMP	Campylobacter spp.	2008	Mortality	Number	LBR	Liberia	Africa	<5 years	641548	197.813	105.068	312.022
Other bacteria	CAMP	Campylobacter spp.	2008	Mortality	Number	LBR	Liberia	Africa	≥5 years	3114739	63.4828	30.5255	109.641
Other bacteria	CAMP	Campylobacter spp.	2008	Mortality	Number	LBR	Liberia	Africa	All ages	3756287	261.296	137.933	423.127
Other bacteria	CAMP	Campylobacter spp.	2008	Mortality	Number	LBY	Libya	Eastern Mediterranean	<5 years	684471	9.22692	4.34447	15.4117
Other bacteria	CAMP	Campylobacter spp.	2008	Mortality	Number	LBY	Libya	Eastern Mediterranean	≥5 years	5484585	2.46461	1.04506	4.48514
Other bacteria	CAMP	Campylobacter spp.	2008	Mortality	Number	LBY	Libya	Eastern Mediterranean	All ages	6169056	11.6915	5.58588	19.9985
Other bacteria	CAMP	Campylobacter spp.	2008	Mortality	Number	LCA	Saint Lucia	Americas	<5 years	12683	3.93537e-05	1.88473e-05	7.251e-05
Other bacteria	CAMP	Campylobacter spp.	2008	Mortality	Number	LCA	Saint Lucia	Americas	≥5 years	155602	0.178941	0.0818499	0.298291
Other bacteria	CAMP	Campylobacter spp.	2008	Mortality	Number	LCA	Saint Lucia	Americas	All ages	168285	0.178981	0.0818895	0.29834
Other bacteria	CAMP	Campylobacter spp.	2008	Mortality	Number	LKA	Sri Lanka	South-East Asia	<5 years	1821408	7.31451	3.9056	12.0481
Other bacteria	CAMP	Campylobacter spp.	2008	Mortality	Number	LKA	Sri Lanka	South-East Asia	≥5 years	18740428	62.5477	26.6373	116.478
Other bacteria	CAMP	Campylobacter spp.	2008	Mortality	Number	LKA	Sri Lanka	South-East Asia	All ages	20561836	69.8622	31.2168	126.268
Other bacteria	CAMP	Campylobacter spp.	2008	Mortality	Number	LSO	Lesotho	Africa	<5 years	253530	63.5991	34.8215	100.459
Other bacteria	CAMP	Campylobacter spp.	2008	Mortality	Number	LSO	Lesotho	Africa	≥5 years	1706037	79.0026	37.9537	131.591
Other bacteria	CAMP	Campylobacter spp.	2008	Mortality	Number	LSO	Lesotho	Africa	All ages	1959567	142.602	76.6867	225.454
Other bacteria	CAMP	Campylobacter spp.	2008	Mortality	Number	LTU	Lithuania	Europe	<5 years	143574	0.689581	0.303779	1.17842
Other bacteria	CAMP	Campylobacter spp.	2008	Mortality	Number	LTU	Lithuania	Europe	≥5 years	3069223	4.85474	2.14634	8.27583
Other bacteria	CAMP	Campylobacter spp.	2008	Mortality	Number	LTU	Lithuania	Europe	All ages	3212797	5.54432	2.45012	9.45425
Other bacteria	CAMP	Campylobacter spp.	2008	Mortality	Number	LUX	Luxembourg	Europe	<5 years	28064	0.1039	0.0457644	0.17756
Other bacteria	CAMP	Campylobacter spp.	2008	Mortality	Number	LUX	Luxembourg	Europe	≥5 years	456046	0.7313	0.323343	1.24689
Other bacteria	CAMP	Campylobacter spp.	2008	Mortality	Number	LUX	Luxembourg	Europe	All ages	484110	0.8352	0.369107	1.42445
Other bacteria	CAMP	Campylobacter spp.	2008	Mortality	Number	LVA	Latvia	Europe	<5 years	108307	0.470548	0.207298	0.804097
Other bacteria	CAMP	Campylobacter spp.	2008	Mortality	Number	LVA	Latvia	Europe	≥5 years	2083909	3.31266	1.46457	5.64699
Other bacteria	CAMP	Campylobacter spp.	2008	Mortality	Number	LVA	Latvia	Europe	All ages	2192216	3.78321	1.67187	6.45109
Other bacteria	CAMP	Campylobacter spp.	2008	Mortality	Number	MAR	Morocco	Eastern Mediterranean	<5 years	3180709	169.496	45.1741	341.714
Other bacteria	CAMP	Campylobacter spp.	2008	Mortality	Number	MAR	Morocco	Eastern Mediterranean	≥5 years	28215636	21.0616	5.45572	48.7325
Other bacteria	CAMP	Campylobacter spp.	2008	Mortality	Number	MAR	Morocco	Eastern Mediterranean	All ages	31396345	190.558	50.7286	388.067
Other bacteria	CAMP	Campylobacter spp.	2008	Mortality	Number	MCO	Monaco	Europe	<5 years	1291	0.00680521	0.00299715	0.0116306
Other bacteria	CAMP	Campylobacter spp.	2008	Mortality	Number	MCO	Monaco	Europe	≥5 years	30421	0.0479351	0.0212092	0.0817054
Other bacteria	CAMP	Campylobacter spp.	2008	Mortality	Number	MCO	Monaco	Europe	All ages	31712	0.0547403	0.0242063	0.0933361
Other bacteria	CAMP	Campylobacter spp.	2008	Mortality	Number	MDA	Moldova	Europe	<5 years	229430	0.825718	0.311168	1.55123
Other bacteria	CAMP	Campylobacter spp.	2008	Mortality	Number	MDA	Moldova	Europe	≥5 years	3586441	0.0256567	0.0142419	0.0421004
Other bacteria	CAMP	Campylobacter spp.	2008	Mortality	Number	MDA	Moldova	Europe	All ages	3815871	0.851374	0.335478	1.5791
Other bacteria	CAMP	Campylobacter spp.	2008	Mortality	Number	MDG	Madagascar	Africa	<5 years	3451918	822.388	237.723	1581.92
Other bacteria	CAMP	Campylobacter spp.	2008	Mortality	Number	MDG	Madagascar	Africa	≥5 years	17164764	468.149	103.624	969.796
Other bacteria	CAMP	Campylobacter spp.	2008	Mortality	Number	MDG	Madagascar	Africa	All ages	20616682	1290.54	346.516	2614.77
Other bacteria	CAMP	Campylobacter spp.	2008	Mortality	Number	MDV	Maldives	South-East Asia	<5 years	28782	0.237684	0.117184	0.415525
Other bacteria	CAMP	Campylobacter spp.	2008	Mortality	Number	MDV	Maldives	South-East Asia	≥5 years	301441	0.728264	0.320777	1.26826
Other bacteria	CAMP	Campylobacter spp.	2008	Mortality	Number	MDV	Maldives	South-East Asia	All ages	330223	0.965948	0.451827	1.61278
Other bacteria	CAMP	Campylobacter spp.	2008	Mortality	Number	MEX	Mexico	Americas	<5 years	11325142	297.492	138.252	526.723
Other bacteria	CAMP	Campylobacter spp.	2008	Mortality	Number	MEX	Mexico	Americas	≥5 years	98238929	228.633	100.373	427.375
Other bacteria	CAMP	Campylobacter spp.	2008	Mortality	Number	MEX	Mexico	Americas	All ages	109564071	526.124	233.366	954.385
Other bacteria	CAMP	Campylobacter spp.	2008	Mortality	Number	MHL	Marshall Islands	Western Pacific	<5 years	7533	0.491241	0.194227	0.995906
Other bacteria	CAMP	Campylobacter spp.	2008	Mortality	Number	MHL	Marshall Islands	Western Pacific	≥5 years	44507	0.141704	0.051189	0.276287
Other bacteria	CAMP	Campylobacter spp.	2008	Mortality	Number	MHL	Marshall Islands	Western Pacific	All ages	52040	0.632944	0.237332	1.19434
Other bacteria	CAMP	Campylobacter spp.	2008	Mortality	Number	MKD	North Macedonia	Europe	<5 years	121877	0.724326	0.298892	1.36775
Other bacteria	CAMP	Campylobacter spp.	2008	Mortality	Number	MKD	North Macedonia	Europe	≥5 years	1954793	0.0834319	0.0263209	0.194299
Other bacteria	CAMP	Campylobacter spp.	2008	Mortality	Number	MKD	North Macedonia	Europe	All ages	2076670	0.807758	0.347441	1.5133
Other bacteria	CAMP	Campylobacter spp.	2008	Mortality	Number	MLI	Mali	Africa	<5 years	2846480	1350.87	501.277	2363.24
Other bacteria	CAMP	Campylobacter spp.	2008	Mortality	Number	MLI	Mali	Africa	≥5 years	11849220	436.321	134.706	849.406
Other bacteria	CAMP	Campylobacter spp.	2008	Mortality	Number	MLI	Mali	Africa	All ages	14695700	1787.2	640.333	3216.86
Other bacteria	CAMP	Campylobacter spp.	2008	Mortality	Number	MLT	Malta	Europe	<5 years	19900	0.089718	0.0395153	0.15333
Other bacteria	CAMP	Campylobacter spp.	2008	Mortality	Number	MLT	Malta	Europe	≥5 years	398160	0.631668	0.279355	1.07688
Other bacteria	CAMP	Campylobacter spp.	2008	Mortality	Number	MLT	Malta	Europe	All ages	418060	0.721386	0.318871	1.23021
Other bacteria	CAMP	Campylobacter spp.	2008	Mortality	Number	MMR	Myanmar	South-East Asia	<5 years	4653761	1038.35	539.45	1728.82
Other bacteria	CAMP	Campylobacter spp.	2008	Mortality	Number	MMR	Myanmar	South-East Asia	≥5 years	43640648	300.757	132.076	556.737
Other bacteria	CAMP	Campylobacter spp.	2008	Mortality	Number	MMR	Myanmar	South-East Asia	All ages	48294409	1339.11	697.346	2273.5
Other bacteria	CAMP	Campylobacter spp.	2008	Mortality	Number	MNE	Montenegro	Europe	<5 years	39482	8.32221e-05	3.88208e-05	0.000153164
Other bacteria	CAMP	Campylobacter spp.	2008	Mortality	Number	MNE	Montenegro	Europe	≥5 years	593592	0.0243603	0.0112482	0.0430532
Other bacteria	CAMP	Campylobacter spp.	2008	Mortality	Number	MNE	Montenegro	Europe	All ages	633074	0.0244435	0.011319	0.0431149
Other bacteria	CAMP	Campylobacter spp.	2008	Mortality	Number	MNG	Mongolia	Western Pacific	<5 years	250681	14.3247	6.08556	24.5105
Other bacteria	CAMP	Campylobacter spp.	2008	Mortality	Number	MNG	Mongolia	Western Pacific	≥5 years	2369540	0.0972045	0.0433609	0.175035
Other bacteria	CAMP	Campylobacter spp.	2008	Mortality	Number	MNG	Mongolia	Western Pacific	All ages	2620221	14.4219	6.13581	24.6652
Other bacteria	CAMP	Campylobacter spp.	2008	Mortality	Number	MOZ	Mozambique	Africa	<5 years	3755362	888.502	352.182	1612.61
Other bacteria	CAMP	Campylobacter spp.	2008	Mortality	Number	MOZ	Mozambique	Africa	≥5 years	17787482	469.627	163.951	910.292
Other bacteria	CAMP	Campylobacter spp.	2008	Mortality	Number	MOZ	Mozambique	Africa	All ages	21542844	1358.13	524.587	2535.83
Other bacteria	CAMP	Campylobacter spp.	2008	Mortality	Number	MRT	Mauritania	Africa	<5 years	530353	81.3378	44.891	124.493
Other bacteria	CAMP	Campylobacter spp.	2008	Mortality	Number	MRT	Mauritania	Africa	≥5 years	2603628	31.5871	15.5988	52.1456
Other bacteria	CAMP	Campylobacter spp.	2008	Mortality	Number	MRT	Mauritania	Africa	All ages	3133981	112.925	61.4858	175.676
Other bacteria	CAMP	Campylobacter spp.	2008	Mortality	Number	MUS	Mauritius	Africa	<5 years	88579	0.397404	0.155762	0.745636
Other bacteria	CAMP	Campylobacter spp.	2008	Mortality	Number	MUS	Mauritius	Africa	≥5 years	1183686	1.24464	0.575255	2.20313
Other bacteria	CAMP	Campylobacter spp.	2008	Mortality	Number	MUS	Mauritius	Africa	All ages	1272265	1.64204	0.78729	2.90896
Other bacteria	CAMP	Campylobacter spp.	2008	Mortality	Number	MWI	Malawi	Africa	<5 years	2537594	501.131	189.207	898.085
Other bacteria	CAMP	Campylobacter spp.	2008	Mortality	Number	MWI	Malawi	Africa	≥5 years	11232559	415.528	135.227	883.15
Other bacteria	CAMP	Campylobacter spp.	2008	Mortality	Number	MWI	Malawi	Africa	All ages	13770153	916.66	325.667	1756.89
Other bacteria	CAMP	Campylobacter spp.	2008	Mortality	Number	MYS	Malaysia	Western Pacific	<5 years	2607689	2.44571	0.695838	5.26418
Other bacteria	CAMP	Campylobacter spp.	2008	Mortality	Number	MYS	Malaysia	Western Pacific	≥5 years	24679937	36.2931	9.80398	80.4949
Other bacteria	CAMP	Campylobacter spp.	2008	Mortality	Number	MYS	Malaysia	Western Pacific	All ages	27287626	38.7388	10.5317	85.7047
Other bacteria	CAMP	Campylobacter spp.	2008	Mortality	Number	NAM	Namibia	Africa	<5 years	265696	27.2557	14.0742	48.3934
Other bacteria	CAMP	Campylobacter spp.	2008	Mortality	Number	NAM	Namibia	Africa	≥5 years	1766671	31.3175	14.1856	57.3611
Other bacteria	CAMP	Campylobacter spp.	2008	Mortality	Number	NAM	Namibia	Africa	All ages	2032367	58.5732	29.0839	104.745
Other bacteria	CAMP	Campylobacter spp.	2008	Mortality	Number	NER	Niger	Africa	<5 years	3102404	1450.46	789.454	2271.28
Other bacteria	CAMP	Campylobacter spp.	2008	Mortality	Number	NER	Niger	Africa	≥5 years	11974576	696.406	315.479	1195.75
Other bacteria	CAMP	Campylobacter spp.	2008	Mortality	Number	NER	Niger	Africa	All ages	15076980	2146.87	1118.93	3448.59
Other bacteria	CAMP	Campylobacter spp.	2008	Mortality	Number	NGA	Nigeria	Africa	<5 years	27872040	16590	9051.05	25540.3
Other bacteria	CAMP	Campylobacter spp.	2008	Mortality	Number	NGA	Nigeria	Africa	≥5 years	127523374	3202.91	1551.07	5820.16
Other bacteria	CAMP	Campylobacter spp.	2008	Mortality	Number	NGA	Nigeria	Africa	All ages	155395414	19792.9	10683	31106.2
Other bacteria	CAMP	Campylobacter spp.	2008	Mortality	Number	NIC	Nicaragua	Americas	<5 years	660079	32.6829	8.21434	67.3134
Other bacteria	CAMP	Campylobacter spp.	2008	Mortality	Number	NIC	Nicaragua	Americas	≥5 years	4876653	3.59009	0.857991	7.68413
Other bacteria	CAMP	Campylobacter spp.	2008	Mortality	Number	NIC	Nicaragua	Americas	All ages	5536732	36.273	9.13064	74.9468
Other bacteria	CAMP	Campylobacter spp.	2008	Mortality	Number	NIU	Niue	Western Pacific	<5 years	164	6.60237e-05	1.94155e-05	0.000165138
Other bacteria	CAMP	Campylobacter spp.	2008	Mortality	Number	NIU	Niue	Western Pacific	≥5 years	1617	0.000469697	0.000142254	0.00116397
Other bacteria	CAMP	Campylobacter spp.	2008	Mortality	Number	NIU	Niue	Western Pacific	All ages	1781	0.000535721	0.000161595	0.00132911
Other bacteria	CAMP	Campylobacter spp.	2008	Mortality	Number	NLD	Netherlands	Europe	<5 years	955652	3.55314	1.56505	6.07228
Other bacteria	CAMP	Campylobacter spp.	2008	Mortality	Number	NLD	Netherlands	Europe	≥5 years	15600365	24.99	11.0377	42.624
Other bacteria	CAMP	Campylobacter spp.	2008	Mortality	Number	NLD	Netherlands	Europe	All ages	16556017	28.5431	12.6027	48.6962
Other bacteria	CAMP	Campylobacter spp.	2008	Mortality	Number	NOR	Norway	Europe	<5 years	293804	1.01773	0.448638	1.73813
Other bacteria	CAMP	Campylobacter spp.	2008	Mortality	Number	NOR	Norway	Europe	≥5 years	4443274	7.18177	3.18401	12.2219
Other bacteria	CAMP	Campylobacter spp.	2008	Mortality	Number	NOR	Norway	Europe	All ages	4737078	8.1995	3.63265	13.96
Other bacteria	CAMP	Campylobacter spp.	2008	Mortality	Number	NPL	Nepal	South-East Asia	<5 years	3211059	252.888	98.8185	441.898
Other bacteria	CAMP	Campylobacter spp.	2008	Mortality	Number	NPL	Nepal	South-East Asia	≥5 years	23683563	279.402	102.335	539.385
Other bacteria	CAMP	Campylobacter spp.	2008	Mortality	Number	NPL	Nepal	South-East Asia	All ages	26894622	532.29	210.639	981.283
Other bacteria	CAMP	Campylobacter spp.	2008	Mortality	Number	NRU	Nauru	Western Pacific	<5 years	1339	0.000372208	0.000110011	0.000929431
Other bacteria	CAMP	Campylobacter spp.	2008	Mortality	Number	NRU	Nauru	Western Pacific	≥5 years	8675	0.00263472	0.000792647	0.00653836
Other bacteria	CAMP	Campylobacter spp.	2008	Mortality	Number	NRU	Nauru	Western Pacific	All ages	10014	0.00300693	0.000901561	0.00746779
Other bacteria	CAMP	Campylobacter spp.	2008	Mortality	Number	NZL	New Zealand	Western Pacific	<5 years	297107	0.157406	0.0463648	0.393483
Other bacteria	CAMP	Campylobacter spp.	2008	Mortality	Number	NZL	New Zealand	Western Pacific	≥5 years	3945067	1.12855	0.348204	2.78144
Other bacteria	CAMP	Campylobacter spp.	2008	Mortality	Number	NZL	New Zealand	Western Pacific	All ages	4242174	1.28595	0.394135	3.17492
Other bacteria	CAMP	Campylobacter spp.	2008	Mortality	Number	OMN	Oman	Eastern Mediterranean	<5 years	268053	0.266023	0.0462876	0.949676
Other bacteria	CAMP	Campylobacter spp.	2008	Mortality	Number	OMN	Oman	Eastern Mediterranean	≥5 years	2329964	1.87237	0.331017	6.6645
Other bacteria	CAMP	Campylobacter spp.	2008	Mortality	Number	OMN	Oman	Eastern Mediterranean	All ages	2598017	2.13839	0.377305	7.61417
Other bacteria	CAMP	Campylobacter spp.	2008	Mortality	Number	PAK	Pakistan	Eastern Mediterranean	<5 years	26880257	10137.9	4380.62	16807.8
Other bacteria	CAMP	Campylobacter spp.	2008	Mortality	Number	PAK	Pakistan	Eastern Mediterranean	≥5 years	160246300	4583.25	1577.49	8814.53
Other bacteria	CAMP	Campylobacter spp.	2008	Mortality	Number	PAK	Pakistan	Eastern Mediterranean	All ages	187126557	14721.2	6162.02	25337.8
Other bacteria	CAMP	Campylobacter spp.	2008	Mortality	Number	PAN	Panama	Americas	<5 years	360444	0.271055	0.0994977	0.537928
Other bacteria	CAMP	Campylobacter spp.	2008	Mortality	Number	PAN	Panama	Americas	≥5 years	3108443	1.91784	0.714337	3.79366
Other bacteria	CAMP	Campylobacter spp.	2008	Mortality	Number	PAN	Panama	Americas	All ages	3468887	2.18889	0.814859	4.33159
Other bacteria	CAMP	Campylobacter spp.	2008	Mortality	Number	PER	Peru	Americas	<5 years	2973676	114.551	47.2833	206.743
Other bacteria	CAMP	Campylobacter spp.	2008	Mortality	Number	PER	Peru	Americas	≥5 years	25656200	42.0011	14.674	88.0206
Other bacteria	CAMP	Campylobacter spp.	2008	Mortality	Number	PER	Peru	Americas	All ages	28629876	156.552	63.0165	290.154
Other bacteria	CAMP	Campylobacter spp.	2008	Mortality	Number	PHL	Philippines	Western Pacific	<5 years	11674659	743.109	317.653	1310.96
Other bacteria	CAMP	Campylobacter spp.	2008	Mortality	Number	PHL	Philippines	Western Pacific	≥5 years	80269892	206.54	78.0169	402.383
Other bacteria	CAMP	Campylobacter spp.	2008	Mortality	Number	PHL	Philippines	Western Pacific	All ages	91944551	949.649	401.506	1676.14
Other bacteria	CAMP	Campylobacter spp.	2008	Mortality	Number	PLW	Palau	Western Pacific	<5 years	1302	0.0827282	0.0314495	0.154623
Other bacteria	CAMP	Campylobacter spp.	2008	Mortality	Number	PLW	Palau	Western Pacific	≥5 years	17851	0.136464	0.0466109	0.272216
Other bacteria	CAMP	Campylobacter spp.	2008	Mortality	Number	PLW	Palau	Western Pacific	All ages	19153	0.219192	0.0818614	0.406234
Other bacteria	CAMP	Campylobacter spp.	2008	Mortality	Number	PNG	Papua New Guinea	Western Pacific	<5 years	1004240	127.265	54.4854	235.929
Other bacteria	CAMP	Campylobacter spp.	2008	Mortality	Number	PNG	Papua New Guinea	Western Pacific	≥5 years	6067859	41.5247	16.0667	79.9913
Other bacteria	CAMP	Campylobacter spp.	2008	Mortality	Number	PNG	Papua New Guinea	Western Pacific	All ages	7072099	168.789	69.9507	306.94
Other bacteria	CAMP	Campylobacter spp.	2008	Mortality	Number	POL	Poland	Europe	<5 years	1824606	8.15666	3.59329	13.9386
Other bacteria	CAMP	Campylobacter spp.	2008	Mortality	Number	POL	Poland	Europe	≥5 years	36177049	57.3649	25.3315	97.8572
Other bacteria	CAMP	Campylobacter spp.	2008	Mortality	Number	POL	Poland	Europe	All ages	38001655	65.5215	28.9248	111.796
Other bacteria	CAMP	Campylobacter spp.	2008	Mortality	Number	PRK	North Korea	South-East Asia	<5 years	1696599	82.8555	39.8747	142.443
Other bacteria	CAMP	Campylobacter spp.	2008	Mortality	Number	PRK	North Korea	South-East Asia	≥5 years	23008537	4.18421	1.9086	7.70711
Other bacteria	CAMP	Campylobacter spp.	2008	Mortality	Number	PRK	North Korea	South-East Asia	All ages	24705136	87.0397	42.2615	148.761
Other bacteria	CAMP	Campylobacter spp.	2008	Mortality	Number	PRT	Portugal	Europe	<5 years	531818	2.2659	0.99801	3.87243
Other bacteria	CAMP	Campylobacter spp.	2008	Mortality	Number	PRT	Portugal	Europe	≥5 years	10026375	15.9543	7.05637	27.198
Other bacteria	CAMP	Campylobacter spp.	2008	Mortality	Number	PRT	Portugal	Europe	All ages	10558193	18.2202	8.05438	31.0705
Other bacteria	CAMP	Campylobacter spp.	2008	Mortality	Number	PRY	Paraguay	Americas	<5 years	617112	23.4265	10.275	40.9178
Other bacteria	CAMP	Campylobacter spp.	2008	Mortality	Number	PRY	Paraguay	Americas	≥5 years	4968890	5.69421	2.4907	9.79315
Other bacteria	CAMP	Campylobacter spp.	2008	Mortality	Number	PRY	Paraguay	Americas	All ages	5586002	29.1207	12.9432	50.3207
Other bacteria	CAMP	Campylobacter spp.	2008	Mortality	Number	QAT	Qatar	Eastern Mediterranean	<5 years	74626	0.13681	0.0237101	0.488711
Other bacteria	CAMP	Campylobacter spp.	2008	Mortality	Number	QAT	Qatar	Eastern Mediterranean	≥5 years	1262497	0.963878	0.170546	3.43028
Other bacteria	CAMP	Campylobacter spp.	2008	Mortality	Number	QAT	Qatar	Eastern Mediterranean	All ages	1337123	1.10069	0.194256	3.91899
Other bacteria	CAMP	Campylobacter spp.	2008	Mortality	Number	ROU	Romania	Europe	<5 years	1052226	4.46265	1.9661	7.62609
Other bacteria	CAMP	Campylobacter spp.	2008	Mortality	Number	ROU	Romania	Europe	≥5 years	19738903	31.3875	13.8684	53.5363
Other bacteria	CAMP	Campylobacter spp.	2008	Mortality	Number	ROU	Romania	Europe	All ages	20791129	35.8501	15.8345	61.1624
Other bacteria	CAMP	Campylobacter spp.	2008	Mortality	Number	RUS	Russia	Europe	<5 years	7478201	27.127	12.0102	46.5669
Other bacteria	CAMP	Campylobacter spp.	2008	Mortality	Number	RUS	Russia	Europe	≥5 years	136331096	25.5234	11.0469	45.9863
Other bacteria	CAMP	Campylobacter spp.	2008	Mortality	Number	RUS	Russia	Europe	All ages	143809297	52.6504	23.2614	90.8196
Other bacteria	CAMP	Campylobacter spp.	2008	Mortality	Number	RWA	Rwanda	Africa	<5 years	1621931	371.817	201.038	579.24
Other bacteria	CAMP	Campylobacter spp.	2008	Mortality	Number	RWA	Rwanda	Africa	≥5 years	8054625	126.893	62.5218	227.966
Other bacteria	CAMP	Campylobacter spp.	2008	Mortality	Number	RWA	Rwanda	Africa	All ages	9676556	498.709	266.198	783.976
Other bacteria	CAMP	Campylobacter spp.	2008	Mortality	Number	SAU	Saudi Arabia	Eastern Mediterranean	<5 years	2376598	2.33729	0.406761	8.34365
Other bacteria	CAMP	Campylobacter spp.	2008	Mortality	Number	SAU	Saudi Arabia	Eastern Mediterranean	≥5 years	20448888	16.4519	2.91034	58.554
Other bacteria	CAMP	Campylobacter spp.	2008	Mortality	Number	SAU	Saudi Arabia	Eastern Mediterranean	All ages	22825486	18.7892	3.3171	66.8976
Other bacteria	CAMP	Campylobacter spp.	2008	Mortality	Number	SDN	Sudan	Eastern Mediterranean	<5 years	5715228	1049.43	332.325	2184.02
Other bacteria	CAMP	Campylobacter spp.	2008	Mortality	Number	SDN	Sudan	Eastern Mediterranean	≥5 years	27444434	70.0731	19.1903	161.718
Other bacteria	CAMP	Campylobacter spp.	2008	Mortality	Number	SDN	Sudan	Eastern Mediterranean	All ages	33159662	1119.51	350.304	2323.77
Other bacteria	CAMP	Campylobacter spp.	2008	Mortality	Number	SEAR	South-East Asian Region	South-East Asia	<5 years	188464299	23758.9	12447.1	37386.9
Other bacteria	CAMP	Campylobacter spp.	2008	Mortality	Number	SEAR	South-East Asian Region	South-East Asia	≥5 years	1588097141	56948	26534.6	101403
Other bacteria	CAMP	Campylobacter spp.	2008	Mortality	Number	SEAR	South-East Asian Region	South-East Asia	All ages	1776561440	80706.9	40098.2	140383
Other bacteria	CAMP	Campylobacter spp.	2008	Mortality	Number	SEN	Senegal	Africa	<5 years	1965861	426.061	112.682	846.722
Other bacteria	CAMP	Campylobacter spp.	2008	Mortality	Number	SEN	Senegal	Africa	≥5 years	9941175	218.471	51.9965	467.661
Other bacteria	CAMP	Campylobacter spp.	2008	Mortality	Number	SEN	Senegal	Africa	All ages	11907036	644.532	171.029	1306.38
Other bacteria	CAMP	Campylobacter spp.	2008	Mortality	Number	SGP	Singapore	Western Pacific	<5 years	217769	0.174957	0.0517313	0.436792
Other bacteria	CAMP	Campylobacter spp.	2008	Mortality	Number	SGP	Singapore	Western Pacific	≥5 years	4487839	1.30175	0.434815	3.13365
Other bacteria	CAMP	Campylobacter spp.	2008	Mortality	Number	SGP	Singapore	Western Pacific	All ages	4705608	1.47671	0.484209	3.57045
Other bacteria	CAMP	Campylobacter spp.	2008	Mortality	Number	SLB	Solomon Islands	Western Pacific	<5 years	78447	2.75241	1.16184	5.07978
Other bacteria	CAMP	Campylobacter spp.	2008	Mortality	Number	SLB	Solomon Islands	Western Pacific	≥5 years	426001	3.9094	1.42736	7.29764
Other bacteria	CAMP	Campylobacter spp.	2008	Mortality	Number	SLB	Solomon Islands	Western Pacific	All ages	504448	6.66181	2.72169	11.964
Other bacteria	CAMP	Campylobacter spp.	2008	Mortality	Number	SLE	Sierra Leone	Africa	<5 years	974838	548.359	300.591	848.895
Other bacteria	CAMP	Campylobacter spp.	2008	Mortality	Number	SLE	Sierra Leone	Africa	≥5 years	4844366	199.987	92.7026	349.941
Other bacteria	CAMP	Campylobacter spp.	2008	Mortality	Number	SLE	Sierra Leone	Africa	All ages	5819204	748.347	399.451	1187.71
Other bacteria	CAMP	Campylobacter spp.	2008	Mortality	Number	SLV	El Salvador	Americas	<5 years	597074	14.0132	6.66584	23.4321
Other bacteria	CAMP	Campylobacter spp.	2008	Mortality	Number	SLV	El Salvador	Americas	≥5 years	5422706	18.6438	7.91267	33.5554
Other bacteria	CAMP	Campylobacter spp.	2008	Mortality	Number	SLV	El Salvador	Americas	All ages	6019780	32.657	14.7981	57.1367
Other bacteria	CAMP	Campylobacter spp.	2008	Mortality	Number	SMR	San Marino	Europe	<5 years	1563	0.0063323	0.00278905	0.0108219
Other bacteria	CAMP	Campylobacter spp.	2008	Mortality	Number	SMR	San Marino	Europe	≥5 years	27943	0.0445745	0.0197099	0.0759994
Other bacteria	CAMP	Campylobacter spp.	2008	Mortality	Number	SMR	San Marino	Europe	All ages	29506	0.0509068	0.0224989	0.0868214
Other bacteria	CAMP	Campylobacter spp.	2008	Mortality	Number	SOM	Somalia	Eastern Mediterranean	<5 years	2293999	1783.99	727.035	3327.27
Other bacteria	CAMP	Campylobacter spp.	2008	Mortality	Number	SOM	Somalia	Eastern Mediterranean	≥5 years	9222967	511.642	203.077	976.084
Other bacteria	CAMP	Campylobacter spp.	2008	Mortality	Number	SOM	Somalia	Eastern Mediterranean	All ages	11516966	2295.63	933.92	4254.14
Other bacteria	CAMP	Campylobacter spp.	2008	Mortality	Number	SRB	Serbia	Europe	<5 years	353235	0.000613816	0.00028915	0.00116439
Other bacteria	CAMP	Campylobacter spp.	2008	Mortality	Number	SRB	Serbia	Europe	≥5 years	7115435	1.58265	0.632226	2.92449
Other bacteria	CAMP	Campylobacter spp.	2008	Mortality	Number	SRB	Serbia	Europe	All ages	7468670	1.58326	0.632835	2.92508
Other bacteria	CAMP	Campylobacter spp.	2008	Mortality	Number	SSD	South Sudan	Africa	<5 years	1540016	499.858	263.518	795.966
Other bacteria	CAMP	Campylobacter spp.	2008	Mortality	Number	SSD	South Sudan	Africa	≥5 years	7060723	295.516	138.495	514.959
Other bacteria	CAMP	Campylobacter spp.	2008	Mortality	Number	SSD	South Sudan	Africa	All ages	8600739	795.374	403.686	1287.04
Other bacteria	CAMP	Campylobacter spp.	2008	Mortality	Number	STP	Sao Tome and Principe	Africa	<5 years	28489	2.84204	1.58096	4.59925
Other bacteria	CAMP	Campylobacter spp.	2008	Mortality	Number	STP	Sao Tome and Principe	Africa	≥5 years	143255	1.30254	0.602944	2.21374
Other bacteria	CAMP	Campylobacter spp.	2008	Mortality	Number	STP	Sao Tome and Principe	Africa	All ages	171744	4.14458	2.20368	6.55881
Other bacteria	CAMP	Campylobacter spp.	2008	Mortality	Number	SUR	Suriname	Americas	<5 years	55324	0.323952	0.0867552	0.759271
Other bacteria	CAMP	Campylobacter spp.	2008	Mortality	Number	SUR	Suriname	Americas	≥5 years	478776	1.47414	0.620045	2.57696
Other bacteria	CAMP	Campylobacter spp.	2008	Mortality	Number	SUR	Suriname	Americas	All ages	534100	1.79809	0.825977	3.23195
Other bacteria	CAMP	Campylobacter spp.	2008	Mortality	Number	SVK	Slovakia	Europe	<5 years	267267	1.15413	0.508464	1.97228
Other bacteria	CAMP	Campylobacter spp.	2008	Mortality	Number	SVK	Slovakia	Europe	≥5 years	5109834	8.1159	3.58505	13.8446
Other bacteria	CAMP	Campylobacter spp.	2008	Mortality	Number	SVK	Slovakia	Europe	All ages	5377101	9.27003	4.09352	15.8169
Other bacteria	CAMP	Campylobacter spp.	2008	Mortality	Number	SVN	Slovenia	Europe	<5 years	92948	0.433971	0.191177	0.741632
Other bacteria	CAMP	Campylobacter spp.	2008	Mortality	Number	SVN	Slovenia	Europe	≥5 years	1929036	3.05175	1.34811	5.20603
Other bacteria	CAMP	Campylobacter spp.	2008	Mortality	Number	SVN	Slovenia	Europe	All ages	2021984	3.48572	1.53929	5.94766
Other bacteria	CAMP	Campylobacter spp.	2008	Mortality	Number	SWE	Sweden	Europe	<5 years	525307	1.97114	0.868346	3.36831
Other bacteria	CAMP	Campylobacter spp.	2008	Mortality	Number	SWE	Sweden	Europe	≥5 years	8657868	13.89	6.15032	23.6671
Other bacteria	CAMP	Campylobacter spp.	2008	Mortality	Number	SWE	Sweden	Europe	All ages	9183175	15.8611	7.01867	27.0354
Other bacteria	CAMP	Campylobacter spp.	2008	Mortality	Number	SWZ	Eswatini	Africa	<5 years	153114	34.7617	19.1362	54.8667
Other bacteria	CAMP	Campylobacter spp.	2008	Mortality	Number	SWZ	Eswatini	Africa	≥5 years	941251	19.7752	9.79994	32.9549
Other bacteria	CAMP	Campylobacter spp.	2008	Mortality	Number	SWZ	Eswatini	Africa	All ages	1094365	54.5369	30.1446	86.5507
Other bacteria	CAMP	Campylobacter spp.	2008	Mortality	Number	SYC	Seychelles	Africa	<5 years	7211	0.0318756	0.00678726	0.0872389
Other bacteria	CAMP	Campylobacter spp.	2008	Mortality	Number	SYC	Seychelles	Africa	≥5 years	84799	0.29648	0.136509	0.528135
Other bacteria	CAMP	Campylobacter spp.	2008	Mortality	Number	SYC	Seychelles	Africa	All ages	92010	0.328355	0.150172	0.589731
Other bacteria	CAMP	Campylobacter spp.	2008	Mortality	Number	SYR	Syria	Eastern Mediterranean	<5 years	2802942	11.6048	5.12552	20.373
Other bacteria	CAMP	Campylobacter spp.	2008	Mortality	Number	SYR	Syria	Eastern Mediterranean	≥5 years	18746523	4.51948	1.75401	8.43824
Other bacteria	CAMP	Campylobacter spp.	2008	Mortality	Number	SYR	Syria	Eastern Mediterranean	All ages	21549465	16.1243	6.89204	29.1516
Other bacteria	CAMP	Campylobacter spp.	2008	Mortality	Number	TCD	Chad	Africa	<5 years	2283799	1607.34	873.51	2548.11
Other bacteria	CAMP	Campylobacter spp.	2008	Mortality	Number	TCD	Chad	Africa	≥5 years	8980558	441.397	210.281	754.933
Other bacteria	CAMP	Campylobacter spp.	2008	Mortality	Number	TCD	Chad	Africa	All ages	11264357	2048.74	1104.88	3282.15
Other bacteria	CAMP	Campylobacter spp.	2008	Mortality	Number	TGO	Togo	Africa	<5 years	1015001	243.275	131.753	378.63
Other bacteria	CAMP	Campylobacter spp.	2008	Mortality	Number	TGO	Togo	Africa	≥5 years	5259819	163.683	75.1616	276.111
Other bacteria	CAMP	Campylobacter spp.	2008	Mortality	Number	TGO	Togo	Africa	All ages	6274820	406.959	209.236	642.51
Other bacteria	CAMP	Campylobacter spp.	2008	Mortality	Number	THA	Thailand	South-East Asia	<5 years	4404516	21.4165	9.32747	39.1548
Other bacteria	CAMP	Campylobacter spp.	2008	Mortality	Number	THA	Thailand	South-East Asia	≥5 years	62960796	362.684	140.547	687.856
Other bacteria	CAMP	Campylobacter spp.	2008	Mortality	Number	THA	Thailand	South-East Asia	All ages	67365312	384.101	151.329	716.242
Other bacteria	CAMP	Campylobacter spp.	2008	Mortality	Number	TJK	Tajikistan	Europe	<5 years	964370	96.9773	45.7133	162.8
Other bacteria	CAMP	Campylobacter spp.	2008	Mortality	Number	TJK	Tajikistan	Europe	≥5 years	6300292	4.79276	2.09738	8.46718
Other bacteria	CAMP	Campylobacter spp.	2008	Mortality	Number	TJK	Tajikistan	Europe	All ages	7264662	101.77	47.7886	171.02
Other bacteria	CAMP	Campylobacter spp.	2008	Mortality	Number	TKM	Turkmenistan	Europe	<5 years	550003	43.4776	18.8445	74.8678
Other bacteria	CAMP	Campylobacter spp.	2008	Mortality	Number	TKM	Turkmenistan	Europe	≥5 years	4743253	1.32762	0.551096	2.35926
Other bacteria	CAMP	Campylobacter spp.	2008	Mortality	Number	TKM	Turkmenistan	Europe	All ages	5293256	44.8053	19.3624	77.2906
Other bacteria	CAMP	Campylobacter spp.	2008	Mortality	Number	TLS	Timor-Leste	South-East Asia	<5 years	160977	36.5267	19.0674	61.227
Other bacteria	CAMP	Campylobacter spp.	2008	Mortality	Number	TLS	Timor-Leste	South-East Asia	≥5 years	858006	5.22431	2.3216	9.51666
Other bacteria	CAMP	Campylobacter spp.	2008	Mortality	Number	TLS	Timor-Leste	South-East Asia	All ages	1018983	41.751	21.7451	69.4293
Other bacteria	CAMP	Campylobacter spp.	2008	Mortality	Number	TON	Tonga	Western Pacific	<5 years	14596	0.0761442	0.028776	0.142418
Other bacteria	CAMP	Campylobacter spp.	2008	Mortality	Number	TON	Tonga	Western Pacific	≥5 years	92318	0.173167	0.0645445	0.325204
Other bacteria	CAMP	Campylobacter spp.	2008	Mortality	Number	TON	Tonga	Western Pacific	All ages	106914	0.249311	0.0946028	0.438332
Other bacteria	CAMP	Campylobacter spp.	2008	Mortality	Number	TTO	Trinidad and Tobago	Americas	<5 years	94045	0.106208	0.0384953	0.211346
Other bacteria	CAMP	Campylobacter spp.	2008	Mortality	Number	TTO	Trinidad and Tobago	Americas	≥5 years	1274677	0.75216	0.278031	1.49047
Other bacteria	CAMP	Campylobacter spp.	2008	Mortality	Number	TTO	Trinidad and Tobago	Americas	All ages	1368722	0.858369	0.316551	1.70182
Other bacteria	CAMP	Campylobacter spp.	2008	Mortality	Number	TUN	Tunisia	Eastern Mediterranean	<5 years	852608	4.10469	1.95796	7.06388
Other bacteria	CAMP	Campylobacter spp.	2008	Mortality	Number	TUN	Tunisia	Eastern Mediterranean	≥5 years	9637961	4.34626	1.76638	7.95758
Other bacteria	CAMP	Campylobacter spp.	2008	Mortality	Number	TUN	Tunisia	Eastern Mediterranean	All ages	10490569	8.45095	3.64149	14.8064
Other bacteria	CAMP	Campylobacter spp.	2008	Mortality	Number	TUR	Turkey	Europe	<5 years	6306528	9.71621	4.03594	17.6505
Other bacteria	CAMP	Campylobacter spp.	2008	Mortality	Number	TUR	Turkey	Europe	≥5 years	64795717	27.5035	10.3647	55.6647
Other bacteria	CAMP	Campylobacter spp.	2008	Mortality	Number	TUR	Turkey	Europe	All ages	71102245	37.2198	14.3652	72.7883
Other bacteria	CAMP	Campylobacter spp.	2008	Mortality	Number	TUV	Tuvalu	Western Pacific	<5 years	1158	0.183027	0.0697114	0.324085
Other bacteria	CAMP	Campylobacter spp.	2008	Mortality	Number	TUV	Tuvalu	Western Pacific	≥5 years	9092	0.331645	0.123263	0.619824
Other bacteria	CAMP	Campylobacter spp.	2008	Mortality	Number	TUV	Tuvalu	Western Pacific	All ages	10250	0.514672	0.198918	0.916602
Other bacteria	CAMP	Campylobacter spp.	2008	Mortality	Number	TZA	Tanzania	Africa	<5 years	7451370	1273.25	528.796	2222.57
Other bacteria	CAMP	Campylobacter spp.	2008	Mortality	Number	TZA	Tanzania	Africa	≥5 years	34559889	625.429	228.757	1241.18
Other bacteria	CAMP	Campylobacter spp.	2008	Mortality	Number	TZA	Tanzania	Africa	All ages	42011259	1898.68	773.791	3437.85
Other bacteria	CAMP	Campylobacter spp.	2008	Mortality	Number	UGA	Uganda	Africa	<5 years	5850115	716.57	372.631	1112.4
Other bacteria	CAMP	Campylobacter spp.	2008	Mortality	Number	UGA	Uganda	Africa	≥5 years	24240870	425.751	194.805	700.174
Other bacteria	CAMP	Campylobacter spp.	2008	Mortality	Number	UGA	Uganda	Africa	All ages	30090985	1142.32	560.812	1816.48
Other bacteria	CAMP	Campylobacter spp.	2008	Mortality	Number	UKR	Ukraine	Europe	<5 years	2187166	7.58196	3.36383	14.0474
Other bacteria	CAMP	Campylobacter spp.	2008	Mortality	Number	UKR	Ukraine	Europe	≥5 years	44741912	1.84685	1.00221	2.92229
Other bacteria	CAMP	Campylobacter spp.	2008	Mortality	Number	UKR	Ukraine	Europe	All ages	46929078	9.4288	4.3965	16.6032
Other bacteria	CAMP	Campylobacter spp.	2008	Mortality	Number	URY	Uruguay	Americas	<5 years	240465	0.256191	0.0931183	0.509619
Other bacteria	CAMP	Campylobacter spp.	2008	Mortality	Number	URY	Uruguay	Americas	≥5 years	3058021	1.82865	0.684355	3.61559
Other bacteria	CAMP	Campylobacter spp.	2008	Mortality	Number	URY	Uruguay	Americas	All ages	3298486	2.08485	0.778302	4.12521
Other bacteria	CAMP	Campylobacter spp.	2008	Mortality	Number	USA	United States	Americas	<5 years	20457834	23.513	8.49096	46.8125
Other bacteria	CAMP	Campylobacter spp.	2008	Mortality	Number	USA	United States	Americas	≥5 years	282963122	169.743	64.2127	334.115
Other bacteria	CAMP	Campylobacter spp.	2008	Mortality	Number	USA	United States	Americas	All ages	303420956	193.256	72.6626	380.928
Other bacteria	CAMP	Campylobacter spp.	2008	Mortality	Number	UZB	Uzbekistan	Europe	<5 years	2647252	153.878	55.1627	311.31
Other bacteria	CAMP	Campylobacter spp.	2008	Mortality	Number	UZB	Uzbekistan	Europe	≥5 years	24628696	4.36875	2.01201	7.19181
Other bacteria	CAMP	Campylobacter spp.	2008	Mortality	Number	UZB	Uzbekistan	Europe	All ages	27275948	158.246	57.7833	316.787
Other bacteria	CAMP	Campylobacter spp.	2008	Mortality	Number	VCT	Saint Vincent and the Grenadines	Americas	<5 years	9089	2.88478e-05	1.38311e-05	5.29755e-05
Other bacteria	CAMP	Campylobacter spp.	2008	Mortality	Number	VCT	Saint Vincent and the Grenadines	Americas	≥5 years	102194	0.115992	0.0482749	0.20602
Other bacteria	CAMP	Campylobacter spp.	2008	Mortality	Number	VCT	Saint Vincent and the Grenadines	Americas	All ages	111283	0.116021	0.048299	0.206055
Other bacteria	CAMP	Campylobacter spp.	2008	Mortality	Number	VEN	Venezuela	Americas	<5 years	2925959	50.025	17.8452	97.6873
Other bacteria	CAMP	Campylobacter spp.	2008	Mortality	Number	VEN	Venezuela	Americas	≥5 years	24931622	48.9209	14.7128	103.714
Other bacteria	CAMP	Campylobacter spp.	2008	Mortality	Number	VEN	Venezuela	Americas	All ages	27857581	98.9458	31.8015	203.176
Other bacteria	CAMP	Campylobacter spp.	2008	Mortality	Number	VNM	Vietnam	Western Pacific	<5 years	7179977	150.644	59.5663	289.759
Other bacteria	CAMP	Campylobacter spp.	2008	Mortality	Number	VNM	Vietnam	Western Pacific	≥5 years	77206160	94.9565	34.6887	194.213
Other bacteria	CAMP	Campylobacter spp.	2008	Mortality	Number	VNM	Vietnam	Western Pacific	All ages	84386137	245.601	98.9573	471.829
Other bacteria	CAMP	Campylobacter spp.	2008	Mortality	Number	VUT	Vanuatu	Western Pacific	<5 years	32017	1.12014	0.483277	1.99571
Other bacteria	CAMP	Campylobacter spp.	2008	Mortality	Number	VUT	Vanuatu	Western Pacific	≥5 years	191990	1.76747	0.632221	3.58986
Other bacteria	CAMP	Campylobacter spp.	2008	Mortality	Number	VUT	Vanuatu	Western Pacific	All ages	224007	2.8876	1.11705	5.47652
Other bacteria	CAMP	Campylobacter spp.	2008	Mortality	Number	WPR	Western Pacific Region	Western Pacific	<5 years	116591951	2466.56	1199.06	4274.76
Other bacteria	CAMP	Campylobacter spp.	2008	Mortality	Number	WPR	Western Pacific Region	Western Pacific	≥5 years	1655570634	867.417	423.771	1586.18
Other bacteria	CAMP	Campylobacter spp.	2008	Mortality	Number	WPR	Western Pacific Region	Western Pacific	All ages	1772162585	3333.98	1619	5643.07
Other bacteria	CAMP	Campylobacter spp.	2008	Mortality	Number	WSM	Samoa	Western Pacific	<5 years	26014	0.473187	0.201978	0.845065
Other bacteria	CAMP	Campylobacter spp.	2008	Mortality	Number	WSM	Samoa	Western Pacific	≥5 years	163402	0.414304	0.146417	0.814448
Other bacteria	CAMP	Campylobacter spp.	2008	Mortality	Number	WSM	Samoa	Western Pacific	All ages	189416	0.887491	0.373976	1.6294
Other bacteria	CAMP	Campylobacter spp.	2008	Mortality	Number	YEM	Yemen	Eastern Mediterranean	<5 years	4129502	674.961	295.11	1202.81
Other bacteria	CAMP	Campylobacter spp.	2008	Mortality	Number	YEM	Yemen	Eastern Mediterranean	≥5 years	20581568	46.2572	17.5016	86.8463
Other bacteria	CAMP	Campylobacter spp.	2008	Mortality	Number	YEM	Yemen	Eastern Mediterranean	All ages	24711070	721.218	313.512	1288.13
Other bacteria	CAMP	Campylobacter spp.	2008	Mortality	Number	ZAF	South Africa	Africa	<5 years	5242712	765.853	312.965	1361.22
Other bacteria	CAMP	Campylobacter spp.	2008	Mortality	Number	ZAF	South Africa	Africa	≥5 years	45555800	883.773	327.714	1729.18
Other bacteria	CAMP	Campylobacter spp.	2008	Mortality	Number	ZAF	South Africa	Africa	All ages	50798512	1649.63	670.532	3086.92
Other bacteria	CAMP	Campylobacter spp.	2008	Mortality	Number	ZMB	Zambia	Africa	<5 years	2361500	472.946	209.792	844.901
Other bacteria	CAMP	Campylobacter spp.	2008	Mortality	Number	ZMB	Zambia	Africa	≥5 years	10430418	240.042	92.1304	470.899
Other bacteria	CAMP	Campylobacter spp.	2008	Mortality	Number	ZMB	Zambia	Africa	All ages	12791918	712.989	292.747	1304.51
Other bacteria	CAMP	Campylobacter spp.	2008	Mortality	Number	ZWE	Zimbabwe	Africa	<5 years	2061273	487.378	214.711	918.683
Other bacteria	CAMP	Campylobacter spp.	2008	Mortality	Number	ZWE	Zimbabwe	Africa	≥5 years	10814544	262.171	106.102	542.956
Other bacteria	CAMP	Campylobacter spp.	2008	Mortality	Number	ZWE	Zimbabwe	Africa	All ages	12875817	749.549	339.991	1446.79
Other bacteria	CAMP	Campylobacter spp.	2008	Mortality	Rate per 100,000	AFG	Afghanistan	Eastern Mediterranean	<5 years	4900250	13.3857	5.60131	22.9903
Other bacteria	CAMP	Campylobacter spp.	2008	Mortality	Rate per 100,000	AFG	Afghanistan	Eastern Mediterranean	≥5 years	21028874	0.0793234	0.0288869	0.15671
Other bacteria	CAMP	Campylobacter spp.	2008	Mortality	Rate per 100,000	AFG	Afghanistan	Eastern Mediterranean	All ages	25929124	2.59404	1.08305	4.46894
Other bacteria	CAMP	Campylobacter spp.	2008	Mortality	Rate per 100,000	AFR	African Region	Africa	<5 years	139799813	31.8582	17.9445	48.1834
Other bacteria	CAMP	Campylobacter spp.	2008	Mortality	Rate per 100,000	AFR	African Region	Africa	≥5 years	684945986	2.63346	1.34695	4.27148
Other bacteria	CAMP	Campylobacter spp.	2008	Mortality	Rate per 100,000	AFR	African Region	Africa	All ages	824745799	7.58724	4.3274	11.5852
Other bacteria	CAMP	Campylobacter spp.	2008	Mortality	Rate per 100,000	AGO	Angola	Africa	<5 years	3929492	52.7798	16.5947	104.711
Other bacteria	CAMP	Campylobacter spp.	2008	Mortality	Rate per 100,000	AGO	Angola	Africa	≥5 years	17240725	3.3744	0.88391	7.46123
Other bacteria	CAMP	Campylobacter spp.	2008	Mortality	Rate per 100,000	AGO	Angola	Africa	All ages	21170217	12.5447	3.85101	25.1177
Other bacteria	CAMP	Campylobacter spp.	2008	Mortality	Rate per 100,000	ALB	Albania	Europe	<5 years	195345	0.880664	0.284761	1.75477
Other bacteria	CAMP	Campylobacter spp.	2008	Mortality	Rate per 100,000	ALB	Albania	Europe	≥5 years	2812984	0.0229798	0.00708379	0.0526088
Other bacteria	CAMP	Campylobacter spp.	2008	Mortality	Rate per 100,000	ALB	Albania	Europe	All ages	3008329	0.0786734	0.0253453	0.163431
Other bacteria	CAMP	Campylobacter spp.	2008	Mortality	Rate per 100,000	AMR	Region of the Americas	Americas	<5 years	75662002	2.09621	1.18417	3.28256
Other bacteria	CAMP	Campylobacter spp.	2008	Mortality	Rate per 100,000	AMR	Region of the Americas	Americas	≥5 years	828429891	0.143025	0.0854834	0.226777
Other bacteria	CAMP	Campylobacter spp.	2008	Mortality	Rate per 100,000	AMR	Region of the Americas	Americas	All ages	904091893	0.306484	0.181233	0.474399
Other bacteria	CAMP	Campylobacter spp.	2008	Mortality	Rate per 100,000	AND	Andorra	Europe	<5 years	3757	0.473134	0.208383	0.808606
Other bacteria	CAMP	Campylobacter spp.	2008	Mortality	Rate per 100,000	AND	Andorra	Europe	≥5 years	79074	0.15818	0.0699116	0.269759
Other bacteria	CAMP	Campylobacter spp.	2008	Mortality	Rate per 100,000	AND	Andorra	Europe	All ages	82831	0.172465	0.0761923	0.2942
Other bacteria	CAMP	Campylobacter spp.	2008	Mortality	Rate per 100,000	ARE	United Arab Emirates	Eastern Mediterranean	<5 years	351815	0.174886	0.0303108	0.624719
Other bacteria	CAMP	Campylobacter spp.	2008	Mortality	Rate per 100,000	ARE	United Arab Emirates	Eastern Mediterranean	≥5 years	5661534	0.0765589	0.0135579	0.272477
Other bacteria	CAMP	Campylobacter spp.	2008	Mortality	Rate per 100,000	ARE	United Arab Emirates	Eastern Mediterranean	All ages	6013349	0.0823116	0.014538	0.293085
Other bacteria	CAMP	Campylobacter spp.	2008	Mortality	Rate per 100,000	ARG	Argentina	Americas	<5 years	3511876	0.683409	0.282734	1.26796
Other bacteria	CAMP	Campylobacter spp.	2008	Mortality	Rate per 100,000	ARG	Argentina	Americas	≥5 years	36697296	0.0777957	0.0287591	0.16449
Other bacteria	CAMP	Campylobacter spp.	2008	Mortality	Rate per 100,000	ARG	Argentina	Americas	All ages	40209172	0.13069	0.0509676	0.256928
Other bacteria	CAMP	Campylobacter spp.	2008	Mortality	Rate per 100,000	ARM	Armenia	Europe	<5 years	194673	1.53488	0.678425	2.58984
Other bacteria	CAMP	Campylobacter spp.	2008	Mortality	Rate per 100,000	ARM	Armenia	Europe	≥5 years	2772530	0.0129431	0.005555	0.0230345
Other bacteria	CAMP	Campylobacter spp.	2008	Mortality	Rate per 100,000	ARM	Armenia	Europe	All ages	2967203	0.112795	0.0504204	0.191659
Other bacteria	CAMP	Campylobacter spp.	2008	Mortality	Rate per 100,000	ATG	Antigua and Barbuda	Americas	<5 years	6279	0.101693	0.0368714	0.20235
Other bacteria	CAMP	Campylobacter spp.	2008	Mortality	Rate per 100,000	ATG	Antigua and Barbuda	Americas	≥5 years	75998	0.059428	0.0219227	0.117814
Other bacteria	CAMP	Campylobacter spp.	2008	Mortality	Rate per 100,000	ATG	Antigua and Barbuda	Americas	All ages	82277	0.0626535	0.0230653	0.124266
Other bacteria	CAMP	Campylobacter spp.	2008	Mortality	Rate per 100,000	AUS	Australia	Western Pacific	<5 years	1367879	0.0572412	0.0167739	0.143308
Other bacteria	CAMP	Campylobacter spp.	2008	Mortality	Rate per 100,000	AUS	Australia	Western Pacific	≥5 years	19786577	0.0282015	0.00853829	0.0698869
Other bacteria	CAMP	Campylobacter spp.	2008	Mortality	Rate per 100,000	AUS	Australia	Western Pacific	All ages	21154456	0.0300793	0.00907275	0.0746344
Other bacteria	CAMP	Campylobacter spp.	2008	Mortality	Rate per 100,000	AUT	Austria	Europe	<5 years	396092	0.450204	0.198288	0.769433
Other bacteria	CAMP	Campylobacter spp.	2008	Mortality	Rate per 100,000	AUT	Austria	Europe	≥5 years	7913645	0.159156	0.0704969	0.270941
Other bacteria	CAMP	Campylobacter spp.	2008	Mortality	Rate per 100,000	AUT	Austria	Europe	All ages	8309737	0.173029	0.0765882	0.294702
Other bacteria	CAMP	Campylobacter spp.	2008	Mortality	Rate per 100,000	AZE	Azerbaijan	Europe	<5 years	726674	8.30193	3.63294	14.077
Other bacteria	CAMP	Campylobacter spp.	2008	Mortality	Rate per 100,000	AZE	Azerbaijan	Europe	≥5 years	8159609	0.0281832	0.012012	0.0517106
Other bacteria	CAMP	Campylobacter spp.	2008	Mortality	Rate per 100,000	AZE	Azerbaijan	Europe	All ages	8886283	0.704767	0.308257	1.19018
Other bacteria	CAMP	Campylobacter spp.	2008	Mortality	Rate per 100,000	BDI	Burundi	Africa	<5 years	1593266	30.961	16.9646	50.9024
Other bacteria	CAMP	Campylobacter spp.	2008	Mortality	Rate per 100,000	BDI	Burundi	Africa	≥5 years	6722338	2.9914	1.43345	5.06572
Other bacteria	CAMP	Campylobacter spp.	2008	Mortality	Rate per 100,000	BDI	Burundi	Africa	All ages	8315604	8.35036	4.44055	13.5984
Other bacteria	CAMP	Campylobacter spp.	2008	Mortality	Rate per 100,000	BEL	Belgium	Europe	<5 years	603012	0.37961	0.167204	0.64874
Other bacteria	CAMP	Campylobacter spp.	2008	Mortality	Rate per 100,000	BEL	Belgium	Europe	≥5 years	10062850	0.160167	0.0708413	0.273041
Other bacteria	CAMP	Campylobacter spp.	2008	Mortality	Rate per 100,000	BEL	Belgium	Europe	All ages	10665862	0.172574	0.0762893	0.294282
Other bacteria	CAMP	Campylobacter spp.	2008	Mortality	Rate per 100,000	BEN	Benin	Africa	<5 years	1579342	27.8364	14.845	42.7826
Other bacteria	CAMP	Campylobacter spp.	2008	Mortality	Rate per 100,000	BEN	Benin	Africa	≥5 years	7510404	3.55988	1.66247	5.99525
Other bacteria	CAMP	Campylobacter spp.	2008	Mortality	Rate per 100,000	BEN	Benin	Africa	All ages	9089746	7.77792	4.122	12.1752
Other bacteria	CAMP	Campylobacter spp.	2008	Mortality	Rate per 100,000	BFA	Burkina Faso	Africa	<5 years	2738782	22.6514	6.43328	42.7418
Other bacteria	CAMP	Campylobacter spp.	2008	Mortality	Rate per 100,000	BFA	Burkina Faso	Africa	≥5 years	12297059	2.92203	0.819364	6.0031
Other bacteria	CAMP	Campylobacter spp.	2008	Mortality	Rate per 100,000	BFA	Burkina Faso	Africa	All ages	15035841	6.51574	1.85397	12.2648
Other bacteria	CAMP	Campylobacter spp.	2008	Mortality	Rate per 100,000	BGD	Bangladesh	South-East Asia	<5 years	17682611	11.962	6.11131	19.4271
Other bacteria	CAMP	Campylobacter spp.	2008	Mortality	Rate per 100,000	BGD	Bangladesh	South-East Asia	≥5 years	131073012	1.37509	0.587363	2.64971
Other bacteria	CAMP	Campylobacter spp.	2008	Mortality	Rate per 100,000	BGD	Bangladesh	South-East Asia	All ages	148755623	2.63356	1.27546	4.51283
Other bacteria	CAMP	Campylobacter spp.	2008	Mortality	Rate per 100,000	BGR	Bulgaria	Europe	<5 years	346574	0.326041	0.0768085	0.69415
Other bacteria	CAMP	Campylobacter spp.	2008	Mortality	Rate per 100,000	BGR	Bulgaria	Europe	≥5 years	7213773	0.0132171	0.0040677	0.027107
Other bacteria	CAMP	Campylobacter spp.	2008	Mortality	Rate per 100,000	BGR	Bulgaria	Europe	All ages	7560347	0.0275573	0.00814477	0.0558515
Other bacteria	CAMP	Campylobacter spp.	2008	Mortality	Rate per 100,000	BHR	Bahrain	Eastern Mediterranean	<5 years	85647	0.130141	0.0225972	0.464748
Other bacteria	CAMP	Campylobacter spp.	2008	Mortality	Rate per 100,000	BHR	Bahrain	Eastern Mediterranean	≥5 years	1003343	0.0782474	0.0138657	0.278442
Other bacteria	CAMP	Campylobacter spp.	2008	Mortality	Rate per 100,000	BHR	Bahrain	Eastern Mediterranean	All ages	1088990	0.0823288	0.0145524	0.293094
Other bacteria	CAMP	Campylobacter spp.	2008	Mortality	Rate per 100,000	BHS	Bahamas	Americas	<5 years	27553	0.100236	0.0363551	0.199441
Other bacteria	CAMP	Campylobacter spp.	2008	Mortality	Rate per 100,000	BHS	Bahamas	Americas	≥5 years	328269	0.0595409	0.0219893	0.118023
Other bacteria	CAMP	Campylobacter spp.	2008	Mortality	Rate per 100,000	BHS	Bahamas	Americas	All ages	355822	0.0626922	0.0231035	0.124327
Other bacteria	CAMP	Campylobacter spp.	2008	Mortality	Rate per 100,000	BIH	Bosnia and Herzegovina	Europe	<5 years	190103	0.0732547	0.0315422	0.124738
Other bacteria	CAMP	Campylobacter spp.	2008	Mortality	Rate per 100,000	BIH	Bosnia and Herzegovina	Europe	≥5 years	3791429	0.0402948	0.015409	0.0772257
Other bacteria	CAMP	Campylobacter spp.	2008	Mortality	Rate per 100,000	BIH	Bosnia and Herzegovina	Europe	All ages	3981532	0.0418685	0.0166576	0.0785746
Other bacteria	CAMP	Campylobacter spp.	2008	Mortality	Rate per 100,000	BLR	Belarus	Europe	<5 years	461015	0.1308	0.0575574	0.229165
Other bacteria	CAMP	Campylobacter spp.	2008	Mortality	Rate per 100,000	BLR	Belarus	Europe	≥5 years	9083077	0.00645285	0.00303333	0.0110821
Other bacteria	CAMP	Campylobacter spp.	2008	Mortality	Rate per 100,000	BLR	Belarus	Europe	All ages	9544092	0.0124593	0.00565857	0.0213734
Other bacteria	CAMP	Campylobacter spp.	2008	Mortality	Rate per 100,000	BLZ	Belize	Americas	<5 years	37806	2.74099	1.15334	4.82715
Other bacteria	CAMP	Campylobacter spp.	2008	Mortality	Rate per 100,000	BLZ	Belize	Americas	≥5 years	262421	0.107239	0.0483708	0.179183
Other bacteria	CAMP	Campylobacter spp.	2008	Mortality	Rate per 100,000	BLZ	Belize	Americas	All ages	300227	0.438894	0.188386	0.746682
Other bacteria	CAMP	Campylobacter spp.	2008	Mortality	Rate per 100,000	BOL	Bolivia	Americas	<5 years	1201843	9.47118	4.33873	16.0149
Other bacteria	CAMP	Campylobacter spp.	2008	Mortality	Rate per 100,000	BOL	Bolivia	Americas	≥5 years	8566441	0.358975	0.13671	0.665546
Other bacteria	CAMP	Campylobacter spp.	2008	Mortality	Rate per 100,000	BOL	Bolivia	Americas	All ages	9768284	1.4801	0.666245	2.50208
Other bacteria	CAMP	Campylobacter spp.	2008	Mortality	Rate per 100,000	BRA	Brazil	Americas	<5 years	15392041	1.5994	0.624974	2.94478
Other bacteria	CAMP	Campylobacter spp.	2008	Mortality	Rate per 100,000	BRA	Brazil	Americas	≥5 years	174091730	0.148758	0.0574493	0.297032
Other bacteria	CAMP	Campylobacter spp.	2008	Mortality	Rate per 100,000	BRA	Brazil	Americas	All ages	189483771	0.266596	0.106124	0.500389
Other bacteria	CAMP	Campylobacter spp.	2008	Mortality	Rate per 100,000	BRB	Barbados	Americas	<5 years	18210	0.115863	0.0419741	0.230577
Other bacteria	CAMP	Campylobacter spp.	2008	Mortality	Rate per 100,000	BRB	Barbados	Americas	≥5 years	253746	0.0589338	0.0217849	0.116758
Other bacteria	CAMP	Campylobacter spp.	2008	Mortality	Rate per 100,000	BRB	Barbados	Americas	All ages	271956	0.0627457	0.0231386	0.124379
Other bacteria	CAMP	Campylobacter spp.	2008	Mortality	Rate per 100,000	BRN	Brunei	Western Pacific	<5 years	30582	0.0458019	0.0137098	0.113876
Other bacteria	CAMP	Campylobacter spp.	2008	Mortality	Rate per 100,000	BRN	Brunei	Western Pacific	≥5 years	343693	0.0302721	0.0101771	0.0726395
Other bacteria	CAMP	Campylobacter spp.	2008	Mortality	Rate per 100,000	BRN	Brunei	Western Pacific	All ages	374275	0.0315411	0.0104822	0.0760089
Other bacteria	CAMP	Campylobacter spp.	2008	Mortality	Rate per 100,000	BTN	Bhutan	South-East Asia	<5 years	66139	9.05445	4.65441	15.4095
Other bacteria	CAMP	Campylobacter spp.	2008	Mortality	Rate per 100,000	BTN	Bhutan	South-East Asia	≥5 years	616381	1.96183	0.870382	3.9897
Other bacteria	CAMP	Campylobacter spp.	2008	Mortality	Rate per 100,000	BTN	Bhutan	South-East Asia	All ages	682520	2.64914	1.25198	4.88228
Other bacteria	CAMP	Campylobacter spp.	2008	Mortality	Rate per 100,000	BWA	Botswana	Africa	<5 years	241708	11.3858	5.03795	21.4502
Other bacteria	CAMP	Campylobacter spp.	2008	Mortality	Rate per 100,000	BWA	Botswana	Africa	≥5 years	1688374	1.99859	0.916118	3.57122
Other bacteria	CAMP	Campylobacter spp.	2008	Mortality	Rate per 100,000	BWA	Botswana	Africa	All ages	1930082	3.17416	1.54199	5.72026
Other bacteria	CAMP	Campylobacter spp.	2008	Mortality	Rate per 100,000	CAF	Central African Republic	Africa	<5 years	788498	28.2398	10.2393	59.862
Other bacteria	CAMP	Campylobacter spp.	2008	Mortality	Rate per 100,000	CAF	Central African Republic	Africa	≥5 years	3720662	3.11166	1.03978	6.9725
Other bacteria	CAMP	Campylobacter spp.	2008	Mortality	Rate per 100,000	CAF	Central African Republic	Africa	All ages	4509160	7.50571	2.65327	16.4217
Other bacteria	CAMP	Campylobacter spp.	2008	Mortality	Rate per 100,000	CAN	Canada	Americas	<5 years	1785807	0.144247	0.0520307	0.287268
Other bacteria	CAMP	Campylobacter spp.	2008	Mortality	Rate per 100,000	CAN	Canada	Americas	≥5 years	31477057	0.0582654	0.0215643	0.115333
Other bacteria	CAMP	Campylobacter spp.	2008	Mortality	Rate per 100,000	CAN	Canada	Americas	All ages	33262864	0.0628816	0.0232017	0.124564
Other bacteria	CAMP	Campylobacter spp.	2008	Mortality	Rate per 100,000	CHE	Switzerland	Europe	<5 years	369200	0.441045	0.194254	0.753758
Other bacteria	CAMP	Campylobacter spp.	2008	Mortality	Rate per 100,000	CHE	Switzerland	Europe	≥5 years	7218396	0.158807	0.0702248	0.270756
Other bacteria	CAMP	Campylobacter spp.	2008	Mortality	Rate per 100,000	CHE	Switzerland	Europe	All ages	7587596	0.17254	0.0762598	0.294258
Other bacteria	CAMP	Campylobacter spp.	2008	Mortality	Rate per 100,000	CHL	Chile	Americas	<5 years	1163697	0.111835	0.0405837	0.222455
Other bacteria	CAMP	Campylobacter spp.	2008	Mortality	Rate per 100,000	CHL	Chile	Americas	≥5 years	15590495	0.059215	0.0219387	0.117319
Other bacteria	CAMP	Campylobacter spp.	2008	Mortality	Rate per 100,000	CHL	Chile	Americas	All ages	16754192	0.0628699	0.0232342	0.124621
Other bacteria	CAMP	Campylobacter spp.	2008	Mortality	Rate per 100,000	CHN	China	Western Pacific	<5 years	81493568	1.32855	0.618309	2.49168
Other bacteria	CAMP	Campylobacter spp.	2008	Mortality	Rate per 100,000	CHN	China	Western Pacific	≥5 years	1248194827	0.0238001	0.00999748	0.0463974
Other bacteria	CAMP	Campylobacter spp.	2008	Mortality	Rate per 100,000	CHN	China	Western Pacific	All ages	1329688395	0.103765	0.0478896	0.193669
Other bacteria	CAMP	Campylobacter spp.	2008	Mortality	Rate per 100,000	CIV	Cote d'Ivoire	Africa	<5 years	3767991	15.5266	8.55376	23.633
Other bacteria	CAMP	Campylobacter spp.	2008	Mortality	Rate per 100,000	CIV	Cote d'Ivoire	Africa	≥5 years	17506151	1.20933	0.590646	2.04511
Other bacteria	CAMP	Campylobacter spp.	2008	Mortality	Rate per 100,000	CIV	Cote d'Ivoire	Africa	All ages	21274142	3.74515	1.99685	5.78258
Other bacteria	CAMP	Campylobacter spp.	2008	Mortality	Rate per 100,000	CMR	Cameroon	Africa	<5 years	3167038	36.3978	15.1361	67.9039
Other bacteria	CAMP	Campylobacter spp.	2008	Mortality	Rate per 100,000	CMR	Cameroon	Africa	≥5 years	15140922	2.48501	0.919355	4.99952
Other bacteria	CAMP	Campylobacter spp.	2008	Mortality	Rate per 100,000	CMR	Cameroon	Africa	All ages	18307960	8.35148	3.34307	16.2233
Other bacteria	CAMP	Campylobacter spp.	2008	Mortality	Rate per 100,000	COD	Democratic Republic of Congo	Africa	<5 years	11618722	21.6742	11.9629	34.4003
Other bacteria	CAMP	Campylobacter spp.	2008	Mortality	Rate per 100,000	COD	Democratic Republic of Congo	Africa	≥5 years	51791031	3.07173	1.45085	5.31118
Other bacteria	CAMP	Campylobacter spp.	2008	Mortality	Rate per 100,000	COD	Democratic Republic of Congo	Africa	All ages	63409753	6.48032	3.42823	10.3366
Other bacteria	CAMP	Campylobacter spp.	2008	Mortality	Rate per 100,000	COG	Congo	Africa	<5 years	648187	15.1081	8.10648	23.1319
Other bacteria	CAMP	Campylobacter spp.	2008	Mortality	Rate per 100,000	COG	Congo	Africa	≥5 years	3404088	1.74929	0.893599	3.10934
Other bacteria	CAMP	Campylobacter spp.	2008	Mortality	Rate per 100,000	COG	Congo	Africa	All ages	4052275	3.88612	2.07088	6.16203
Other bacteria	CAMP	Campylobacter spp.	2008	Mortality	Rate per 100,000	COK	Cook Islands	Western Pacific	<5 years	1526	0.0382306	0.0112422	0.0956216
Other bacteria	CAMP	Campylobacter spp.	2008	Mortality	Rate per 100,000	COK	Cook Islands	Western Pacific	≥5 years	14211	0.0291284	0.00876145	0.0723022
Other bacteria	CAMP	Campylobacter spp.	2008	Mortality	Rate per 100,000	COK	Cook Islands	Western Pacific	All ages	15737	0.0300111	0.0089947	0.0745634
Other bacteria	CAMP	Campylobacter spp.	2008	Mortality	Rate per 100,000	COL	Colombia	Americas	<5 years	4045376	1.29855	0.499037	2.37296
Other bacteria	CAMP	Campylobacter spp.	2008	Mortality	Rate per 100,000	COL	Colombia	Americas	≥5 years	39456757	0.0976145	0.0342641	0.189135
Other bacteria	CAMP	Campylobacter spp.	2008	Mortality	Rate per 100,000	COL	Colombia	Americas	All ages	43502133	0.209293	0.0802173	0.386796
Other bacteria	CAMP	Campylobacter spp.	2008	Mortality	Rate per 100,000	COM	Comoros	Africa	<5 years	93253	21.4637	11.1681	35.341
Other bacteria	CAMP	Campylobacter spp.	2008	Mortality	Rate per 100,000	COM	Comoros	Africa	≥5 years	529795	1.68548	0.820059	2.83575
Other bacteria	CAMP	Campylobacter spp.	2008	Mortality	Rate per 100,000	COM	Comoros	Africa	All ages	623048	4.64572	2.42056	7.44314
Other bacteria	CAMP	Campylobacter spp.	2008	Mortality	Rate per 100,000	CPV	Cape Verde	Africa	<5 years	54302	3.25181	1.04878	6.23922
Other bacteria	CAMP	Campylobacter spp.	2008	Mortality	Rate per 100,000	CPV	Cape Verde	Africa	≥5 years	444567	0.679572	0.189981	1.37119
Other bacteria	CAMP	Campylobacter spp.	2008	Mortality	Rate per 100,000	CPV	Cape Verde	Africa	All ages	498869	0.95956	0.289105	1.88702
Other bacteria	CAMP	Campylobacter spp.	2008	Mortality	Rate per 100,000	CRI	Costa Rica	Americas	<5 years	359360	0.293277	0.119548	0.520706
Other bacteria	CAMP	Campylobacter spp.	2008	Mortality	Rate per 100,000	CRI	Costa Rica	Americas	≥5 years	4050549	0.0723683	0.0334889	0.120499
Other bacteria	CAMP	Campylobacter spp.	2008	Mortality	Rate per 100,000	CRI	Costa Rica	Americas	All ages	4409909	0.0903699	0.0420704	0.151271
Other bacteria	CAMP	Campylobacter spp.	2008	Mortality	Rate per 100,000	CUB	Cuba	Americas	<5 years	635078	0.216123	0.0519125	0.427628
Other bacteria	CAMP	Campylobacter spp.	2008	Mortality	Rate per 100,000	CUB	Cuba	Americas	≥5 years	10654971	0.115566	0.026599	0.235388
Other bacteria	CAMP	Campylobacter spp.	2008	Mortality	Rate per 100,000	CUB	Cuba	Americas	All ages	11290049	0.121222	0.0283413	0.243036
Other bacteria	CAMP	Campylobacter spp.	2008	Mortality	Rate per 100,000	CYP	Cyprus	Europe	<5 years	61343	0.378511	0.166719	0.646861
Other bacteria	CAMP	Campylobacter spp.	2008	Mortality	Rate per 100,000	CYP	Cyprus	Europe	≥5 years	1020528	0.160086	0.0707539	0.273002
Other bacteria	CAMP	Campylobacter spp.	2008	Mortality	Rate per 100,000	CYP	Cyprus	Europe	All ages	1081871	0.172471	0.0761953	0.2942
Other bacteria	CAMP	Campylobacter spp.	2008	Mortality	Rate per 100,000	CZE	Czechia	Europe	<5 years	515337	0.431338	0.190026	0.737117
Other bacteria	CAMP	Campylobacter spp.	2008	Mortality	Rate per 100,000	CZE	Czechia	Europe	≥5 years	9841070	0.158849	0.0701748	0.270968
Other bacteria	CAMP	Campylobacter spp.	2008	Mortality	Rate per 100,000	CZE	Czechia	Europe	All ages	10356407	0.172408	0.0761386	0.294164
Other bacteria	CAMP	Campylobacter spp.	2008	Mortality	Rate per 100,000	DEU	Germany	Europe	<5 years	3481955	0.500508	0.220448	0.855396
Other bacteria	CAMP	Campylobacter spp.	2008	Mortality	Rate per 100,000	DEU	Germany	Europe	≥5 years	77727446	0.157908	0.0697812	0.269191
Other bacteria	CAMP	Campylobacter spp.	2008	Mortality	Rate per 100,000	DEU	Germany	Europe	All ages	81209401	0.172597	0.0762412	0.294326
Other bacteria	CAMP	Campylobacter spp.	2008	Mortality	Rate per 100,000	DJI	Djibouti	Eastern Mediterranean	<5 years	119513	18.129	8.59244	30.5349
Other bacteria	CAMP	Campylobacter spp.	2008	Mortality	Rate per 100,000	DJI	Djibouti	Eastern Mediterranean	≥5 years	763972	1.84967	0.761835	3.41822
Other bacteria	CAMP	Campylobacter spp.	2008	Mortality	Rate per 100,000	DJI	Djibouti	Eastern Mediterranean	All ages	883485	4.05185	1.89411	6.78125
Other bacteria	CAMP	Campylobacter spp.	2008	Mortality	Rate per 100,000	DMA	Dominica	Americas	<5 years	5207	0.000313987	0.000150371	0.000578074
Other bacteria	CAMP	Campylobacter spp.	2008	Mortality	Rate per 100,000	DMA	Dominica	Americas	≥5 years	63649	0.182002	0.0841744	0.310928
Other bacteria	CAMP	Campylobacter spp.	2008	Mortality	Rate per 100,000	DMA	Dominica	Americas	All ages	68856	0.168262	0.0778341	0.287438
Other bacteria	CAMP	Campylobacter spp.	2008	Mortality	Rate per 100,000	DNK	Denmark	Europe	<5 years	325600	0.360922	0.15897	0.616829
Other bacteria	CAMP	Campylobacter spp.	2008	Mortality	Rate per 100,000	DNK	Denmark	Europe	≥5 years	5150384	0.160481	0.0708761	0.273723
Other bacteria	CAMP	Campylobacter spp.	2008	Mortality	Rate per 100,000	DNK	Denmark	Europe	All ages	5475984	0.172399	0.0761141	0.294124
Other bacteria	CAMP	Campylobacter spp.	2008	Mortality	Rate per 100,000	DOM	Dominican Republic	Americas	<5 years	999367	6.70725	3.4377	11.0485
Other bacteria	CAMP	Campylobacter spp.	2008	Mortality	Rate per 100,000	DOM	Dominican Republic	Americas	≥5 years	8513790	0.221508	0.0960482	0.407405
Other bacteria	CAMP	Campylobacter spp.	2008	Mortality	Rate per 100,000	DOM	Dominican Republic	Americas	All ages	9513157	0.902842	0.453225	1.51488
Other bacteria	CAMP	Campylobacter spp.	2008	Mortality	Rate per 100,000	DZA	Algeria	Africa	<5 years	3407108	4.27571	2.38216	6.51746
Other bacteria	CAMP	Campylobacter spp.	2008	Mortality	Rate per 100,000	DZA	Algeria	Africa	≥5 years	31079878	0.0373043	0.017717	0.0636798
Other bacteria	CAMP	Campylobacter spp.	2008	Mortality	Rate per 100,000	DZA	Algeria	Africa	All ages	34486986	0.456033	0.254609	0.693584
Other bacteria	CAMP	Campylobacter spp.	2008	Mortality	Rate per 100,000	ECU	Ecuador	Americas	<5 years	1580361	0.780541	0.375195	1.32692
Other bacteria	CAMP	Campylobacter spp.	2008	Mortality	Rate per 100,000	ECU	Ecuador	Americas	≥5 years	12870297	0.145579	0.059653	0.264044
Other bacteria	CAMP	Campylobacter spp.	2008	Mortality	Rate per 100,000	ECU	Ecuador	Americas	All ages	14450658	0.21502	0.0980642	0.373336
Other bacteria	CAMP	Campylobacter spp.	2008	Mortality	Rate per 100,000	EGY	Egypt	Eastern Mediterranean	<5 years	10465208	5.12539	1.98987	9.63042
Other bacteria	CAMP	Campylobacter spp.	2008	Mortality	Rate per 100,000	EGY	Egypt	Eastern Mediterranean	≥5 years	74599178	0.0619317	0.0216141	0.127812
Other bacteria	CAMP	Campylobacter spp.	2008	Mortality	Rate per 100,000	EGY	Egypt	Eastern Mediterranean	All ages	85064386	0.684873	0.262081	1.29598
Other bacteria	CAMP	Campylobacter spp.	2008	Mortality	Rate per 100,000	EMR	Eastern Mediterranean Region	Eastern Mediterranean	<5 years	77043340	19.9868	10.1219	31.5114
Other bacteria	CAMP	Campylobacter spp.	2008	Mortality	Rate per 100,000	EMR	Eastern Mediterranean Region	Eastern Mediterranean	≥5 years	512610644	1.0506	0.380799	1.94413
Other bacteria	CAMP	Campylobacter spp.	2008	Mortality	Rate per 100,000	EMR	Eastern Mediterranean Region	Eastern Mediterranean	All ages	589653984	3.52477	1.71583	5.72805
Other bacteria	CAMP	Campylobacter spp.	2008	Mortality	Rate per 100,000	ERI	Eritrea	Africa	<5 years	448042	16.8797	9.08983	26.7744
Other bacteria	CAMP	Campylobacter spp.	2008	Mortality	Rate per 100,000	ERI	Eritrea	Africa	≥5 years	2322660	4.89881	2.25489	8.51579
Other bacteria	CAMP	Campylobacter spp.	2008	Mortality	Rate per 100,000	ERI	Eritrea	Africa	All ages	2770702	6.8362	3.27929	11.0023
Other bacteria	CAMP	Campylobacter spp.	2008	Mortality	Rate per 100,000	ESP	Spain	Europe	<5 years	2403053	0.410412	0.180772	0.701389
Other bacteria	CAMP	Campylobacter spp.	2008	Mortality	Rate per 100,000	ESP	Spain	Europe	≥5 years	43551250	0.159308	0.0703582	0.271725
Other bacteria	CAMP	Campylobacter spp.	2008	Mortality	Rate per 100,000	ESP	Spain	Europe	All ages	45954303	0.172439	0.076132	0.294193
Other bacteria	CAMP	Campylobacter spp.	2008	Mortality	Rate per 100,000	EST	Estonia	Europe	<5 years	71600	0.401243	0.17677	0.685655
Other bacteria	CAMP	Campylobacter spp.	2008	Mortality	Rate per 100,000	EST	Estonia	Europe	≥5 years	1266810	0.159615	0.0705549	0.272128
Other bacteria	CAMP	Campylobacter spp.	2008	Mortality	Rate per 100,000	EST	Estonia	Europe	All ages	1338410	0.172541	0.0762371	0.29425
Other bacteria	CAMP	Campylobacter spp.	2008	Mortality	Rate per 100,000	ETH	Ethiopia	Africa	<5 years	15056571	29.6026	12.3534	53.6039
Other bacteria	CAMP	Campylobacter spp.	2008	Mortality	Rate per 100,000	ETH	Ethiopia	Africa	≥5 years	69264842	4.11904	1.42325	8.27193
Other bacteria	CAMP	Campylobacter spp.	2008	Mortality	Rate per 100,000	ETH	Ethiopia	Africa	All ages	84321413	8.66943	3.56383	15.8511
Other bacteria	CAMP	Campylobacter spp.	2008	Mortality	Rate per 100,000	EUR	European Region	Europe	<5 years	52332132	1.09525	0.603962	1.69619
Other bacteria	CAMP	Campylobacter spp.	2008	Mortality	Rate per 100,000	EUR	European Region	Europe	≥5 years	836803107	0.101736	0.0503633	0.164365
Other bacteria	CAMP	Campylobacter spp.	2008	Mortality	Rate per 100,000	EUR	European Region	Europe	All ages	889135239	0.160211	0.0948545	0.233724
Other bacteria	CAMP	Campylobacter spp.	2008	Mortality	Rate per 100,000	FIN	Finland	Europe	<5 years	291634	0.390055	0.171807	0.666608
Other bacteria	CAMP	Campylobacter spp.	2008	Mortality	Rate per 100,000	FIN	Finland	Europe	≥5 years	5008842	0.159643	0.0704404	0.272419
Other bacteria	CAMP	Campylobacter spp.	2008	Mortality	Rate per 100,000	FIN	Finland	Europe	All ages	5300476	0.17232	0.0760176	0.294107
Other bacteria	CAMP	Campylobacter spp.	2008	Mortality	Rate per 100,000	FJI	Fiji	Western Pacific	<5 years	100835	1.92451	0.784226	3.26613
Other bacteria	CAMP	Campylobacter spp.	2008	Mortality	Rate per 100,000	FJI	Fiji	Western Pacific	≥5 years	800468	0.76831	0.277689	1.43466
Other bacteria	CAMP	Campylobacter spp.	2008	Mortality	Rate per 100,000	FJI	Fiji	Western Pacific	All ages	901303	0.897663	0.337049	1.62101
Other bacteria	CAMP	Campylobacter spp.	2008	Mortality	Rate per 100,000	FRA	France	Europe	<5 years	3837418	0.350175	0.154257	0.598419
Other bacteria	CAMP	Campylobacter spp.	2008	Mortality	Rate per 100,000	FRA	France	Europe	≥5 years	58772101	0.160757	0.0709422	0.274274
Other bacteria	CAMP	Campylobacter spp.	2008	Mortality	Rate per 100,000	FRA	France	Europe	All ages	62609519	0.172367	0.0760486	0.294141
Other bacteria	CAMP	Campylobacter spp.	2008	Mortality	Rate per 100,000	FSM	Micronesia	Western Pacific	<5 years	13103	6.41909	2.5291	12.1358
Other bacteria	CAMP	Campylobacter spp.	2008	Mortality	Rate per 100,000	FSM	Micronesia	Western Pacific	≥5 years	96322	0.393215	0.138774	0.75824
Other bacteria	CAMP	Campylobacter spp.	2008	Mortality	Rate per 100,000	FSM	Micronesia	Western Pacific	All ages	109425	1.11478	0.42747	2.08512
Other bacteria	CAMP	Campylobacter spp.	2008	Mortality	Rate per 100,000	GAB	Gabon	Africa	<5 years	226939	10.4955	3.15598	19.55
Other bacteria	CAMP	Campylobacter spp.	2008	Mortality	Rate per 100,000	GAB	Gabon	Africa	≥5 years	1354019	0.950496	0.26831	1.96191
Other bacteria	CAMP	Campylobacter spp.	2008	Mortality	Rate per 100,000	GAB	Gabon	Africa	All ages	1580958	2.32063	0.709961	4.46512
Other bacteria	CAMP	Campylobacter spp.	2008	Mortality	Rate per 100,000	GBR	United Kingdom	Europe	<5 years	3717035	0.356731	0.15712	0.609674
Other bacteria	CAMP	Campylobacter spp.	2008	Mortality	Rate per 100,000	GBR	United Kingdom	Europe	≥5 years	58072023	0.160466	0.0708248	0.273854
Other bacteria	CAMP	Campylobacter spp.	2008	Mortality	Rate per 100,000	GBR	United Kingdom	Europe	All ages	61789058	0.172272	0.076016	0.294056
Other bacteria	CAMP	Campylobacter spp.	2008	Mortality	Rate per 100,000	GEO	Georgia	Europe	<5 years	243083	0.699381	0.301356	1.24243
Other bacteria	CAMP	Campylobacter spp.	2008	Mortality	Rate per 100,000	GEO	Georgia	Europe	≥5 years	3710261	0.00954862	0.00436241	0.0168612
Other bacteria	CAMP	Campylobacter spp.	2008	Mortality	Rate per 100,000	GEO	Georgia	Europe	All ages	3953344	0.051965	0.0225913	0.093284
Other bacteria	CAMP	Campylobacter spp.	2008	Mortality	Rate per 100,000	GHA	Ghana	Africa	<5 years	3589592	12.855	5.27254	22.8224
Other bacteria	CAMP	Campylobacter spp.	2008	Mortality	Rate per 100,000	GHA	Ghana	Africa	≥5 years	20355261	1.72416	0.630024	3.33599
Other bacteria	CAMP	Campylobacter spp.	2008	Mortality	Rate per 100,000	GHA	Ghana	Africa	All ages	23944853	3.39279	1.31298	6.14622
Other bacteria	CAMP	Campylobacter spp.	2008	Mortality	Rate per 100,000	GIN	Guinea	Africa	<5 years	1661825	37.8895	20.7886	57.3807
Other bacteria	CAMP	Campylobacter spp.	2008	Mortality	Rate per 100,000	GIN	Guinea	Africa	≥5 years	8116337	4.15564	2.01494	6.9061
Other bacteria	CAMP	Campylobacter spp.	2008	Mortality	Rate per 100,000	GIN	Guinea	Africa	All ages	9778162	9.8888	5.4205	15.3507
Other bacteria	CAMP	Campylobacter spp.	2008	Mortality	Rate per 100,000	GLOBAL	Global	All WHO Member States	<5 years	649893537	13.59	8.06255	20.4114
Other bacteria	CAMP	Campylobacter spp.	2008	Mortality	Rate per 100,000	GLOBAL	Global	All WHO Member States	≥5 years	6106457403	1.36372	0.690697	2.26115
Other bacteria	CAMP	Campylobacter spp.	2008	Mortality	Rate per 100,000	GLOBAL	Global	All WHO Member States	All ages	6756350940	2.53977	1.41178	3.96757
Other bacteria	CAMP	Campylobacter spp.	2008	Mortality	Rate per 100,000	GMB	Gambia	Africa	<5 years	308567	22.562	9.57308	40.702
Other bacteria	CAMP	Campylobacter spp.	2008	Mortality	Rate per 100,000	GMB	Gambia	Africa	≥5 years	1482871	1.705	0.658999	3.49237
Other bacteria	CAMP	Campylobacter spp.	2008	Mortality	Rate per 100,000	GMB	Gambia	Africa	All ages	1791438	5.29752	2.20089	9.65715
Other bacteria	CAMP	Campylobacter spp.	2008	Mortality	Rate per 100,000	GNB	Guinea-Bissau	Africa	<5 years	247700	48.4138	17.9418	89.41
Other bacteria	CAMP	Campylobacter spp.	2008	Mortality	Rate per 100,000	GNB	Guinea-Bissau	Africa	≥5 years	1221596	4.08847	1.41849	8.18752
Other bacteria	CAMP	Campylobacter spp.	2008	Mortality	Rate per 100,000	GNB	Guinea-Bissau	Africa	All ages	1469296	11.561	4.23532	21.8598
Other bacteria	CAMP	Campylobacter spp.	2008	Mortality	Rate per 100,000	GNQ	Equatorial Guinea	Africa	<5 years	171296	36.2721	19.5383	60.2739
Other bacteria	CAMP	Campylobacter spp.	2008	Mortality	Rate per 100,000	GNQ	Equatorial Guinea	Africa	≥5 years	888301	1.13676	0.537944	2.03857
Other bacteria	CAMP	Campylobacter spp.	2008	Mortality	Rate per 100,000	GNQ	Equatorial Guinea	Africa	All ages	1059597	6.8168	3.63549	11.5144
Other bacteria	CAMP	Campylobacter spp.	2008	Mortality	Rate per 100,000	GRC	Greece	Europe	<5 years	535952	0.442812	0.19504	0.756796
Other bacteria	CAMP	Campylobacter spp.	2008	Mortality	Rate per 100,000	GRC	Greece	Europe	≥5 years	10523106	0.158703	0.070096	0.270648
Other bacteria	CAMP	Campylobacter spp.	2008	Mortality	Rate per 100,000	GRC	Greece	Europe	All ages	11059058	0.172472	0.0761511	0.294208
Other bacteria	CAMP	Campylobacter spp.	2008	Mortality	Rate per 100,000	GRD	Grenada	Americas	<5 years	8905	0.000302817	0.00014526	0.000554313
Other bacteria	CAMP	Campylobacter spp.	2008	Mortality	Rate per 100,000	GRD	Grenada	Americas	≥5 years	101808	0.263343	0.12254	0.447796
Other bacteria	CAMP	Campylobacter spp.	2008	Mortality	Rate per 100,000	GRD	Grenada	Americas	All ages	110713	0.242185	0.112715	0.411809
Other bacteria	CAMP	Campylobacter spp.	2008	Mortality	Rate per 100,000	GTM	Guatemala	Americas	<5 years	1934828	7.85711	2.64427	15.5922
Other bacteria	CAMP	Campylobacter spp.	2008	Mortality	Rate per 100,000	GTM	Guatemala	Americas	≥5 years	11860046	0.991401	0.298969	2.12019
Other bacteria	CAMP	Campylobacter spp.	2008	Mortality	Rate per 100,000	GTM	Guatemala	Americas	All ages	13794874	1.95437	0.638662	3.97472
Other bacteria	CAMP	Campylobacter spp.	2008	Mortality	Rate per 100,000	GUY	Guyana	Americas	<5 years	78640	0.0747048	0.0271924	0.148554
Other bacteria	CAMP	Campylobacter spp.	2008	Mortality	Rate per 100,000	GUY	Guyana	Americas	≥5 years	677141	0.061332	0.0226785	0.121557
Other bacteria	CAMP	Campylobacter spp.	2008	Mortality	Rate per 100,000	GUY	Guyana	Americas	All ages	755781	0.0627234	0.0231731	0.124366
Other bacteria	CAMP	Campylobacter spp.	2008	Mortality	Rate per 100,000	HND	Honduras	Americas	<5 years	1077188	3.44734	1.49856	5.91384
Other bacteria	CAMP	Campylobacter spp.	2008	Mortality	Rate per 100,000	HND	Honduras	Americas	≥5 years	6846614	0.551297	0.203111	1.03627
Other bacteria	CAMP	Campylobacter spp.	2008	Mortality	Rate per 100,000	HND	Honduras	Americas	All ages	7923802	0.944994	0.394	1.64361
Other bacteria	CAMP	Campylobacter spp.	2008	Mortality	Rate per 100,000	HRV	Croatia	Europe	<5 years	204452	0.45305	0.199589	0.774225
Other bacteria	CAMP	Campylobacter spp.	2008	Mortality	Rate per 100,000	HRV	Croatia	Europe	≥5 years	4111162	0.158482	0.0700325	0.270309
Other bacteria	CAMP	Campylobacter spp.	2008	Mortality	Rate per 100,000	HRV	Croatia	Europe	All ages	4315614	0.172437	0.0761702	0.294182
Other bacteria	CAMP	Campylobacter spp.	2008	Mortality	Rate per 100,000	HTI	Haiti	Americas	<5 years	1221971	25.9073	11.0942	44.622
Other bacteria	CAMP	Campylobacter spp.	2008	Mortality	Rate per 100,000	HTI	Haiti	Americas	≥5 years	8229940	0.746837	0.283819	1.37168
Other bacteria	CAMP	Campylobacter spp.	2008	Mortality	Rate per 100,000	HTI	Haiti	Americas	All ages	9451911	3.99965	1.73354	6.87435
Other bacteria	CAMP	Campylobacter spp.	2008	Mortality	Rate per 100,000	HUN	Hungary	Europe	<5 years	483545	0.44494	0.196021	0.760357
Other bacteria	CAMP	Campylobacter spp.	2008	Mortality	Rate per 100,000	HUN	Hungary	Europe	≥5 years	9540301	0.158631	0.0700963	0.270559
Other bacteria	CAMP	Campylobacter spp.	2008	Mortality	Rate per 100,000	HUN	Hungary	Europe	All ages	10023846	0.172443	0.0761709	0.294186
Other bacteria	CAMP	Campylobacter spp.	2008	Mortality	Rate per 100,000	IDN	Indonesia	South-East Asia	<5 years	23259263	8.41366	2.80435	16.5859
Other bacteria	CAMP	Campylobacter spp.	2008	Mortality	Rate per 100,000	IDN	Indonesia	South-East Asia	≥5 years	215370129	1.41251	0.453303	2.96977
Other bacteria	CAMP	Campylobacter spp.	2008	Mortality	Rate per 100,000	IDN	Indonesia	South-East Asia	All ages	238629392	2.09491	0.680527	4.13444
Other bacteria	CAMP	Campylobacter spp.	2008	Mortality	Rate per 100,000	IND	India	South-East Asia	<5 years	131479184	13.8738	7.144	22.4195
Other bacteria	CAMP	Campylobacter spp.	2008	Mortality	Rate per 100,000	IND	India	South-East Asia	≥5 years	1067844200	4.78309	2.16859	8.58539
Other bacteria	CAMP	Campylobacter spp.	2008	Mortality	Rate per 100,000	IND	India	South-East Asia	All ages	1199323384	5.77968	2.79229	10.398
Other bacteria	CAMP	Campylobacter spp.	2008	Mortality	Rate per 100,000	IRL	Ireland	Europe	<5 years	320120	0.298573	0.131521	0.510222
Other bacteria	CAMP	Campylobacter spp.	2008	Mortality	Rate per 100,000	IRL	Ireland	Europe	≥5 years	4132896	0.162696	0.0719034	0.277463
Other bacteria	CAMP	Campylobacter spp.	2008	Mortality	Rate per 100,000	IRL	Ireland	Europe	All ages	4453016	0.172464	0.0761892	0.294196
Other bacteria	CAMP	Campylobacter spp.	2008	Mortality	Rate per 100,000	IRN	Iran	Eastern Mediterranean	<5 years	5924766	0.436529	0.155719	0.897554
Other bacteria	CAMP	Campylobacter spp.	2008	Mortality	Rate per 100,000	IRN	Iran	Eastern Mediterranean	≥5 years	69125050	0.0324313	0.0117114	0.0726423
Other bacteria	CAMP	Campylobacter spp.	2008	Mortality	Rate per 100,000	IRN	Iran	Eastern Mediterranean	All ages	75049816	0.0643326	0.0224916	0.137449
Other bacteria	CAMP	Campylobacter spp.	2008	Mortality	Rate per 100,000	IRQ	Iraq	Eastern Mediterranean	<5 years	4379852	7.04514	3.49763	11.5489
Other bacteria	CAMP	Campylobacter spp.	2008	Mortality	Rate per 100,000	IRQ	Iraq	Eastern Mediterranean	≥5 years	23991598	0.0474319	0.0208802	0.0854958
Other bacteria	CAMP	Campylobacter spp.	2008	Mortality	Rate per 100,000	IRQ	Iraq	Eastern Mediterranean	All ages	28371450	1.12771	0.560636	1.85714
Other bacteria	CAMP	Campylobacter spp.	2008	Mortality	Rate per 100,000	ISL	Iceland	Europe	<5 years	22126	0.306102	0.134835	0.523093
Other bacteria	CAMP	Campylobacter spp.	2008	Mortality	Rate per 100,000	ISL	Iceland	Europe	≥5 years	293423	0.162394	0.0717759	0.276942
Other bacteria	CAMP	Campylobacter spp.	2008	Mortality	Rate per 100,000	ISL	Iceland	Europe	All ages	315549	0.172471	0.0761976	0.294202
Other bacteria	CAMP	Campylobacter spp.	2008	Mortality	Rate per 100,000	ISR	Israel	Europe	<5 years	707050	0.213201	0.0939284	0.364292
Other bacteria	CAMP	Campylobacter spp.	2008	Mortality	Rate per 100,000	ISR	Israel	Europe	≥5 years	6314765	0.16784	0.0741492	0.286302
Other bacteria	CAMP	Campylobacter spp.	2008	Mortality	Rate per 100,000	ISR	Israel	Europe	All ages	7021815	0.172407	0.0761408	0.294155
Other bacteria	CAMP	Campylobacter spp.	2008	Mortality	Rate per 100,000	ITA	Italy	Europe	<5 years	2803390	0.454374	0.200137	0.77652
Other bacteria	CAMP	Campylobacter spp.	2008	Mortality	Rate per 100,000	ITA	Italy	Europe	≥5 years	56549234	0.158926	0.0703413	0.270693
Other bacteria	CAMP	Campylobacter spp.	2008	Mortality	Rate per 100,000	ITA	Italy	Europe	All ages	59352624	0.172881	0.0764719	0.294585
Other bacteria	CAMP	Campylobacter spp.	2008	Mortality	Rate per 100,000	JAM	Jamaica	Americas	<5 years	238127	0.114408	0.0320818	0.283108
Other bacteria	CAMP	Campylobacter spp.	2008	Mortality	Rate per 100,000	JAM	Jamaica	Americas	≥5 years	2481825	0.236916	0.107991	0.403082
Other bacteria	CAMP	Campylobacter spp.	2008	Mortality	Rate per 100,000	JAM	Jamaica	Americas	All ages	2719952	0.22619	0.103321	0.38384
Other bacteria	CAMP	Campylobacter spp.	2008	Mortality	Rate per 100,000	JOR	Jordan	Eastern Mediterranean	<5 years	885967	0.567843	0.258847	0.960182
Other bacteria	CAMP	Campylobacter spp.	2008	Mortality	Rate per 100,000	JOR	Jordan	Eastern Mediterranean	≥5 years	6015993	0.0199338	0.00908691	0.0364374
Other bacteria	CAMP	Campylobacter spp.	2008	Mortality	Rate per 100,000	JOR	Jordan	Eastern Mediterranean	All ages	6901960	0.0902659	0.0430273	0.152101
Other bacteria	CAMP	Campylobacter spp.	2008	Mortality	Rate per 100,000	JPN	Japan	Western Pacific	<5 years	5514038	0.086361	0.0255153	0.215665
Other bacteria	CAMP	Campylobacter spp.	2008	Mortality	Rate per 100,000	JPN	Japan	Western Pacific	≥5 years	122614823	0.0289322	0.00955234	0.0695827
Other bacteria	CAMP	Campylobacter spp.	2008	Mortality	Rate per 100,000	JPN	Japan	Western Pacific	All ages	128128861	0.0314037	0.0102604	0.0758694
Other bacteria	CAMP	Campylobacter spp.	2008	Mortality	Rate per 100,000	KAZ	Kazakhstan	Europe	<5 years	1528692	1.79879	0.79809	3.07132
Other bacteria	CAMP	Campylobacter spp.	2008	Mortality	Rate per 100,000	KAZ	Kazakhstan	Europe	≥5 years	14809648	0.0207986	0.00883335	0.0374774
Other bacteria	CAMP	Campylobacter spp.	2008	Mortality	Rate per 100,000	KAZ	Kazakhstan	Europe	All ages	16338340	0.187156	0.0826541	0.322089
Other bacteria	CAMP	Campylobacter spp.	2008	Mortality	Rate per 100,000	KEN	Kenya	Africa	<5 years	6558858	12.4309	6.17533	19.5923
Other bacteria	CAMP	Campylobacter spp.	2008	Mortality	Rate per 100,000	KEN	Kenya	Africa	≥5 years	32045277	2.07025	0.890044	3.61485
Other bacteria	CAMP	Campylobacter spp.	2008	Mortality	Rate per 100,000	KEN	Kenya	Africa	All ages	38604135	3.83052	1.88512	6.18355
Other bacteria	CAMP	Campylobacter spp.	2008	Mortality	Rate per 100,000	KGZ	Kyrgyzstan	Europe	<5 years	568431	4.73043	2.32425	7.998
Other bacteria	CAMP	Campylobacter spp.	2008	Mortality	Rate per 100,000	KGZ	Kyrgyzstan	Europe	≥5 years	4760857	0.0257616	0.0118278	0.0427822
Other bacteria	CAMP	Campylobacter spp.	2008	Mortality	Rate per 100,000	KGZ	Kyrgyzstan	Europe	All ages	5329288	0.527569	0.258772	0.891905
Other bacteria	CAMP	Campylobacter spp.	2008	Mortality	Rate per 100,000	KHM	Cambodia	Western Pacific	<5 years	1631670	10.3052	3.62981	19.9239
Other bacteria	CAMP	Campylobacter spp.	2008	Mortality	Rate per 100,000	KHM	Cambodia	Western Pacific	≥5 years	12311152	0.630702	0.211747	1.25725
Other bacteria	CAMP	Campylobacter spp.	2008	Mortality	Rate per 100,000	KHM	Cambodia	Western Pacific	All ages	13942822	1.76287	0.629415	3.38057
Other bacteria	CAMP	Campylobacter spp.	2008	Mortality	Rate per 100,000	KIR	Kiribati	Western Pacific	<5 years	13506	16.3456	6.84882	29.3257
Other bacteria	CAMP	Campylobacter spp.	2008	Mortality	Rate per 100,000	KIR	Kiribati	Western Pacific	≥5 years	89612	2.4089	0.883596	4.46397
Other bacteria	CAMP	Campylobacter spp.	2008	Mortality	Rate per 100,000	KIR	Kiribati	Western Pacific	All ages	103118	4.23428	1.75767	7.59026
Other bacteria	CAMP	Campylobacter spp.	2008	Mortality	Rate per 100,000	KNA	Saint Kitts and Nevis	Americas	<5 years	3556	0.102094	0.0370313	0.203134
Other bacteria	CAMP	Campylobacter spp.	2008	Mortality	Rate per 100,000	KNA	Saint Kitts and Nevis	Americas	≥5 years	43216	0.0594778	0.0220033	0.117853
Other bacteria	CAMP	Campylobacter spp.	2008	Mortality	Rate per 100,000	KNA	Saint Kitts and Nevis	Americas	All ages	46772	0.0627178	0.0231494	0.124336
Other bacteria	CAMP	Campylobacter spp.	2008	Mortality	Rate per 100,000	KOR	South Korea	Western Pacific	<5 years	2249566	0.0797854	0.023598	0.199168
Other bacteria	CAMP	Campylobacter spp.	2008	Mortality	Rate per 100,000	KOR	South Korea	Western Pacific	≥5 years	46015575	0.0290747	0.00970261	0.0698999
Other bacteria	CAMP	Campylobacter spp.	2008	Mortality	Rate per 100,000	KOR	South Korea	Western Pacific	All ages	48265141	0.0314383	0.0102993	0.0759249
Other bacteria	CAMP	Campylobacter spp.	2008	Mortality	Rate per 100,000	KWT	Kuwait	Eastern Mediterranean	<5 years	232197	0.113736	0.0197714	0.406077
Other bacteria	CAMP	Campylobacter spp.	2008	Mortality	Rate per 100,000	KWT	Kuwait	Eastern Mediterranean	≥5 years	2347339	0.0792509	0.0141018	0.281928
Other bacteria	CAMP	Campylobacter spp.	2008	Mortality	Rate per 100,000	KWT	Kuwait	Eastern Mediterranean	All ages	2579536	0.0823551	0.0146122	0.293103
Other bacteria	CAMP	Campylobacter spp.	2008	Mortality	Rate per 100,000	LAO	Laos	Western Pacific	<5 years	780986	20.4984	8.98619	35.9052
Other bacteria	CAMP	Campylobacter spp.	2008	Mortality	Rate per 100,000	LAO	Laos	Western Pacific	≥5 years	5321627	0.765728	0.271119	1.435
Other bacteria	CAMP	Campylobacter spp.	2008	Mortality	Rate per 100,000	LAO	Laos	Western Pacific	All ages	6102613	3.29103	1.39852	5.87225
Other bacteria	CAMP	Campylobacter spp.	2008	Mortality	Rate per 100,000	LBN	Lebanon	Eastern Mediterranean	<5 years	439132	0.12898	0.0448433	0.255736
Other bacteria	CAMP	Campylobacter spp.	2008	Mortality	Rate per 100,000	LBN	Lebanon	Eastern Mediterranean	≥5 years	4452440	0.0807594	0.0277165	0.168218
Other bacteria	CAMP	Campylobacter spp.	2008	Mortality	Rate per 100,000	LBN	Lebanon	Eastern Mediterranean	All ages	4891572	0.0850884	0.029962	0.175105
Other bacteria	CAMP	Campylobacter spp.	2008	Mortality	Rate per 100,000	LBR	Liberia	Africa	<5 years	641548	30.8337	16.3772	48.6358
Other bacteria	CAMP	Campylobacter spp.	2008	Mortality	Rate per 100,000	LBR	Liberia	Africa	≥5 years	3114739	2.03814	0.980034	3.52008
Other bacteria	CAMP	Campylobacter spp.	2008	Mortality	Rate per 100,000	LBR	Liberia	Africa	All ages	3756287	6.95623	3.67207	11.2645
Other bacteria	CAMP	Campylobacter spp.	2008	Mortality	Rate per 100,000	LBY	Libya	Eastern Mediterranean	<5 years	684471	1.34804	0.63472	2.25162
Other bacteria	CAMP	Campylobacter spp.	2008	Mortality	Rate per 100,000	LBY	Libya	Eastern Mediterranean	≥5 years	5484585	0.044937	0.0190544	0.0817771
Other bacteria	CAMP	Campylobacter spp.	2008	Mortality	Rate per 100,000	LBY	Libya	Eastern Mediterranean	All ages	6169056	0.189519	0.0905468	0.324174
Other bacteria	CAMP	Campylobacter spp.	2008	Mortality	Rate per 100,000	LCA	Saint Lucia	Americas	<5 years	12683	0.000310287	0.000148603	0.00057171
Other bacteria	CAMP	Campylobacter spp.	2008	Mortality	Rate per 100,000	LCA	Saint Lucia	Americas	≥5 years	155602	0.114999	0.0526021	0.191701
Other bacteria	CAMP	Campylobacter spp.	2008	Mortality	Rate per 100,000	LCA	Saint Lucia	Americas	All ages	168285	0.106356	0.0486612	0.177283
Other bacteria	CAMP	Campylobacter spp.	2008	Mortality	Rate per 100,000	LKA	Sri Lanka	South-East Asia	<5 years	1821408	0.401585	0.214428	0.661474
Other bacteria	CAMP	Campylobacter spp.	2008	Mortality	Rate per 100,000	LKA	Sri Lanka	South-East Asia	≥5 years	18740428	0.333758	0.142138	0.621536
Other bacteria	CAMP	Campylobacter spp.	2008	Mortality	Rate per 100,000	LKA	Sri Lanka	South-East Asia	All ages	20561836	0.339766	0.151819	0.61409
Other bacteria	CAMP	Campylobacter spp.	2008	Mortality	Rate per 100,000	LSO	Lesotho	Africa	<5 years	253530	25.0854	13.7347	39.6239
Other bacteria	CAMP	Campylobacter spp.	2008	Mortality	Rate per 100,000	LSO	Lesotho	Africa	≥5 years	1706037	4.63076	2.22467	7.71325
Other bacteria	CAMP	Campylobacter spp.	2008	Mortality	Rate per 100,000	LSO	Lesotho	Africa	All ages	1959567	7.2772	3.91345	11.5053
Other bacteria	CAMP	Campylobacter spp.	2008	Mortality	Rate per 100,000	LTU	Lithuania	Europe	<5 years	143574	0.480296	0.211584	0.820776
Other bacteria	CAMP	Campylobacter spp.	2008	Mortality	Rate per 100,000	LTU	Lithuania	Europe	≥5 years	3069223	0.158175	0.0699309	0.269639
Other bacteria	CAMP	Campylobacter spp.	2008	Mortality	Rate per 100,000	LTU	Lithuania	Europe	All ages	3212797	0.17257	0.0762611	0.294269
Other bacteria	CAMP	Campylobacter spp.	2008	Mortality	Rate per 100,000	LUX	Luxembourg	Europe	<5 years	28064	0.370226	0.163072	0.632698
Other bacteria	CAMP	Campylobacter spp.	2008	Mortality	Rate per 100,000	LUX	Luxembourg	Europe	≥5 years	456046	0.160357	0.0709014	0.273413
Other bacteria	CAMP	Campylobacter spp.	2008	Mortality	Rate per 100,000	LUX	Luxembourg	Europe	All ages	484110	0.172523	0.0762445	0.29424
Other bacteria	CAMP	Campylobacter spp.	2008	Mortality	Rate per 100,000	LVA	Latvia	Europe	<5 years	108307	0.434457	0.191398	0.742424
Other bacteria	CAMP	Campylobacter spp.	2008	Mortality	Rate per 100,000	LVA	Latvia	Europe	≥5 years	2083909	0.158964	0.0702799	0.270981
Other bacteria	CAMP	Campylobacter spp.	2008	Mortality	Rate per 100,000	LVA	Latvia	Europe	All ages	2192216	0.172575	0.0762638	0.294273
Other bacteria	CAMP	Campylobacter spp.	2008	Mortality	Rate per 100,000	MAR	Morocco	Eastern Mediterranean	<5 years	3180709	5.32888	1.42025	10.7433
Other bacteria	CAMP	Campylobacter spp.	2008	Mortality	Rate per 100,000	MAR	Morocco	Eastern Mediterranean	≥5 years	28215636	0.074645	0.0193358	0.172714
Other bacteria	CAMP	Campylobacter spp.	2008	Mortality	Rate per 100,000	MAR	Morocco	Eastern Mediterranean	All ages	31396345	0.606942	0.161575	1.23603
Other bacteria	CAMP	Campylobacter spp.	2008	Mortality	Rate per 100,000	MCO	Monaco	Europe	<5 years	1291	0.527127	0.232157	0.900901
Other bacteria	CAMP	Campylobacter spp.	2008	Mortality	Rate per 100,000	MCO	Monaco	Europe	≥5 years	30421	0.157572	0.0697188	0.268582
Other bacteria	CAMP	Campylobacter spp.	2008	Mortality	Rate per 100,000	MCO	Monaco	Europe	All ages	31712	0.172617	0.0763317	0.294324
Other bacteria	CAMP	Campylobacter spp.	2008	Mortality	Rate per 100,000	MDA	Moldova	Europe	<5 years	229430	0.3599	0.135627	0.676124
Other bacteria	CAMP	Campylobacter spp.	2008	Mortality	Rate per 100,000	MDA	Moldova	Europe	≥5 years	3586441	0.000715379	0.000397103	0.00117388
Other bacteria	CAMP	Campylobacter spp.	2008	Mortality	Rate per 100,000	MDA	Moldova	Europe	All ages	3815871	0.0223114	0.00879166	0.0413825
Other bacteria	CAMP	Campylobacter spp.	2008	Mortality	Rate per 100,000	MDG	Madagascar	Africa	<5 years	3451918	23.8241	6.8867	45.8273
Other bacteria	CAMP	Campylobacter spp.	2008	Mortality	Rate per 100,000	MDG	Madagascar	Africa	≥5 years	17164764	2.72738	0.603703	5.64993
Other bacteria	CAMP	Campylobacter spp.	2008	Mortality	Rate per 100,000	MDG	Madagascar	Africa	All ages	20616682	6.25967	1.68076	12.6828
Other bacteria	CAMP	Campylobacter spp.	2008	Mortality	Rate per 100,000	MDV	Maldives	South-East Asia	<5 years	28782	0.825808	0.407142	1.4437
Other bacteria	CAMP	Campylobacter spp.	2008	Mortality	Rate per 100,000	MDV	Maldives	South-East Asia	≥5 years	301441	0.241594	0.106414	0.420734
Other bacteria	CAMP	Campylobacter spp.	2008	Mortality	Rate per 100,000	MDV	Maldives	South-East Asia	All ages	330223	0.292514	0.136825	0.48839
Other bacteria	CAMP	Campylobacter spp.	2008	Mortality	Rate per 100,000	MEX	Mexico	Americas	<5 years	11325142	2.62683	1.22075	4.65092
Other bacteria	CAMP	Campylobacter spp.	2008	Mortality	Rate per 100,000	MEX	Mexico	Americas	≥5 years	98238929	0.232731	0.102172	0.435037
Other bacteria	CAMP	Campylobacter spp.	2008	Mortality	Rate per 100,000	MEX	Mexico	Americas	All ages	109564071	0.480198	0.212995	0.871075
Other bacteria	CAMP	Campylobacter spp.	2008	Mortality	Rate per 100,000	MHL	Marshall Islands	Western Pacific	<5 years	7533	6.52118	2.57835	13.2206
Other bacteria	CAMP	Campylobacter spp.	2008	Mortality	Rate per 100,000	MHL	Marshall Islands	Western Pacific	≥5 years	44507	0.318385	0.115013	0.620772
Other bacteria	CAMP	Campylobacter spp.	2008	Mortality	Rate per 100,000	MHL	Marshall Islands	Western Pacific	All ages	52040	1.21627	0.456056	2.29504
Other bacteria	CAMP	Campylobacter spp.	2008	Mortality	Rate per 100,000	MKD	North Macedonia	Europe	<5 years	121877	0.594309	0.245241	1.12224
Other bacteria	CAMP	Campylobacter spp.	2008	Mortality	Rate per 100,000	MKD	North Macedonia	Europe	≥5 years	1954793	0.00426807	0.00134648	0.0099396
Other bacteria	CAMP	Campylobacter spp.	2008	Mortality	Rate per 100,000	MKD	North Macedonia	Europe	All ages	2076670	0.0388968	0.0167307	0.0728713
Other bacteria	CAMP	Campylobacter spp.	2008	Mortality	Rate per 100,000	MLI	Mali	Africa	<5 years	2846480	47.4577	17.6104	83.0234
Other bacteria	CAMP	Campylobacter spp.	2008	Mortality	Rate per 100,000	MLI	Mali	Africa	≥5 years	11849220	3.68228	1.13683	7.16846
Other bacteria	CAMP	Campylobacter spp.	2008	Mortality	Rate per 100,000	MLI	Mali	Africa	All ages	14695700	12.1614	4.35728	21.8898
Other bacteria	CAMP	Campylobacter spp.	2008	Mortality	Rate per 100,000	MLT	Malta	Europe	<5 years	19900	0.450844	0.19857	0.770504
Other bacteria	CAMP	Campylobacter spp.	2008	Mortality	Rate per 100,000	MLT	Malta	Europe	≥5 years	398160	0.158647	0.0701616	0.270463
Other bacteria	CAMP	Campylobacter spp.	2008	Mortality	Rate per 100,000	MLT	Malta	Europe	All ages	418060	0.172556	0.0762739	0.294265
Other bacteria	CAMP	Campylobacter spp.	2008	Mortality	Rate per 100,000	MMR	Myanmar	South-East Asia	<5 years	4653761	22.3121	11.5917	37.1488
Other bacteria	CAMP	Campylobacter spp.	2008	Mortality	Rate per 100,000	MMR	Myanmar	South-East Asia	≥5 years	43640648	0.689167	0.302645	1.27573
Other bacteria	CAMP	Campylobacter spp.	2008	Mortality	Rate per 100,000	MMR	Myanmar	South-East Asia	All ages	48294409	2.7728	1.44395	4.70758
Other bacteria	CAMP	Campylobacter spp.	2008	Mortality	Rate per 100,000	MNE	Montenegro	Europe	<5 years	39482	0.000210785	9.83252e-05	0.000387933
Other bacteria	CAMP	Campylobacter spp.	2008	Mortality	Rate per 100,000	MNE	Montenegro	Europe	≥5 years	593592	0.00410388	0.00189494	0.007253
Other bacteria	CAMP	Campylobacter spp.	2008	Mortality	Rate per 100,000	MNE	Montenegro	Europe	All ages	633074	0.00386108	0.00178795	0.0068104
Other bacteria	CAMP	Campylobacter spp.	2008	Mortality	Rate per 100,000	MNG	Mongolia	Western Pacific	<5 years	250681	5.71431	2.42761	9.77755
Other bacteria	CAMP	Campylobacter spp.	2008	Mortality	Rate per 100,000	MNG	Mongolia	Western Pacific	≥5 years	2369540	0.00410225	0.00182993	0.00738689
Other bacteria	CAMP	Campylobacter spp.	2008	Mortality	Rate per 100,000	MNG	Mongolia	Western Pacific	All ages	2620221	0.550408	0.234172	0.94134
Other bacteria	CAMP	Campylobacter spp.	2008	Mortality	Rate per 100,000	MOZ	Mozambique	Africa	<5 years	3755362	23.6596	9.37812	42.9414
Other bacteria	CAMP	Campylobacter spp.	2008	Mortality	Rate per 100,000	MOZ	Mozambique	Africa	≥5 years	17787482	2.64021	0.921721	5.1176
Other bacteria	CAMP	Campylobacter spp.	2008	Mortality	Rate per 100,000	MOZ	Mozambique	Africa	All ages	21542844	6.30432	2.43509	11.7711
Other bacteria	CAMP	Campylobacter spp.	2008	Mortality	Rate per 100,000	MRT	Mauritania	Africa	<5 years	530353	15.3365	8.46437	23.4736
Other bacteria	CAMP	Campylobacter spp.	2008	Mortality	Rate per 100,000	MRT	Mauritania	Africa	≥5 years	2603628	1.2132	0.599118	2.0028
Other bacteria	CAMP	Campylobacter spp.	2008	Mortality	Rate per 100,000	MRT	Mauritania	Africa	All ages	3133981	3.60324	1.96191	5.60554
Other bacteria	CAMP	Campylobacter spp.	2008	Mortality	Rate per 100,000	MUS	Mauritius	Africa	<5 years	88579	0.448644	0.175846	0.841775
Other bacteria	CAMP	Campylobacter spp.	2008	Mortality	Rate per 100,000	MUS	Mauritius	Africa	≥5 years	1183686	0.105149	0.0485986	0.186125
Other bacteria	CAMP	Campylobacter spp.	2008	Mortality	Rate per 100,000	MUS	Mauritius	Africa	All ages	1272265	0.129064	0.061881	0.228644
Other bacteria	CAMP	Campylobacter spp.	2008	Mortality	Rate per 100,000	MWI	Malawi	Africa	<5 years	2537594	19.7483	7.45615	35.3912
Other bacteria	CAMP	Campylobacter spp.	2008	Mortality	Rate per 100,000	MWI	Malawi	Africa	≥5 years	11232559	3.69932	1.20389	7.86241
Other bacteria	CAMP	Campylobacter spp.	2008	Mortality	Rate per 100,000	MWI	Malawi	Africa	All ages	13770153	6.65686	2.36502	12.7587
Other bacteria	CAMP	Campylobacter spp.	2008	Mortality	Rate per 100,000	MYS	Malaysia	Western Pacific	<5 years	2607689	0.0937883	0.0266841	0.201871
Other bacteria	CAMP	Campylobacter spp.	2008	Mortality	Rate per 100,000	MYS	Malaysia	Western Pacific	≥5 years	24679937	0.147055	0.0397245	0.326155
Other bacteria	CAMP	Campylobacter spp.	2008	Mortality	Rate per 100,000	MYS	Malaysia	Western Pacific	All ages	27287626	0.141965	0.0385953	0.314079
Other bacteria	CAMP	Campylobacter spp.	2008	Mortality	Rate per 100,000	NAM	Namibia	Africa	<5 years	265696	10.2582	5.2971	18.2138
Other bacteria	CAMP	Campylobacter spp.	2008	Mortality	Rate per 100,000	NAM	Namibia	Africa	≥5 years	1766671	1.77269	0.802957	3.24684
Other bacteria	CAMP	Campylobacter spp.	2008	Mortality	Rate per 100,000	NAM	Namibia	Africa	All ages	2032367	2.88202	1.43104	5.15384
Other bacteria	CAMP	Campylobacter spp.	2008	Mortality	Rate per 100,000	NER	Niger	Africa	<5 years	3102404	46.7528	25.4465	73.2103
Other bacteria	CAMP	Campylobacter spp.	2008	Mortality	Rate per 100,000	NER	Niger	Africa	≥5 years	11974576	5.81571	2.63457	9.98571
Other bacteria	CAMP	Campylobacter spp.	2008	Mortality	Rate per 100,000	NER	Niger	Africa	All ages	15076980	14.2394	7.42141	22.8732
Other bacteria	CAMP	Campylobacter spp.	2008	Mortality	Rate per 100,000	NGA	Nigeria	Africa	<5 years	27872040	59.522	32.4736	91.634
Other bacteria	CAMP	Campylobacter spp.	2008	Mortality	Rate per 100,000	NGA	Nigeria	Africa	≥5 years	127523374	2.51163	1.21631	4.56399
Other bacteria	CAMP	Campylobacter spp.	2008	Mortality	Rate per 100,000	NGA	Nigeria	Africa	All ages	155395414	12.7371	6.8747	20.0175
Other bacteria	CAMP	Campylobacter spp.	2008	Mortality	Rate per 100,000	NIC	Nicaragua	Americas	<5 years	660079	4.95136	1.24445	10.1978
Other bacteria	CAMP	Campylobacter spp.	2008	Mortality	Rate per 100,000	NIC	Nicaragua	Americas	≥5 years	4876653	0.0736179	0.0175938	0.15757
Other bacteria	CAMP	Campylobacter spp.	2008	Mortality	Rate per 100,000	NIC	Nicaragua	Americas	All ages	5536732	0.655133	0.16491	1.35363
Other bacteria	CAMP	Campylobacter spp.	2008	Mortality	Rate per 100,000	NIU	Niue	Western Pacific	<5 years	164	0.0402583	0.0118387	0.100694
Other bacteria	CAMP	Campylobacter spp.	2008	Mortality	Rate per 100,000	NIU	Niue	Western Pacific	≥5 years	1617	0.0290474	0.00879738	0.0719832
Other bacteria	CAMP	Campylobacter spp.	2008	Mortality	Rate per 100,000	NIU	Niue	Western Pacific	All ages	1781	0.0300798	0.00907326	0.074627
Other bacteria	CAMP	Campylobacter spp.	2008	Mortality	Rate per 100,000	NLD	Netherlands	Europe	<5 years	955652	0.371803	0.163767	0.635407
Other bacteria	CAMP	Campylobacter spp.	2008	Mortality	Rate per 100,000	NLD	Netherlands	Europe	≥5 years	15600365	0.160188	0.0707526	0.273224
Other bacteria	CAMP	Campylobacter spp.	2008	Mortality	Rate per 100,000	NLD	Netherlands	Europe	All ages	16556017	0.172403	0.0761216	0.29413
Other bacteria	CAMP	Campylobacter spp.	2008	Mortality	Rate per 100,000	NOR	Norway	Europe	<5 years	293804	0.346396	0.1527	0.591596
Other bacteria	CAMP	Campylobacter spp.	2008	Mortality	Rate per 100,000	NOR	Norway	Europe	≥5 years	4443274	0.161632	0.0716591	0.275064
Other bacteria	CAMP	Campylobacter spp.	2008	Mortality	Rate per 100,000	NOR	Norway	Europe	All ages	4737078	0.173092	0.0766854	0.294696
Other bacteria	CAMP	Campylobacter spp.	2008	Mortality	Rate per 100,000	NPL	Nepal	South-East Asia	<5 years	3211059	7.87552	3.07744	13.7617
Other bacteria	CAMP	Campylobacter spp.	2008	Mortality	Rate per 100,000	NPL	Nepal	South-East Asia	≥5 years	23683563	1.17973	0.432094	2.27747
Other bacteria	CAMP	Campylobacter spp.	2008	Mortality	Rate per 100,000	NPL	Nepal	South-East Asia	All ages	26894622	1.97917	0.7832	3.64862
Other bacteria	CAMP	Campylobacter spp.	2008	Mortality	Rate per 100,000	NRU	Nauru	Western Pacific	<5 years	1339	0.0277974	0.00821588	0.0694123
Other bacteria	CAMP	Campylobacter spp.	2008	Mortality	Rate per 100,000	NRU	Nauru	Western Pacific	≥5 years	8675	0.0303715	0.00913714	0.0753701
Other bacteria	CAMP	Campylobacter spp.	2008	Mortality	Rate per 100,000	NRU	Nauru	Western Pacific	All ages	10014	0.0300273	0.00900301	0.0745735
Other bacteria	CAMP	Campylobacter spp.	2008	Mortality	Rate per 100,000	NZL	New Zealand	Western Pacific	<5 years	297107	0.0529796	0.0156054	0.132438
Other bacteria	CAMP	Campylobacter spp.	2008	Mortality	Rate per 100,000	NZL	New Zealand	Western Pacific	≥5 years	3945067	0.0286065	0.00882632	0.0705042
Other bacteria	CAMP	Campylobacter spp.	2008	Mortality	Rate per 100,000	NZL	New Zealand	Western Pacific	All ages	4242174	0.0303136	0.00929087	0.0748418
Other bacteria	CAMP	Campylobacter spp.	2008	Mortality	Rate per 100,000	OMN	Oman	Eastern Mediterranean	<5 years	268053	0.0992427	0.0172681	0.354287
Other bacteria	CAMP	Campylobacter spp.	2008	Mortality	Rate per 100,000	OMN	Oman	Eastern Mediterranean	≥5 years	2329964	0.0803605	0.014207	0.286034
Other bacteria	CAMP	Campylobacter spp.	2008	Mortality	Rate per 100,000	OMN	Oman	Eastern Mediterranean	All ages	2598017	0.0823087	0.0145228	0.293076
Other bacteria	CAMP	Campylobacter spp.	2008	Mortality	Rate per 100,000	PAK	Pakistan	Eastern Mediterranean	<5 years	26880257	37.7151	16.2968	62.5285
Other bacteria	CAMP	Campylobacter spp.	2008	Mortality	Rate per 100,000	PAK	Pakistan	Eastern Mediterranean	≥5 years	160246300	2.86013	0.984416	5.50062
Other bacteria	CAMP	Campylobacter spp.	2008	Mortality	Rate per 100,000	PAK	Pakistan	Eastern Mediterranean	All ages	187126557	7.86696	3.29297	13.5405
Other bacteria	CAMP	Campylobacter spp.	2008	Mortality	Rate per 100,000	PAN	Panama	Americas	<5 years	360444	0.0752003	0.0276042	0.149241
Other bacteria	CAMP	Campylobacter spp.	2008	Mortality	Rate per 100,000	PAN	Panama	Americas	≥5 years	3108443	0.0616977	0.0229805	0.122044
Other bacteria	CAMP	Campylobacter spp.	2008	Mortality	Rate per 100,000	PAN	Panama	Americas	All ages	3468887	0.0631007	0.0234905	0.12487
Other bacteria	CAMP	Campylobacter spp.	2008	Mortality	Rate per 100,000	PER	Peru	Americas	<5 years	2973676	3.85215	1.59006	6.95245
Other bacteria	CAMP	Campylobacter spp.	2008	Mortality	Rate per 100,000	PER	Peru	Americas	≥5 years	25656200	0.163708	0.0571946	0.343077
Other bacteria	CAMP	Campylobacter spp.	2008	Mortality	Rate per 100,000	PER	Peru	Americas	All ages	28629876	0.546812	0.220108	1.01347
Other bacteria	CAMP	Campylobacter spp.	2008	Mortality	Rate per 100,000	PHL	Philippines	Western Pacific	<5 years	11674659	6.36514	2.72087	11.2291
Other bacteria	CAMP	Campylobacter spp.	2008	Mortality	Rate per 100,000	PHL	Philippines	Western Pacific	≥5 years	80269892	0.257307	0.0971933	0.501288
Other bacteria	CAMP	Campylobacter spp.	2008	Mortality	Rate per 100,000	PHL	Philippines	Western Pacific	All ages	91944551	1.03285	0.436683	1.823
Other bacteria	CAMP	Campylobacter spp.	2008	Mortality	Rate per 100,000	PLW	Palau	Western Pacific	<5 years	1302	6.35393	2.41547	11.8758
Other bacteria	CAMP	Campylobacter spp.	2008	Mortality	Rate per 100,000	PLW	Palau	Western Pacific	≥5 years	17851	0.764462	0.261111	1.52494
Other bacteria	CAMP	Campylobacter spp.	2008	Mortality	Rate per 100,000	PLW	Palau	Western Pacific	All ages	19153	1.14443	0.427408	2.121
Other bacteria	CAMP	Campylobacter spp.	2008	Mortality	Rate per 100,000	PNG	Papua New Guinea	Western Pacific	<5 years	1004240	12.6727	5.42554	23.4933
Other bacteria	CAMP	Campylobacter spp.	2008	Mortality	Rate per 100,000	PNG	Papua New Guinea	Western Pacific	≥5 years	6067859	0.684339	0.264784	1.31828
Other bacteria	CAMP	Campylobacter spp.	2008	Mortality	Rate per 100,000	PNG	Papua New Guinea	Western Pacific	All ages	7072099	2.38669	0.989108	4.34016
Other bacteria	CAMP	Campylobacter spp.	2008	Mortality	Rate per 100,000	POL	Poland	Europe	<5 years	1824606	0.447037	0.196935	0.763926
Other bacteria	CAMP	Campylobacter spp.	2008	Mortality	Rate per 100,000	POL	Poland	Europe	≥5 years	36177049	0.158567	0.0700209	0.270495
Other bacteria	CAMP	Campylobacter spp.	2008	Mortality	Rate per 100,000	POL	Poland	Europe	All ages	38001655	0.172418	0.0761145	0.294187
Other bacteria	CAMP	Campylobacter spp.	2008	Mortality	Rate per 100,000	PRK	North Korea	South-East Asia	<5 years	1696599	4.88362	2.35027	8.39579
Other bacteria	CAMP	Campylobacter spp.	2008	Mortality	Rate per 100,000	PRK	North Korea	South-East Asia	≥5 years	23008537	0.0181855	0.0082952	0.0334967
Other bacteria	CAMP	Campylobacter spp.	2008	Mortality	Rate per 100,000	PRK	North Korea	South-East Asia	All ages	24705136	0.352314	0.171064	0.602148
Other bacteria	CAMP	Campylobacter spp.	2008	Mortality	Rate per 100,000	PRT	Portugal	Europe	<5 years	531818	0.426067	0.18766	0.728149
Other bacteria	CAMP	Campylobacter spp.	2008	Mortality	Rate per 100,000	PRT	Portugal	Europe	≥5 years	10026375	0.159123	0.070378	0.271265
Other bacteria	CAMP	Campylobacter spp.	2008	Mortality	Rate per 100,000	PRT	Portugal	Europe	All ages	10558193	0.172569	0.0762856	0.294278
Other bacteria	CAMP	Campylobacter spp.	2008	Mortality	Rate per 100,000	PRY	Paraguay	Americas	<5 years	617112	3.79615	1.66501	6.63053
Other bacteria	CAMP	Campylobacter spp.	2008	Mortality	Rate per 100,000	PRY	Paraguay	Americas	≥5 years	4968890	0.114597	0.0501259	0.197089
Other bacteria	CAMP	Campylobacter spp.	2008	Mortality	Rate per 100,000	PRY	Paraguay	Americas	All ages	5586002	0.521315	0.231707	0.900835
Other bacteria	CAMP	Campylobacter spp.	2008	Mortality	Rate per 100,000	QAT	Qatar	Eastern Mediterranean	<5 years	74626	0.183327	0.0317718	0.654881
Other bacteria	CAMP	Campylobacter spp.	2008	Mortality	Rate per 100,000	QAT	Qatar	Eastern Mediterranean	≥5 years	1262497	0.076347	0.0135086	0.271706
Other bacteria	CAMP	Campylobacter spp.	2008	Mortality	Rate per 100,000	QAT	Qatar	Eastern Mediterranean	All ages	1337123	0.0823176	0.0145279	0.293091
Other bacteria	CAMP	Campylobacter spp.	2008	Mortality	Rate per 100,000	ROU	Romania	Europe	<5 years	1052226	0.424115	0.186851	0.724758
Other bacteria	CAMP	Campylobacter spp.	2008	Mortality	Rate per 100,000	ROU	Romania	Europe	≥5 years	19738903	0.159013	0.0702593	0.271222
Other bacteria	CAMP	Campylobacter spp.	2008	Mortality	Rate per 100,000	ROU	Romania	Europe	All ages	20791129	0.17243	0.0761599	0.294176
Other bacteria	CAMP	Campylobacter spp.	2008	Mortality	Rate per 100,000	RUS	Russia	Europe	<5 years	7478201	0.362748	0.160603	0.622702
Other bacteria	CAMP	Campylobacter spp.	2008	Mortality	Rate per 100,000	RUS	Russia	Europe	≥5 years	136331096	0.0187216	0.00810297	0.0337313
Other bacteria	CAMP	Campylobacter spp.	2008	Mortality	Rate per 100,000	RUS	Russia	Europe	All ages	143809297	0.0366113	0.0161752	0.0631528
Other bacteria	CAMP	Campylobacter spp.	2008	Mortality	Rate per 100,000	RWA	Rwanda	Africa	<5 years	1621931	22.9243	12.3949	35.713
Other bacteria	CAMP	Campylobacter spp.	2008	Mortality	Rate per 100,000	RWA	Rwanda	Africa	≥5 years	8054625	1.5754	0.776223	2.83025
Other bacteria	CAMP	Campylobacter spp.	2008	Mortality	Rate per 100,000	RWA	Rwanda	Africa	All ages	9676556	5.15379	2.75096	8.10181
Other bacteria	CAMP	Campylobacter spp.	2008	Mortality	Rate per 100,000	SAU	Saudi Arabia	Eastern Mediterranean	<5 years	2376598	0.0983462	0.0171153	0.351075
Other bacteria	CAMP	Campylobacter spp.	2008	Mortality	Rate per 100,000	SAU	Saudi Arabia	Eastern Mediterranean	≥5 years	20448888	0.0804538	0.0142323	0.286343
Other bacteria	CAMP	Campylobacter spp.	2008	Mortality	Rate per 100,000	SAU	Saudi Arabia	Eastern Mediterranean	All ages	22825486	0.0823168	0.0145324	0.293083
Other bacteria	CAMP	Campylobacter spp.	2008	Mortality	Rate per 100,000	SDN	Sudan	Eastern Mediterranean	<5 years	5715228	18.3621	5.81474	38.2141
Other bacteria	CAMP	Campylobacter spp.	2008	Mortality	Rate per 100,000	SDN	Sudan	Eastern Mediterranean	≥5 years	27444434	0.255327	0.0699244	0.589258
Other bacteria	CAMP	Campylobacter spp.	2008	Mortality	Rate per 100,000	SDN	Sudan	Eastern Mediterranean	All ages	33159662	3.37611	1.05642	7.00783
Other bacteria	CAMP	Campylobacter spp.	2008	Mortality	Rate per 100,000	SEAR	South-East Asian Region	South-East Asia	<5 years	188464299	12.6066	6.60448	19.8376
Other bacteria	CAMP	Campylobacter spp.	2008	Mortality	Rate per 100,000	SEAR	South-East Asian Region	South-East Asia	≥5 years	1588097141	3.58593	1.67084	6.38518
Other bacteria	CAMP	Campylobacter spp.	2008	Mortality	Rate per 100,000	SEAR	South-East Asian Region	South-East Asia	All ages	1776561440	4.54287	2.25707	7.90195
Other bacteria	CAMP	Campylobacter spp.	2008	Mortality	Rate per 100,000	SEN	Senegal	Africa	<5 years	1965861	21.673	5.73192	43.0713
Other bacteria	CAMP	Campylobacter spp.	2008	Mortality	Rate per 100,000	SEN	Senegal	Africa	≥5 years	9941175	2.19763	0.523042	4.70428
Other bacteria	CAMP	Campylobacter spp.	2008	Mortality	Rate per 100,000	SEN	Senegal	Africa	All ages	11907036	5.41303	1.43637	10.9715
Other bacteria	CAMP	Campylobacter spp.	2008	Mortality	Rate per 100,000	SGP	Singapore	Western Pacific	<5 years	217769	0.0803407	0.0237551	0.200576
Other bacteria	CAMP	Campylobacter spp.	2008	Mortality	Rate per 100,000	SGP	Singapore	Western Pacific	≥5 years	4487839	0.0290062	0.00968874	0.0698254
Other bacteria	CAMP	Campylobacter spp.	2008	Mortality	Rate per 100,000	SGP	Singapore	Western Pacific	All ages	4705608	0.0313819	0.01029	0.0758764
Other bacteria	CAMP	Campylobacter spp.	2008	Mortality	Rate per 100,000	SLB	Solomon Islands	Western Pacific	<5 years	78447	3.50862	1.48105	6.47542
Other bacteria	CAMP	Campylobacter spp.	2008	Mortality	Rate per 100,000	SLB	Solomon Islands	Western Pacific	≥5 years	426001	0.917698	0.33506	1.71306
Other bacteria	CAMP	Campylobacter spp.	2008	Mortality	Rate per 100,000	SLB	Solomon Islands	Western Pacific	All ages	504448	1.32061	0.539538	2.37171
Other bacteria	CAMP	Campylobacter spp.	2008	Mortality	Rate per 100,000	SLE	Sierra Leone	Africa	<5 years	974838	56.2513	30.8349	87.0807
Other bacteria	CAMP	Campylobacter spp.	2008	Mortality	Rate per 100,000	SLE	Sierra Leone	Africa	≥5 years	4844366	4.12824	1.91362	7.22366
Other bacteria	CAMP	Campylobacter spp.	2008	Mortality	Rate per 100,000	SLE	Sierra Leone	Africa	All ages	5819204	12.8599	6.86435	20.4101
Other bacteria	CAMP	Campylobacter spp.	2008	Mortality	Rate per 100,000	SLV	El Salvador	Americas	<5 years	597074	2.34698	1.11642	3.92449
Other bacteria	CAMP	Campylobacter spp.	2008	Mortality	Rate per 100,000	SLV	El Salvador	Americas	≥5 years	5422706	0.34381	0.145917	0.618795
Other bacteria	CAMP	Campylobacter spp.	2008	Mortality	Rate per 100,000	SLV	El Salvador	Americas	All ages	6019780	0.542495	0.245825	0.949149
Other bacteria	CAMP	Campylobacter spp.	2008	Mortality	Rate per 100,000	SMR	San Marino	Europe	<5 years	1563	0.405137	0.178442	0.692381
Other bacteria	CAMP	Campylobacter spp.	2008	Mortality	Rate per 100,000	SMR	San Marino	Europe	≥5 years	27943	0.159519	0.0705361	0.27198
Other bacteria	CAMP	Campylobacter spp.	2008	Mortality	Rate per 100,000	SMR	San Marino	Europe	All ages	29506	0.17253	0.0762521	0.29425
Other bacteria	CAMP	Campylobacter spp.	2008	Mortality	Rate per 100,000	SOM	Somalia	Eastern Mediterranean	<5 years	2293999	77.7678	31.6929	145.042
Other bacteria	CAMP	Campylobacter spp.	2008	Mortality	Rate per 100,000	SOM	Somalia	Eastern Mediterranean	≥5 years	9222967	5.54747	2.20187	10.5832
Other bacteria	CAMP	Campylobacter spp.	2008	Mortality	Rate per 100,000	SOM	Somalia	Eastern Mediterranean	All ages	11516966	19.9326	8.10908	36.938
Other bacteria	CAMP	Campylobacter spp.	2008	Mortality	Rate per 100,000	SRB	Serbia	Europe	<5 years	353235	0.00017377	8.18576e-05	0.000329635
Other bacteria	CAMP	Campylobacter spp.	2008	Mortality	Rate per 100,000	SRB	Serbia	Europe	≥5 years	7115435	0.0222425	0.00888527	0.0411006
Other bacteria	CAMP	Campylobacter spp.	2008	Mortality	Rate per 100,000	SRB	Serbia	Europe	All ages	7468670	0.0211987	0.0084732	0.0391647
Other bacteria	CAMP	Campylobacter spp.	2008	Mortality	Rate per 100,000	SSD	South Sudan	Africa	<5 years	1540016	32.458	17.1114	51.6855
Other bacteria	CAMP	Campylobacter spp.	2008	Mortality	Rate per 100,000	SSD	South Sudan	Africa	≥5 years	7060723	4.18535	1.96148	7.29328
Other bacteria	CAMP	Campylobacter spp.	2008	Mortality	Rate per 100,000	SSD	South Sudan	Africa	All ages	8600739	9.24774	4.69362	14.9643
Other bacteria	CAMP	Campylobacter spp.	2008	Mortality	Rate per 100,000	STP	Sao Tome and Principe	Africa	<5 years	28489	9.97594	5.54938	16.1439
Other bacteria	CAMP	Campylobacter spp.	2008	Mortality	Rate per 100,000	STP	Sao Tome and Principe	Africa	≥5 years	143255	0.909246	0.420888	1.54531
Other bacteria	CAMP	Campylobacter spp.	2008	Mortality	Rate per 100,000	STP	Sao Tome and Principe	Africa	All ages	171744	2.41323	1.28312	3.81894
Other bacteria	CAMP	Campylobacter spp.	2008	Mortality	Rate per 100,000	SUR	Suriname	Americas	<5 years	55324	0.585553	0.156813	1.37241
Other bacteria	CAMP	Campylobacter spp.	2008	Mortality	Rate per 100,000	SUR	Suriname	Americas	≥5 years	478776	0.307897	0.129506	0.53824
Other bacteria	CAMP	Campylobacter spp.	2008	Mortality	Rate per 100,000	SUR	Suriname	Americas	All ages	534100	0.336658	0.154648	0.605122
Other bacteria	CAMP	Campylobacter spp.	2008	Mortality	Rate per 100,000	SVK	Slovakia	Europe	<5 years	267267	0.431827	0.190246	0.737945
Other bacteria	CAMP	Campylobacter spp.	2008	Mortality	Rate per 100,000	SVK	Slovakia	Europe	≥5 years	5109834	0.158829	0.0701599	0.27094
Other bacteria	CAMP	Campylobacter spp.	2008	Mortality	Rate per 100,000	SVK	Slovakia	Europe	All ages	5377101	0.172398	0.0761287	0.294152
Other bacteria	CAMP	Campylobacter spp.	2008	Mortality	Rate per 100,000	SVN	Slovenia	Europe	<5 years	92948	0.466896	0.205682	0.7979
Other bacteria	CAMP	Campylobacter spp.	2008	Mortality	Rate per 100,000	SVN	Slovenia	Europe	≥5 years	1929036	0.158201	0.0698851	0.269877
Other bacteria	CAMP	Campylobacter spp.	2008	Mortality	Rate per 100,000	SVN	Slovenia	Europe	All ages	2021984	0.172391	0.0761275	0.29415
Other bacteria	CAMP	Campylobacter spp.	2008	Mortality	Rate per 100,000	SWE	Sweden	Europe	<5 years	525307	0.375235	0.165302	0.641208
Other bacteria	CAMP	Campylobacter spp.	2008	Mortality	Rate per 100,000	SWE	Sweden	Europe	≥5 years	8657868	0.160432	0.0710374	0.27336
Other bacteria	CAMP	Campylobacter spp.	2008	Mortality	Rate per 100,000	SWE	Sweden	Europe	All ages	9183175	0.172719	0.0764297	0.294402
Other bacteria	CAMP	Campylobacter spp.	2008	Mortality	Rate per 100,000	SWZ	Eswatini	Africa	<5 years	153114	22.7031	12.498	35.8339
Other bacteria	CAMP	Campylobacter spp.	2008	Mortality	Rate per 100,000	SWZ	Eswatini	Africa	≥5 years	941251	2.10095	1.04116	3.50118
Other bacteria	CAMP	Campylobacter spp.	2008	Mortality	Rate per 100,000	SWZ	Eswatini	Africa	All ages	1094365	4.98343	2.75453	7.90876
Other bacteria	CAMP	Campylobacter spp.	2008	Mortality	Rate per 100,000	SYC	Seychelles	Africa	<5 years	7211	0.442041	0.0941237	1.2098
Other bacteria	CAMP	Campylobacter spp.	2008	Mortality	Rate per 100,000	SYC	Seychelles	Africa	≥5 years	84799	0.349626	0.16098	0.622808
Other bacteria	CAMP	Campylobacter spp.	2008	Mortality	Rate per 100,000	SYC	Seychelles	Africa	All ages	92010	0.356869	0.163213	0.640942
Other bacteria	CAMP	Campylobacter spp.	2008	Mortality	Rate per 100,000	SYR	Syria	Eastern Mediterranean	<5 years	2802942	0.414021	0.182862	0.726843
Other bacteria	CAMP	Campylobacter spp.	2008	Mortality	Rate per 100,000	SYR	Syria	Eastern Mediterranean	≥5 years	18746523	0.0241084	0.00935648	0.0450123
Other bacteria	CAMP	Campylobacter spp.	2008	Mortality	Rate per 100,000	SYR	Syria	Eastern Mediterranean	All ages	21549465	0.0748244	0.0319824	0.135277
Other bacteria	CAMP	Campylobacter spp.	2008	Mortality	Rate per 100,000	TCD	Chad	Africa	<5 years	2283799	70.3802	38.2481	111.573
Other bacteria	CAMP	Campylobacter spp.	2008	Mortality	Rate per 100,000	TCD	Chad	Africa	≥5 years	8980558	4.91503	2.34152	8.40631
Other bacteria	CAMP	Campylobacter spp.	2008	Mortality	Rate per 100,000	TCD	Chad	Africa	All ages	11264357	18.1878	9.80867	29.1375
Other bacteria	CAMP	Campylobacter spp.	2008	Mortality	Rate per 100,000	TGO	Togo	Africa	<5 years	1015001	23.968	12.9806	37.3034
Other bacteria	CAMP	Campylobacter spp.	2008	Mortality	Rate per 100,000	TGO	Togo	Africa	≥5 years	5259819	3.11196	1.42898	5.24944
Other bacteria	CAMP	Campylobacter spp.	2008	Mortality	Rate per 100,000	TGO	Togo	Africa	All ages	6274820	6.48558	3.33454	10.2395
Other bacteria	CAMP	Campylobacter spp.	2008	Mortality	Rate per 100,000	THA	Thailand	South-East Asia	<5 years	4404516	0.486239	0.211771	0.88897
Other bacteria	CAMP	Campylobacter spp.	2008	Mortality	Rate per 100,000	THA	Thailand	South-East Asia	≥5 years	62960796	0.576048	0.223229	1.09251
Other bacteria	CAMP	Campylobacter spp.	2008	Mortality	Rate per 100,000	THA	Thailand	South-East Asia	All ages	67365312	0.570176	0.224639	1.06322
Other bacteria	CAMP	Campylobacter spp.	2008	Mortality	Rate per 100,000	TJK	Tajikistan	Europe	<5 years	964370	10.056	4.74023	16.8815
Other bacteria	CAMP	Campylobacter spp.	2008	Mortality	Rate per 100,000	TJK	Tajikistan	Europe	≥5 years	6300292	0.0760721	0.0332902	0.134393
Other bacteria	CAMP	Campylobacter spp.	2008	Mortality	Rate per 100,000	TJK	Tajikistan	Europe	All ages	7264662	1.40089	0.657823	2.35413
Other bacteria	CAMP	Campylobacter spp.	2008	Mortality	Rate per 100,000	TKM	Turkmenistan	Europe	<5 years	550003	7.90498	3.42625	13.6122
Other bacteria	CAMP	Campylobacter spp.	2008	Mortality	Rate per 100,000	TKM	Turkmenistan	Europe	≥5 years	4743253	0.0279897	0.0116185	0.0497392
Other bacteria	CAMP	Campylobacter spp.	2008	Mortality	Rate per 100,000	TKM	Turkmenistan	Europe	All ages	5293256	0.846459	0.365794	1.46017
Other bacteria	CAMP	Campylobacter spp.	2008	Mortality	Rate per 100,000	TLS	Timor-Leste	South-East Asia	<5 years	160977	22.6906	11.8448	38.0346
Other bacteria	CAMP	Campylobacter spp.	2008	Mortality	Rate per 100,000	TLS	Timor-Leste	South-East Asia	≥5 years	858006	0.60889	0.270581	1.10916
Other bacteria	CAMP	Campylobacter spp.	2008	Mortality	Rate per 100,000	TLS	Timor-Leste	South-East Asia	All ages	1018983	4.09732	2.134	6.81359
Other bacteria	CAMP	Campylobacter spp.	2008	Mortality	Rate per 100,000	TON	Tonga	Western Pacific	<5 years	14596	0.521678	0.19715	0.975736
Other bacteria	CAMP	Campylobacter spp.	2008	Mortality	Rate per 100,000	TON	Tonga	Western Pacific	≥5 years	92318	0.187577	0.0699154	0.352265
Other bacteria	CAMP	Campylobacter spp.	2008	Mortality	Rate per 100,000	TON	Tonga	Western Pacific	All ages	106914	0.233189	0.088485	0.409986
Other bacteria	CAMP	Campylobacter spp.	2008	Mortality	Rate per 100,000	TTO	Trinidad and Tobago	Americas	<5 years	94045	0.112933	0.0409329	0.224729
Other bacteria	CAMP	Campylobacter spp.	2008	Mortality	Rate per 100,000	TTO	Trinidad and Tobago	Americas	≥5 years	1274677	0.0590079	0.0218119	0.116929
Other bacteria	CAMP	Campylobacter spp.	2008	Mortality	Rate per 100,000	TTO	Trinidad and Tobago	Americas	All ages	1368722	0.0627131	0.0231275	0.124336
Other bacteria	CAMP	Campylobacter spp.	2008	Mortality	Rate per 100,000	TUN	Tunisia	Eastern Mediterranean	<5 years	852608	0.481427	0.229644	0.828502
Other bacteria	CAMP	Campylobacter spp.	2008	Mortality	Rate per 100,000	TUN	Tunisia	Eastern Mediterranean	≥5 years	9637961	0.0450952	0.0183273	0.082565
Other bacteria	CAMP	Campylobacter spp.	2008	Mortality	Rate per 100,000	TUN	Tunisia	Eastern Mediterranean	All ages	10490569	0.0805576	0.0347121	0.14114
Other bacteria	CAMP	Campylobacter spp.	2008	Mortality	Rate per 100,000	TUR	Turkey	Europe	<5 years	6306528	0.154066	0.0639962	0.279876
Other bacteria	CAMP	Campylobacter spp.	2008	Mortality	Rate per 100,000	TUR	Turkey	Europe	≥5 years	64795717	0.0424466	0.015996	0.085908
Other bacteria	CAMP	Campylobacter spp.	2008	Mortality	Rate per 100,000	TUR	Turkey	Europe	All ages	71102245	0.0523468	0.0202036	0.102371
Other bacteria	CAMP	Campylobacter spp.	2008	Mortality	Rate per 100,000	TUV	Tuvalu	Western Pacific	<5 years	1158	15.8055	6.01998	27.9866
Other bacteria	CAMP	Campylobacter spp.	2008	Mortality	Rate per 100,000	TUV	Tuvalu	Western Pacific	≥5 years	9092	3.64765	1.35573	6.81724
Other bacteria	CAMP	Campylobacter spp.	2008	Mortality	Rate per 100,000	TUV	Tuvalu	Western Pacific	All ages	10250	5.02119	1.94067	8.94246
Other bacteria	CAMP	Campylobacter spp.	2008	Mortality	Rate per 100,000	TZA	Tanzania	Africa	<5 years	7451370	17.0875	7.09663	29.8276
Other bacteria	CAMP	Campylobacter spp.	2008	Mortality	Rate per 100,000	TZA	Tanzania	Africa	≥5 years	34559889	1.8097	0.661914	3.59139
Other bacteria	CAMP	Campylobacter spp.	2008	Mortality	Rate per 100,000	TZA	Tanzania	Africa	All ages	42011259	4.51945	1.84187	8.18316
Other bacteria	CAMP	Campylobacter spp.	2008	Mortality	Rate per 100,000	UGA	Uganda	Africa	<5 years	5850115	12.2488	6.36964	19.0151
Other bacteria	CAMP	Campylobacter spp.	2008	Mortality	Rate per 100,000	UGA	Uganda	Africa	≥5 years	24240870	1.75634	0.803621	2.8884
Other bacteria	CAMP	Campylobacter spp.	2008	Mortality	Rate per 100,000	UGA	Uganda	Africa	All ages	30090985	3.79622	1.86372	6.03661
Other bacteria	CAMP	Campylobacter spp.	2008	Mortality	Rate per 100,000	UKR	Ukraine	Europe	<5 years	2187166	0.346657	0.153798	0.642264
Other bacteria	CAMP	Campylobacter spp.	2008	Mortality	Rate per 100,000	UKR	Ukraine	Europe	≥5 years	44741912	0.00412778	0.00223997	0.00653143
Other bacteria	CAMP	Campylobacter spp.	2008	Mortality	Rate per 100,000	UKR	Ukraine	Europe	All ages	46929078	0.0200916	0.00936839	0.0353793
Other bacteria	CAMP	Campylobacter spp.	2008	Mortality	Rate per 100,000	URY	Uruguay	Americas	<5 years	240465	0.10654	0.0387243	0.211931
Other bacteria	CAMP	Campylobacter spp.	2008	Mortality	Rate per 100,000	URY	Uruguay	Americas	≥5 years	3058021	0.0597986	0.022379	0.118233
Other bacteria	CAMP	Campylobacter spp.	2008	Mortality	Rate per 100,000	URY	Uruguay	Americas	All ages	3298486	0.0632061	0.0235957	0.125064
Other bacteria	CAMP	Campylobacter spp.	2008	Mortality	Rate per 100,000	USA	United States	Americas	<5 years	20457834	0.114934	0.0415047	0.228824
Other bacteria	CAMP	Campylobacter spp.	2008	Mortality	Rate per 100,000	USA	United States	Americas	≥5 years	282963122	0.0599876	0.022693	0.118077
Other bacteria	CAMP	Campylobacter spp.	2008	Mortality	Rate per 100,000	USA	United States	Americas	All ages	303420956	0.0636923	0.0239478	0.125544
Other bacteria	CAMP	Campylobacter spp.	2008	Mortality	Rate per 100,000	UZB	Uzbekistan	Europe	<5 years	2647252	5.81273	2.08377	11.7598
Other bacteria	CAMP	Campylobacter spp.	2008	Mortality	Rate per 100,000	UZB	Uzbekistan	Europe	≥5 years	24628696	0.0177384	0.00816935	0.0292009
Other bacteria	CAMP	Campylobacter spp.	2008	Mortality	Rate per 100,000	UZB	Uzbekistan	Europe	All ages	27275948	0.580168	0.211847	1.16141
Other bacteria	CAMP	Campylobacter spp.	2008	Mortality	Rate per 100,000	VCT	Saint Vincent and the Grenadines	Americas	<5 years	9089	0.000317392	0.000152174	0.000582853
Other bacteria	CAMP	Campylobacter spp.	2008	Mortality	Rate per 100,000	VCT	Saint Vincent and the Grenadines	Americas	≥5 years	102194	0.113502	0.0472385	0.201597
Other bacteria	CAMP	Campylobacter spp.	2008	Mortality	Rate per 100,000	VCT	Saint Vincent and the Grenadines	Americas	All ages	111283	0.104257	0.043402	0.185163
Other bacteria	CAMP	Campylobacter spp.	2008	Mortality	Rate per 100,000	VEN	Venezuela	Americas	<5 years	2925959	1.70969	0.609891	3.33864
Other bacteria	CAMP	Campylobacter spp.	2008	Mortality	Rate per 100,000	VEN	Venezuela	Americas	≥5 years	24931622	0.19622	0.0590126	0.415992
Other bacteria	CAMP	Campylobacter spp.	2008	Mortality	Rate per 100,000	VEN	Venezuela	Americas	All ages	27857581	0.355185	0.114157	0.729338
Other bacteria	CAMP	Campylobacter spp.	2008	Mortality	Rate per 100,000	VNM	Vietnam	Western Pacific	<5 years	7179977	2.09811	0.829617	4.03566
Other bacteria	CAMP	Campylobacter spp.	2008	Mortality	Rate per 100,000	VNM	Vietnam	Western Pacific	≥5 years	77206160	0.122991	0.0449299	0.251551
Other bacteria	CAMP	Campylobacter spp.	2008	Mortality	Rate per 100,000	VNM	Vietnam	Western Pacific	All ages	84386137	0.291044	0.117267	0.559131
Other bacteria	CAMP	Campylobacter spp.	2008	Mortality	Rate per 100,000	VUT	Vanuatu	Western Pacific	<5 years	32017	3.49856	1.50944	6.23327
Other bacteria	CAMP	Campylobacter spp.	2008	Mortality	Rate per 100,000	VUT	Vanuatu	Western Pacific	≥5 years	191990	0.920604	0.329299	1.86981
Other bacteria	CAMP	Campylobacter spp.	2008	Mortality	Rate per 100,000	VUT	Vanuatu	Western Pacific	All ages	224007	1.28907	0.498669	2.4448
Other bacteria	CAMP	Campylobacter spp.	2008	Mortality	Rate per 100,000	WPR	Western Pacific Region	Western Pacific	<5 years	116591951	2.11555	1.02842	3.66643
Other bacteria	CAMP	Campylobacter spp.	2008	Mortality	Rate per 100,000	WPR	Western Pacific Region	Western Pacific	≥5 years	1655570634	0.0523938	0.0255967	0.0958089
Other bacteria	CAMP	Campylobacter spp.	2008	Mortality	Rate per 100,000	WPR	Western Pacific Region	Western Pacific	All ages	1772162585	0.188131	0.0913575	0.318428
Other bacteria	CAMP	Campylobacter spp.	2008	Mortality	Rate per 100,000	WSM	Samoa	Western Pacific	<5 years	26014	1.81897	0.77642	3.2485
Other bacteria	CAMP	Campylobacter spp.	2008	Mortality	Rate per 100,000	WSM	Samoa	Western Pacific	≥5 years	163402	0.253549	0.0896051	0.498432
Other bacteria	CAMP	Campylobacter spp.	2008	Mortality	Rate per 100,000	WSM	Samoa	Western Pacific	All ages	189416	0.468541	0.197436	0.860224
Other bacteria	CAMP	Campylobacter spp.	2008	Mortality	Rate per 100,000	YEM	Yemen	Eastern Mediterranean	<5 years	4129502	16.3448	7.14639	29.1274
Other bacteria	CAMP	Campylobacter spp.	2008	Mortality	Rate per 100,000	YEM	Yemen	Eastern Mediterranean	≥5 years	20581568	0.22475	0.0850352	0.421962
Other bacteria	CAMP	Campylobacter spp.	2008	Mortality	Rate per 100,000	YEM	Yemen	Eastern Mediterranean	All ages	24711070	2.9186	1.26871	5.21275
Other bacteria	CAMP	Campylobacter spp.	2008	Mortality	Rate per 100,000	ZAF	South Africa	Africa	<5 years	5242712	14.608	5.96952	25.9641
Other bacteria	CAMP	Campylobacter spp.	2008	Mortality	Rate per 100,000	ZAF	South Africa	Africa	≥5 years	45555800	1.93998	0.719367	3.79573
Other bacteria	CAMP	Campylobacter spp.	2008	Mortality	Rate per 100,000	ZAF	South Africa	Africa	All ages	50798512	3.24739	1.31998	6.07678
Other bacteria	CAMP	Campylobacter spp.	2008	Mortality	Rate per 100,000	ZMB	Zambia	Africa	<5 years	2361500	20.0274	8.88385	35.7782
Other bacteria	CAMP	Campylobacter spp.	2008	Mortality	Rate per 100,000	ZMB	Zambia	Africa	≥5 years	10430418	2.30137	0.883286	4.51467
Other bacteria	CAMP	Campylobacter spp.	2008	Mortality	Rate per 100,000	ZMB	Zambia	Africa	All ages	12791918	5.57374	2.28853	10.1979
Other bacteria	CAMP	Campylobacter spp.	2008	Mortality	Rate per 100,000	ZWE	Zimbabwe	Africa	<5 years	2061273	23.6445	10.4164	44.5687
Other bacteria	CAMP	Campylobacter spp.	2008	Mortality	Rate per 100,000	ZWE	Zimbabwe	Africa	≥5 years	10814544	2.42424	0.9811	5.02061
Other bacteria	CAMP	Campylobacter spp.	2008	Mortality	Rate per 100,000	ZWE	Zimbabwe	Africa	All ages	12875817	5.82137	2.64054	11.2365
Other bacteria	CAMP	Campylobacter spp.	2009	Incidence	Number	AFG	Afghanistan	Eastern Mediterranean	<5 years	5031122	854471	469212	1.3624e+06
Other bacteria	CAMP	Campylobacter spp.	2009	Incidence	Number	AFG	Afghanistan	Eastern Mediterranean	≥5 years	22004998	676297	322126	1.20568e+06
Other bacteria	CAMP	Campylobacter spp.	2009	Incidence	Number	AFG	Afghanistan	Eastern Mediterranean	All ages	27036120	1.53077e+06	819681	2.47958e+06
Other bacteria	CAMP	Campylobacter spp.	2009	Incidence	Number	AFR	African Region	Africa	<5 years	143553737	4.21622e+07	2.76147e+07	5.89298e+07
Other bacteria	CAMP	Campylobacter spp.	2009	Incidence	Number	AFR	African Region	Africa	≥5 years	704146215	7.98473e+07	4.83263e+07	1.20309e+08
Other bacteria	CAMP	Campylobacter spp.	2009	Incidence	Number	AFR	African Region	Africa	All ages	847699952	1.2201e+08	7.67583e+07	1.75367e+08
Other bacteria	CAMP	Campylobacter spp.	2009	Incidence	Number	AGO	Angola	Africa	<5 years	4088147	1.2841e+06	557847	2.3225e+06
Other bacteria	CAMP	Campylobacter spp.	2009	Incidence	Number	AGO	Angola	Africa	≥5 years	17898946	1.60676e+06	648229	3.18121e+06
Other bacteria	CAMP	Campylobacter spp.	2009	Incidence	Number	AGO	Angola	Africa	All ages	21987093	2.89085e+06	1.24112e+06	5.32647e+06
Other bacteria	CAMP	Campylobacter spp.	2009	Incidence	Number	ALB	Albania	Europe	<5 years	186202	7680.5	2971.68	13817.9
Other bacteria	CAMP	Campylobacter spp.	2009	Incidence	Number	ALB	Albania	Europe	≥5 years	2791330	5214.01	1964.12	10635.2
Other bacteria	CAMP	Campylobacter spp.	2009	Incidence	Number	ALB	Albania	Europe	All ages	2977532	12894.5	5127.29	24092.7
Other bacteria	CAMP	Campylobacter spp.	2009	Incidence	Number	AMR	Region of the Americas	Americas	<5 years	75654134	5.52601e+06	3.50033e+06	7.99673e+06
Other bacteria	CAMP	Campylobacter spp.	2009	Incidence	Number	AMR	Region of the Americas	Americas	≥5 years	838457214	1.64981e+07	1.05079e+07	2.49528e+07
Other bacteria	CAMP	Campylobacter spp.	2009	Incidence	Number	AMR	Region of the Americas	Americas	All ages	914111348	2.20241e+07	1.43113e+07	3.21256e+07
Other bacteria	CAMP	Campylobacter spp.	2009	Incidence	Number	AND	Andorra	Europe	<5 years	3757	83.4515	56.6742	111.556
Other bacteria	CAMP	Campylobacter spp.	2009	Incidence	Number	AND	Andorra	Europe	≥5 years	80401	590.016	400.696	788.722
Other bacteria	CAMP	Campylobacter spp.	2009	Incidence	Number	AND	Andorra	Europe	All ages	84158	673.467	457.371	900.279
Other bacteria	CAMP	Campylobacter spp.	2009	Incidence	Number	ARE	United Arab Emirates	Eastern Mediterranean	<5 years	375097	7567.71	3863.72	15207.5
Other bacteria	CAMP	Campylobacter spp.	2009	Incidence	Number	ARE	United Arab Emirates	Eastern Mediterranean	≥5 years	6216883	53504.9	27317.2	107520
Other bacteria	CAMP	Campylobacter spp.	2009	Incidence	Number	ARE	United Arab Emirates	Eastern Mediterranean	All ages	6591980	61072.6	31180.9	122727
Other bacteria	CAMP	Campylobacter spp.	2009	Incidence	Number	ARG	Argentina	Americas	<5 years	3552766	722970	355498	1.29187e+06
Other bacteria	CAMP	Campylobacter spp.	2009	Incidence	Number	ARG	Argentina	Americas	≥5 years	37086358	2.15623e+06	985303	4.07718e+06
Other bacteria	CAMP	Campylobacter spp.	2009	Incidence	Number	ARG	Argentina	Americas	All ages	40639124	2.8792e+06	1.37051e+06	5.16928e+06
Other bacteria	CAMP	Campylobacter spp.	2009	Incidence	Number	ARM	Armenia	Europe	<5 years	198078	19493.5	10139	31785.3
Other bacteria	CAMP	Campylobacter spp.	2009	Incidence	Number	ARM	Armenia	Europe	≥5 years	2754699	37065.5	17451.2	65063.9
Other bacteria	CAMP	Campylobacter spp.	2009	Incidence	Number	ARM	Armenia	Europe	All ages	2952777	56559	27575.8	95581.9
Other bacteria	CAMP	Campylobacter spp.	2009	Incidence	Number	ATG	Antigua and Barbuda	Americas	<5 years	6420	87.042	53.0596	126.61
Other bacteria	CAMP	Campylobacter spp.	2009	Incidence	Number	ATG	Antigua and Barbuda	Americas	≥5 years	77127	615.401	375.14	895.153
Other bacteria	CAMP	Campylobacter spp.	2009	Incidence	Number	ATG	Antigua and Barbuda	Americas	All ages	83547	702.443	428.2	1021.76
Other bacteria	CAMP	Campylobacter spp.	2009	Incidence	Number	AUS	Australia	Western Pacific	<5 years	1412617	27634.8	19149.1	41535.1
Other bacteria	CAMP	Campylobacter spp.	2009	Incidence	Number	AUS	Australia	Western Pacific	≥5 years	20174104	195382	135388	293660
Other bacteria	CAMP	Campylobacter spp.	2009	Incidence	Number	AUS	Australia	Western Pacific	All ages	21586721	223017	154537	335195
Other bacteria	CAMP	Campylobacter spp.	2009	Incidence	Number	AUT	Austria	Europe	<5 years	396285	8266.78	5614.2	11050.9
Other bacteria	CAMP	Campylobacter spp.	2009	Incidence	Number	AUT	Austria	Europe	≥5 years	7940483	58447.5	39693.3	78131.5
Other bacteria	CAMP	Campylobacter spp.	2009	Incidence	Number	AUT	Austria	Europe	All ages	8336768	66714.3	45307.5	89182.4
Other bacteria	CAMP	Campylobacter spp.	2009	Incidence	Number	AZE	Azerbaijan	Europe	<5 years	766587	67283.5	34539.9	106017
Other bacteria	CAMP	Campylobacter spp.	2009	Incidence	Number	AZE	Azerbaijan	Europe	≥5 years	8232407	76308.8	36471.7	133921
Other bacteria	CAMP	Campylobacter spp.	2009	Incidence	Number	AZE	Azerbaijan	Europe	All ages	8998994	143592	73048.1	239482
Other bacteria	CAMP	Campylobacter spp.	2009	Incidence	Number	BDI	Burundi	Africa	<5 years	1679988	597476	370907	873136
Other bacteria	CAMP	Campylobacter spp.	2009	Incidence	Number	BDI	Burundi	Africa	≥5 years	7015682	859686	461678	1.41319e+06
Other bacteria	CAMP	Campylobacter spp.	2009	Incidence	Number	BDI	Burundi	Africa	All ages	8695670	1.45716e+06	853920	2.24745e+06
Other bacteria	CAMP	Campylobacter spp.	2009	Incidence	Number	BEL	Belgium	Europe	<5 years	617537	10663.3	7241.73	14254.5
Other bacteria	CAMP	Campylobacter spp.	2009	Incidence	Number	BEL	Belgium	Europe	≥5 years	10136016	75391.1	51200.2	100781
Other bacteria	CAMP	Campylobacter spp.	2009	Incidence	Number	BEL	Belgium	Europe	All ages	10753553	86054.4	58442	115036
Other bacteria	CAMP	Campylobacter spp.	2009	Incidence	Number	BEN	Benin	Africa	<5 years	1622708	314079	197190	463549
Other bacteria	CAMP	Campylobacter spp.	2009	Incidence	Number	BEN	Benin	Africa	≥5 years	7744478	843592	489756	1.30853e+06
Other bacteria	CAMP	Campylobacter spp.	2009	Incidence	Number	BEN	Benin	Africa	All ages	9367186	1.15767e+06	703165	1.76302e+06
Other bacteria	CAMP	Campylobacter spp.	2009	Incidence	Number	BFA	Burkina Faso	Africa	<5 years	2828701	850851	362562	1.44531e+06
Other bacteria	CAMP	Campylobacter spp.	2009	Incidence	Number	BFA	Burkina Faso	Africa	≥5 years	12651644	1.29069e+06	520599	2.41808e+06
Other bacteria	CAMP	Campylobacter spp.	2009	Incidence	Number	BFA	Burkina Faso	Africa	All ages	15480345	2.14154e+06	883572	3.86609e+06
Other bacteria	CAMP	Campylobacter spp.	2009	Incidence	Number	BGD	Bangladesh	South-East Asia	<5 years	17376055	2.23283e+06	1.26836e+06	3.44171e+06
Other bacteria	CAMP	Campylobacter spp.	2009	Incidence	Number	BGD	Bangladesh	South-East Asia	≥5 years	132816849	1.05321e+07	5.44304e+06	1.7389e+07
Other bacteria	CAMP	Campylobacter spp.	2009	Incidence	Number	BGD	Bangladesh	South-East Asia	All ages	150192904	1.27649e+07	6.84402e+06	2.06079e+07
Other bacteria	CAMP	Campylobacter spp.	2009	Incidence	Number	BGR	Bulgaria	Europe	<5 years	354777	7029.89	2921.81	13005.5
Other bacteria	CAMP	Campylobacter spp.	2009	Incidence	Number	BGR	Bulgaria	Europe	≥5 years	7156059	5526.01	2148.05	11050.4
Other bacteria	CAMP	Campylobacter spp.	2009	Incidence	Number	BGR	Bulgaria	Europe	All ages	7510836	12555.9	5301.36	23184.9
Other bacteria	CAMP	Campylobacter spp.	2009	Incidence	Number	BHR	Bahrain	Eastern Mediterranean	<5 years	88244	1323.02	675.472	2658.64
Other bacteria	CAMP	Campylobacter spp.	2009	Incidence	Number	BHR	Bahrain	Eastern Mediterranean	≥5 years	1064193	9353.95	4775.7	18797
Other bacteria	CAMP	Campylobacter spp.	2009	Incidence	Number	BHR	Bahrain	Eastern Mediterranean	All ages	1152437	10677	5451.17	21455.6
Other bacteria	CAMP	Campylobacter spp.	2009	Incidence	Number	BHS	Bahamas	Americas	<5 years	27869	375.496	228.897	546.191
Other bacteria	CAMP	Campylobacter spp.	2009	Incidence	Number	BHS	Bahamas	Americas	≥5 years	332550	2654.82	1618.34	3861.66
Other bacteria	CAMP	Campylobacter spp.	2009	Incidence	Number	BHS	Bahamas	Americas	All ages	360419	3030.32	1847.24	4407.85
Other bacteria	CAMP	Campylobacter spp.	2009	Incidence	Number	BIH	Bosnia and Herzegovina	Europe	<5 years	184423	8583.13	4403.79	13773.3
Other bacteria	CAMP	Campylobacter spp.	2009	Incidence	Number	BIH	Bosnia and Herzegovina	Europe	≥5 years	3729134	6143.43	2847.28	10783.9
Other bacteria	CAMP	Campylobacter spp.	2009	Incidence	Number	BIH	Bosnia and Herzegovina	Europe	All ages	3913557	14726.6	7327.31	24410.1
Other bacteria	CAMP	Campylobacter spp.	2009	Incidence	Number	BLR	Belarus	Europe	<5 years	478430	37908.6	20137.6	60989.9
Other bacteria	CAMP	Campylobacter spp.	2009	Incidence	Number	BLR	Belarus	Europe	≥5 years	9036194	62731.9	30140	107526
Other bacteria	CAMP	Campylobacter spp.	2009	Incidence	Number	BLR	Belarus	Europe	All ages	9514624	100641	49988.4	167934
Other bacteria	CAMP	Campylobacter spp.	2009	Incidence	Number	BLZ	Belize	Americas	<5 years	37966	2339.84	1287.83	3622.09
Other bacteria	CAMP	Campylobacter spp.	2009	Incidence	Number	BLZ	Belize	Americas	≥5 years	270530	9262.71	4816.25	15383.1
Other bacteria	CAMP	Campylobacter spp.	2009	Incidence	Number	BLZ	Belize	Americas	All ages	308496	11602.6	6244.81	18776.7
Other bacteria	CAMP	Campylobacter spp.	2009	Incidence	Number	BOL	Bolivia	Americas	<5 years	1210866	190885	100119	315090
Other bacteria	CAMP	Campylobacter spp.	2009	Incidence	Number	BOL	Bolivia	Americas	≥5 years	8722565	169139	80009.1	303458
Other bacteria	CAMP	Campylobacter spp.	2009	Incidence	Number	BOL	Bolivia	Americas	All ages	9933431	360023	186915	617224
Other bacteria	CAMP	Campylobacter spp.	2009	Incidence	Number	BRA	Brazil	Americas	<5 years	15202182	910409	425627	1.64934e+06
Other bacteria	CAMP	Campylobacter spp.	2009	Incidence	Number	BRA	Brazil	Americas	≥5 years	176048650	3.35376e+06	1.46886e+06	6.62775e+06
Other bacteria	CAMP	Campylobacter spp.	2009	Incidence	Number	BRA	Brazil	Americas	All ages	191250832	4.26417e+06	1.91282e+06	8.07752e+06
Other bacteria	CAMP	Campylobacter spp.	2009	Incidence	Number	BRB	Barbados	Americas	<5 years	18327	284.913	173.679	414.43
Other bacteria	CAMP	Campylobacter spp.	2009	Incidence	Number	BRB	Barbados	Americas	≥5 years	255146	2014.38	1227.94	2930.09
Other bacteria	CAMP	Campylobacter spp.	2009	Incidence	Number	BRB	Barbados	Americas	All ages	273473	2299.3	1401.62	3344.52
Other bacteria	CAMP	Campylobacter spp.	2009	Incidence	Number	BRN	Brunei	Western Pacific	<5 years	30746	488.144	338.253	733.682
Other bacteria	CAMP	Campylobacter spp.	2009	Incidence	Number	BRN	Brunei	Western Pacific	≥5 years	350565	3451.26	2391.51	5187.26
Other bacteria	CAMP	Campylobacter spp.	2009	Incidence	Number	BRN	Brunei	Western Pacific	All ages	381311	3939.41	2729.76	5920.94
Other bacteria	CAMP	Campylobacter spp.	2009	Incidence	Number	BTN	Bhutan	South-East Asia	<5 years	65657	8106.79	4870.34	12717.6
Other bacteria	CAMP	Campylobacter spp.	2009	Incidence	Number	BTN	Bhutan	South-East Asia	≥5 years	624526	33653.7	18349.3	54086.8
Other bacteria	CAMP	Campylobacter spp.	2009	Incidence	Number	BTN	Bhutan	South-East Asia	All ages	690183	41760.5	23363.9	66825.8
Other bacteria	CAMP	Campylobacter spp.	2009	Incidence	Number	BWA	Botswana	Africa	<5 years	248494	55991.4	31899.9	86560.6
Other bacteria	CAMP	Campylobacter spp.	2009	Incidence	Number	BWA	Botswana	Africa	≥5 years	1721365	197899	106913	322601
Other bacteria	CAMP	Campylobacter spp.	2009	Incidence	Number	BWA	Botswana	Africa	All ages	1969859	253890	143005	402991
Other bacteria	CAMP	Campylobacter spp.	2009	Incidence	Number	CAF	Central African Republic	Africa	<5 years	810592	263772	117985	496694
Other bacteria	CAMP	Campylobacter spp.	2009	Incidence	Number	CAF	Central African Republic	Africa	≥5 years	3798215	314237	122450	641743
Other bacteria	CAMP	Campylobacter spp.	2009	Incidence	Number	CAF	Central African Republic	Africa	All ages	4608807	578009	247239	1.1233e+06
Other bacteria	CAMP	Campylobacter spp.	2009	Incidence	Number	CAN	Canada	Americas	<5 years	1824777	35042.4	21361.3	50972.1
Other bacteria	CAMP	Campylobacter spp.	2009	Incidence	Number	CAN	Canada	Americas	≥5 years	31810529	247755	151028	360381
Other bacteria	CAMP	Campylobacter spp.	2009	Incidence	Number	CAN	Canada	Americas	All ages	33635306	282798	172390	411353
Other bacteria	CAMP	Campylobacter spp.	2009	Incidence	Number	CHE	Switzerland	Europe	<5 years	376563	7631.25	5182.6	10201.3
Other bacteria	CAMP	Campylobacter spp.	2009	Incidence	Number	CHE	Switzerland	Europe	≥5 years	7319297	53954.2	36641.8	72125
Other bacteria	CAMP	Campylobacter spp.	2009	Incidence	Number	CHE	Switzerland	Europe	All ages	7695860	61585.5	41824.4	82326.3
Other bacteria	CAMP	Campylobacter spp.	2009	Incidence	Number	CHL	Chile	Americas	<5 years	1169027	17631.8	10748.1	25646.9
Other bacteria	CAMP	Campylobacter spp.	2009	Incidence	Number	CHL	Chile	Americas	≥5 years	15754757	124659	75990.7	181328
Other bacteria	CAMP	Campylobacter spp.	2009	Incidence	Number	CHL	Chile	Americas	All ages	16923784	142291	86738.7	206975
Other bacteria	CAMP	Campylobacter spp.	2009	Incidence	Number	CHN	China	Western Pacific	<5 years	83079972	2.16126e+06	1.05531e+06	3.96139e+06
Other bacteria	CAMP	Campylobacter spp.	2009	Incidence	Number	CHN	China	Western Pacific	≥5 years	1254873665	5.91498e+06	2.84414e+06	1.03877e+07
Other bacteria	CAMP	Campylobacter spp.	2009	Incidence	Number	CHN	China	Western Pacific	All ages	1337953637	8.07624e+06	4.00154e+06	1.4383e+07
Other bacteria	CAMP	Campylobacter spp.	2009	Incidence	Number	CIV	Cote d'Ivoire	Africa	<5 years	3771387	942606	591069	1.33591e+06
Other bacteria	CAMP	Campylobacter spp.	2009	Incidence	Number	CIV	Cote d'Ivoire	Africa	≥5 years	17983348	1.74267e+06	1.04087e+06	2.7612e+06
Other bacteria	CAMP	Campylobacter spp.	2009	Incidence	Number	CIV	Cote d'Ivoire	Africa	All ages	21754735	2.68528e+06	1.66351e+06	4.02685e+06
Other bacteria	CAMP	Campylobacter spp.	2009	Incidence	Number	CMR	Cameroon	Africa	<5 years	3258898	1.26842e+06	666582	2.18679e+06
Other bacteria	CAMP	Campylobacter spp.	2009	Incidence	Number	CMR	Cameroon	Africa	≥5 years	15581255	1.9472e+06	898144	3.60686e+06
Other bacteria	CAMP	Campylobacter spp.	2009	Incidence	Number	CMR	Cameroon	Africa	All ages	18840153	3.21562e+06	1.59606e+06	5.7849e+06
Other bacteria	CAMP	Campylobacter spp.	2009	Incidence	Number	COD	Democratic Republic of Congo	Africa	<5 years	12010064	4.04832e+06	2.54098e+06	6.05138e+06
Other bacteria	CAMP	Campylobacter spp.	2009	Incidence	Number	COD	Democratic Republic of Congo	Africa	≥5 years	53361510	4.09233e+06	2.19906e+06	6.6155e+06
Other bacteria	CAMP	Campylobacter spp.	2009	Incidence	Number	COD	Democratic Republic of Congo	Africa	All ages	65371574	8.14064e+06	4.78726e+06	1.23504e+07
Other bacteria	CAMP	Campylobacter spp.	2009	Incidence	Number	COG	Congo	Africa	<5 years	676334	227448	145916	325828
Other bacteria	CAMP	Campylobacter spp.	2009	Incidence	Number	COG	Congo	Africa	≥5 years	3498426	366744	218520	565127
Other bacteria	CAMP	Campylobacter spp.	2009	Incidence	Number	COG	Congo	Africa	All ages	4174760	594191	371016	881258
Other bacteria	CAMP	Campylobacter spp.	2009	Incidence	Number	COK	Cook Islands	Western Pacific	<5 years	1539	20.7708	14.3929	31.2186
Other bacteria	CAMP	Campylobacter spp.	2009	Incidence	Number	COK	Cook Islands	Western Pacific	≥5 years	14686	146.853	101.76	220.721
Other bacteria	CAMP	Campylobacter spp.	2009	Incidence	Number	COK	Cook Islands	Western Pacific	All ages	16225	167.624	116.153	251.939
Other bacteria	CAMP	Campylobacter spp.	2009	Incidence	Number	COL	Colombia	Americas	<5 years	3985133	381120	186360	650235
Other bacteria	CAMP	Campylobacter spp.	2009	Incidence	Number	COL	Colombia	Americas	≥5 years	40030351	1.06276e+06	481440	1.81956e+06
Other bacteria	CAMP	Campylobacter spp.	2009	Incidence	Number	COL	Colombia	Americas	All ages	44015484	1.44388e+06	684357	2.44295e+06
Other bacteria	CAMP	Campylobacter spp.	2009	Incidence	Number	COM	Comoros	Africa	<5 years	94930	29556.6	18933	42868.3
Other bacteria	CAMP	Campylobacter spp.	2009	Incidence	Number	COM	Comoros	Africa	≥5 years	540636	62031.2	36833.6	98653.1
Other bacteria	CAMP	Campylobacter spp.	2009	Incidence	Number	COM	Comoros	Africa	All ages	635566	91587.7	57532.9	136690
Other bacteria	CAMP	Campylobacter spp.	2009	Incidence	Number	CPV	Cape Verde	Africa	<5 years	53919	4378.77	2050.47	7990.77
Other bacteria	CAMP	Campylobacter spp.	2009	Incidence	Number	CPV	Cape Verde	Africa	≥5 years	449922	30832.9	12827.9	55023.6
Other bacteria	CAMP	Campylobacter spp.	2009	Incidence	Number	CPV	Cape Verde	Africa	All ages	503841	35211.7	15285.1	63381.6
Other bacteria	CAMP	Campylobacter spp.	2009	Incidence	Number	CRI	Costa Rica	Americas	<5 years	361238	29591.7	15765.6	47966.1
Other bacteria	CAMP	Campylobacter spp.	2009	Incidence	Number	CRI	Costa Rica	Americas	≥5 years	4108964	171535	91963.9	280780
Other bacteria	CAMP	Campylobacter spp.	2009	Incidence	Number	CRI	Costa Rica	Americas	All ages	4470202	201127	111466	326197
Other bacteria	CAMP	Campylobacter spp.	2009	Incidence	Number	CUB	Cuba	Americas	<5 years	618079	35062.3	12419.3	66115.1
Other bacteria	CAMP	Campylobacter spp.	2009	Incidence	Number	CUB	Cuba	Americas	≥5 years	10675395	278660	101051	538230
Other bacteria	CAMP	Campylobacter spp.	2009	Incidence	Number	CUB	Cuba	Americas	All ages	11293474	313722	115422	602117
Other bacteria	CAMP	Campylobacter spp.	2009	Incidence	Number	CYP	Cyprus	Europe	<5 years	61597	1090.95	740.892	1458.36
Other bacteria	CAMP	Campylobacter spp.	2009	Incidence	Number	CYP	Cyprus	Europe	≥5 years	1038585	7713.17	5238.23	10310.8
Other bacteria	CAMP	Campylobacter spp.	2009	Incidence	Number	CYP	Cyprus	Europe	All ages	1100182	8804.11	5979.12	11769.2
Other bacteria	CAMP	Campylobacter spp.	2009	Incidence	Number	CZE	Czechia	Europe	<5 years	543562	10312.9	7003.76	13786.1
Other bacteria	CAMP	Campylobacter spp.	2009	Incidence	Number	CZE	Czechia	Europe	≥5 years	9856616	72913.7	49517.7	97469.7
Other bacteria	CAMP	Campylobacter spp.	2009	Incidence	Number	CZE	Czechia	Europe	All ages	10400178	83226.5	56521.5	111256
Other bacteria	CAMP	Campylobacter spp.	2009	Incidence	Number	DEU	Germany	Europe	<5 years	3458050	80332	54555.8	107386
Other bacteria	CAMP	Campylobacter spp.	2009	Incidence	Number	DEU	Germany	Europe	≥5 years	77554102	567961	385718	759240
Other bacteria	CAMP	Campylobacter spp.	2009	Incidence	Number	DEU	Germany	Europe	All ages	81012152	648293	440274	866626
Other bacteria	CAMP	Campylobacter spp.	2009	Incidence	Number	DJI	Djibouti	Eastern Mediterranean	<5 years	118189	19756.2	11244.4	31520
Other bacteria	CAMP	Campylobacter spp.	2009	Incidence	Number	DJI	Djibouti	Eastern Mediterranean	≥5 years	783793	67503.3	34980.3	112700
Other bacteria	CAMP	Campylobacter spp.	2009	Incidence	Number	DJI	Djibouti	Eastern Mediterranean	All ages	901982	87259.5	46619	143618
Other bacteria	CAMP	Campylobacter spp.	2009	Incidence	Number	DMA	Dominica	Americas	<5 years	5121	216.891	111.662	361.212
Other bacteria	CAMP	Campylobacter spp.	2009	Incidence	Number	DMA	Dominica	Americas	≥5 years	63731	1841.46	970.05	3069.96
Other bacteria	CAMP	Campylobacter spp.	2009	Incidence	Number	DMA	Dominica	Americas	All ages	68852	2058.35	1101.74	3380.29
Other bacteria	CAMP	Campylobacter spp.	2009	Incidence	Number	DNK	Denmark	Europe	<5 years	326924	5465.27	3711.62	7305.88
Other bacteria	CAMP	Campylobacter spp.	2009	Incidence	Number	DNK	Denmark	Europe	≥5 years	5184619	38640.4	26241.8	51653.8
Other bacteria	CAMP	Campylobacter spp.	2009	Incidence	Number	DNK	Denmark	Europe	All ages	5511543	44105.7	29953.4	58959.6
Other bacteria	CAMP	Campylobacter spp.	2009	Incidence	Number	DOM	Dominican Republic	Americas	<5 years	999012	162894	92343.9	250101
Other bacteria	CAMP	Campylobacter spp.	2009	Incidence	Number	DOM	Dominican Republic	Americas	≥5 years	8634091	321178	168714	529501
Other bacteria	CAMP	Campylobacter spp.	2009	Incidence	Number	DOM	Dominican Republic	Americas	All ages	9633103	484073	269615	769303
Other bacteria	CAMP	Campylobacter spp.	2009	Incidence	Number	DZA	Algeria	Africa	<5 years	3602488	397880	252220	568582
Other bacteria	CAMP	Campylobacter spp.	2009	Incidence	Number	DZA	Algeria	Africa	≥5 years	31544448	693091	390010	1.0986e+06
Other bacteria	CAMP	Campylobacter spp.	2009	Incidence	Number	DZA	Algeria	Africa	All ages	35146936	1.09097e+06	676210	1.66079e+06
Other bacteria	CAMP	Campylobacter spp.	2009	Incidence	Number	ECU	Ecuador	Americas	<5 years	1586787	213244	113083	335195
Other bacteria	CAMP	Campylobacter spp.	2009	Incidence	Number	ECU	Ecuador	Americas	≥5 years	13112960	431881	216472	724998
Other bacteria	CAMP	Campylobacter spp.	2009	Incidence	Number	ECU	Ecuador	Americas	All ages	14699747	645125	338203	1.05674e+06
Other bacteria	CAMP	Campylobacter spp.	2009	Incidence	Number	EGY	Egypt	Eastern Mediterranean	<5 years	10692454	1.7741e+06	795197	3.16903e+06
Other bacteria	CAMP	Campylobacter spp.	2009	Incidence	Number	EGY	Egypt	Eastern Mediterranean	≥5 years	75972739	1.52222e+06	599542	2.81169e+06
Other bacteria	CAMP	Campylobacter spp.	2009	Incidence	Number	EGY	Egypt	Eastern Mediterranean	All ages	86665193	3.29632e+06	1.42464e+06	5.88301e+06
Other bacteria	CAMP	Campylobacter spp.	2009	Incidence	Number	EMR	Eastern Mediterranean Region	Eastern Mediterranean	<5 years	78957345	2.13995e+07	1.21739e+07	3.28161e+07
Other bacteria	CAMP	Campylobacter spp.	2009	Incidence	Number	EMR	Eastern Mediterranean Region	Eastern Mediterranean	≥5 years	525341190	3.29917e+07	1.66604e+07	5.51946e+07
Other bacteria	CAMP	Campylobacter spp.	2009	Incidence	Number	EMR	Eastern Mediterranean Region	Eastern Mediterranean	All ages	604298535	5.43912e+07	2.99424e+07	8.47966e+07
Other bacteria	CAMP	Campylobacter spp.	2009	Incidence	Number	ERI	Eritrea	Africa	<5 years	455866	136472	83106.1	203021
Other bacteria	CAMP	Campylobacter spp.	2009	Incidence	Number	ERI	Eritrea	Africa	≥5 years	2406087	340152	187216	544088
Other bacteria	CAMP	Campylobacter spp.	2009	Incidence	Number	ERI	Eritrea	Africa	All ages	2861953	476624	270377	734616
Other bacteria	CAMP	Campylobacter spp.	2009	Incidence	Number	ESP	Spain	Europe	<5 years	2469022	46125.3	31325	61659.5
Other bacteria	CAMP	Campylobacter spp.	2009	Incidence	Number	ESP	Spain	Europe	≥5 years	44046783	326113	221473	435943
Other bacteria	CAMP	Campylobacter spp.	2009	Incidence	Number	ESP	Spain	Europe	All ages	46515805	372239	252798	497602
Other bacteria	CAMP	Campylobacter spp.	2009	Incidence	Number	EST	Estonia	Europe	<5 years	74570	1324.52	899.522	1770.6
Other bacteria	CAMP	Campylobacter spp.	2009	Incidence	Number	EST	Estonia	Europe	≥5 years	1261168	9364.6	6359.77	12518.4
Other bacteria	CAMP	Campylobacter spp.	2009	Incidence	Number	EST	Estonia	Europe	All ages	1335738	10689.1	7259.29	14289
Other bacteria	CAMP	Campylobacter spp.	2009	Incidence	Number	ETH	Ethiopia	Africa	<5 years	15238317	5.71787e+06	2.61928e+06	9.8229e+06
Other bacteria	CAMP	Campylobacter spp.	2009	Incidence	Number	ETH	Ethiopia	Africa	≥5 years	71527606	1.0141e+07	4.19253e+06	1.92784e+07
Other bacteria	CAMP	Campylobacter spp.	2009	Incidence	Number	ETH	Ethiopia	Africa	All ages	86765923	1.58589e+07	6.86518e+06	2.8803e+07
Other bacteria	CAMP	Campylobacter spp.	2009	Incidence	Number	EUR	European Region	Europe	<5 years	53294443	2.68487e+06	1.67496e+06	3.91048e+06
Other bacteria	CAMP	Campylobacter spp.	2009	Incidence	Number	EUR	European Region	Europe	≥5 years	839414748	7.8328e+06	5.47368e+06	1.08361e+07
Other bacteria	CAMP	Campylobacter spp.	2009	Incidence	Number	EUR	European Region	Europe	All ages	892709191	1.05177e+07	7.30309e+06	1.47434e+07
Other bacteria	CAMP	Campylobacter spp.	2009	Incidence	Number	FIN	Finland	Europe	<5 years	295009	5281.56	3586.86	7060.3
Other bacteria	CAMP	Campylobacter spp.	2009	Incidence	Number	FIN	Finland	Europe	≥5 years	5031269	37341.5	25359.7	49917.5
Other bacteria	CAMP	Campylobacter spp.	2009	Incidence	Number	FIN	Finland	Europe	All ages	5326278	42623.1	28946.5	56977.8
Other bacteria	CAMP	Campylobacter spp.	2009	Incidence	Number	FJI	Fiji	Western Pacific	<5 years	101087	12127.6	6211.34	19902.5
Other bacteria	CAMP	Campylobacter spp.	2009	Incidence	Number	FJI	Fiji	Western Pacific	≥5 years	804408	32801.5	16385.2	55303.1
Other bacteria	CAMP	Campylobacter spp.	2009	Incidence	Number	FJI	Fiji	Western Pacific	All ages	905495	44929.1	22913.7	73603.6
Other bacteria	CAMP	Campylobacter spp.	2009	Incidence	Number	FRA	France	Europe	<5 years	3865680	62422.4	42392.8	83445.1
Other bacteria	CAMP	Campylobacter spp.	2009	Incidence	Number	FRA	France	Europe	≥5 years	59085181	441337	299724	589971
Other bacteria	CAMP	Campylobacter spp.	2009	Incidence	Number	FRA	France	Europe	All ages	62950861	503759	342117	673416
Other bacteria	CAMP	Campylobacter spp.	2009	Incidence	Number	FSM	Micronesia	Western Pacific	<5 years	12819	1204.41	626.046	1936.82
Other bacteria	CAMP	Campylobacter spp.	2009	Incidence	Number	FSM	Micronesia	Western Pacific	≥5 years	95629	3001.66	1471.04	5333.6
Other bacteria	CAMP	Campylobacter spp.	2009	Incidence	Number	FSM	Micronesia	Western Pacific	All ages	108448	4206.07	2087.23	7328.08
Other bacteria	CAMP	Campylobacter spp.	2009	Incidence	Number	GAB	Gabon	Africa	<5 years	234162	44299.7	19131.5	76606.6
Other bacteria	CAMP	Campylobacter spp.	2009	Incidence	Number	GAB	Gabon	Africa	≥5 years	1399230	96317	38424.3	174850
Other bacteria	CAMP	Campylobacter spp.	2009	Incidence	Number	GAB	Gabon	Africa	All ages	1633392	140617	57599.7	252633
Other bacteria	CAMP	Campylobacter spp.	2009	Incidence	Number	GBR	United Kingdom	Europe	<5 years	3812781	61742.8	41931.3	82536.7
Other bacteria	CAMP	Campylobacter spp.	2009	Incidence	Number	GBR	United Kingdom	Europe	≥5 years	58452774	436532	296461	583548
Other bacteria	CAMP	Campylobacter spp.	2009	Incidence	Number	GBR	United Kingdom	Europe	All ages	62265555	498275	338392	666085
Other bacteria	CAMP	Campylobacter spp.	2009	Incidence	Number	GEO	Georgia	Europe	<5 years	251698	23657.6	11792.6	38987.5
Other bacteria	CAMP	Campylobacter spp.	2009	Incidence	Number	GEO	Georgia	Europe	≥5 years	3677349	54346.6	26155.2	94114.6
Other bacteria	CAMP	Campylobacter spp.	2009	Incidence	Number	GEO	Georgia	Europe	All ages	3929047	78004.2	38039	130676
Other bacteria	CAMP	Campylobacter spp.	2009	Incidence	Number	GHA	Ghana	Africa	<5 years	3648391	904183	443638	1.48244e+06
Other bacteria	CAMP	Campylobacter spp.	2009	Incidence	Number	GHA	Ghana	Africa	≥5 years	20906648	1.90677e+06	872712	3.39267e+06
Other bacteria	CAMP	Campylobacter spp.	2009	Incidence	Number	GHA	Ghana	Africa	All ages	24555039	2.81096e+06	1.31949e+06	4.756e+06
Other bacteria	CAMP	Campylobacter spp.	2009	Incidence	Number	GIN	Guinea	Africa	<5 years	1703000	390277	247632	564085
Other bacteria	CAMP	Campylobacter spp.	2009	Incidence	Number	GIN	Guinea	Africa	≥5 years	8316577	925676	547859	1.45612e+06
Other bacteria	CAMP	Campylobacter spp.	2009	Incidence	Number	GIN	Guinea	Africa	All ages	10019577	1.31595e+06	799475	1.98678e+06
Other bacteria	CAMP	Campylobacter spp.	2009	Incidence	Number	GLOBAL	Global	All WHO Member States	<5 years	657002174	1.16247e+08	7.54899e+07	1.62884e+08
Other bacteria	CAMP	Campylobacter spp.	2009	Incidence	Number	GLOBAL	Global	All WHO Member States	≥5 years	6186865825	3.14633e+08	1.90453e+08	4.72304e+08
Other bacteria	CAMP	Campylobacter spp.	2009	Incidence	Number	GLOBAL	Global	All WHO Member States	All ages	6843867999	4.30879e+08	2.68949e+08	6.23031e+08
Other bacteria	CAMP	Campylobacter spp.	2009	Incidence	Number	GMB	Gambia	Africa	<5 years	317448	82347.1	41153.8	137027
Other bacteria	CAMP	Campylobacter spp.	2009	Incidence	Number	GMB	Gambia	Africa	≥5 years	1526818	154866	70551.3	275306
Other bacteria	CAMP	Campylobacter spp.	2009	Incidence	Number	GMB	Gambia	Africa	All ages	1844266	237213	110360	406111
Other bacteria	CAMP	Campylobacter spp.	2009	Incidence	Number	GNB	Guinea-Bissau	Africa	<5 years	252748	70632.4	34690.1	119456
Other bacteria	CAMP	Campylobacter spp.	2009	Incidence	Number	GNB	Guinea-Bissau	Africa	≥5 years	1254065	177015	78376.1	337883
Other bacteria	CAMP	Campylobacter spp.	2009	Incidence	Number	GNB	Guinea-Bissau	Africa	All ages	1506813	247647	117327	460318
Other bacteria	CAMP	Campylobacter spp.	2009	Incidence	Number	GNQ	Equatorial Guinea	Africa	<5 years	179378	42438.7	24559.4	65545.7
Other bacteria	CAMP	Campylobacter spp.	2009	Incidence	Number	GNQ	Equatorial Guinea	Africa	≥5 years	930085	86875.2	47788.5	136548
Other bacteria	CAMP	Campylobacter spp.	2009	Incidence	Number	GNQ	Equatorial Guinea	Africa	All ages	1109463	129314	72602.3	198079
Other bacteria	CAMP	Campylobacter spp.	2009	Incidence	Number	GRC	Greece	Europe	<5 years	543834	11001.5	7471.46	14706.7
Other bacteria	CAMP	Campylobacter spp.	2009	Incidence	Number	GRC	Greece	Europe	≥5 years	10550852	77782.7	52824.4	103979
Other bacteria	CAMP	Campylobacter spp.	2009	Incidence	Number	GRC	Greece	Europe	All ages	11094686	88784.3	60295.9	118685
Other bacteria	CAMP	Campylobacter spp.	2009	Incidence	Number	GRD	Grenada	Americas	<5 years	8883	556.413	270.105	955.428
Other bacteria	CAMP	Campylobacter spp.	2009	Incidence	Number	GRD	Grenada	Americas	≥5 years	102196	6196.28	3298.22	10450.2
Other bacteria	CAMP	Campylobacter spp.	2009	Incidence	Number	GRD	Grenada	Americas	All ages	111079	6752.69	3618.9	11185.9
Other bacteria	CAMP	Campylobacter spp.	2009	Incidence	Number	GTM	Guatemala	Americas	<5 years	1931197	233750	100216	404077
Other bacteria	CAMP	Campylobacter spp.	2009	Incidence	Number	GTM	Guatemala	Americas	≥5 years	12144277	635253	247862	1.23828e+06
Other bacteria	CAMP	Campylobacter spp.	2009	Incidence	Number	GTM	Guatemala	Americas	All ages	14075474	869003	350670	1.65406e+06
Other bacteria	CAMP	Campylobacter spp.	2009	Incidence	Number	GUY	Guyana	Americas	<5 years	77980	784.95	478.495	1141.78
Other bacteria	CAMP	Campylobacter spp.	2009	Incidence	Number	GUY	Guyana	Americas	≥5 years	675452	5549.73	3383.04	8072.55
Other bacteria	CAMP	Campylobacter spp.	2009	Incidence	Number	GUY	Guyana	Americas	All ages	753432	6334.68	3861.53	9214.32
Other bacteria	CAMP	Campylobacter spp.	2009	Incidence	Number	HND	Honduras	Americas	<5 years	1075788	99003.6	51789.3	170006
Other bacteria	CAMP	Campylobacter spp.	2009	Incidence	Number	HND	Honduras	Americas	≥5 years	7025584	296424	142846	531826
Other bacteria	CAMP	Campylobacter spp.	2009	Incidence	Number	HND	Honduras	Americas	All ages	8101372	395428	194900	704572
Other bacteria	CAMP	Campylobacter spp.	2009	Incidence	Number	HRV	Croatia	Europe	<5 years	208160	4277.43	2904.93	5718
Other bacteria	CAMP	Campylobacter spp.	2009	Incidence	Number	HRV	Croatia	Europe	≥5 years	4105487	30242.2	20538.3	40427.2
Other bacteria	CAMP	Campylobacter spp.	2009	Incidence	Number	HRV	Croatia	Europe	All ages	4313647	34519.6	23443.2	46145.2
Other bacteria	CAMP	Campylobacter spp.	2009	Incidence	Number	HTI	Haiti	Americas	<5 years	1229790	157794	79558.6	266965
Other bacteria	CAMP	Campylobacter spp.	2009	Incidence	Number	HTI	Haiti	Americas	≥5 years	8379848	362128	176669	621185
Other bacteria	CAMP	Campylobacter spp.	2009	Incidence	Number	HTI	Haiti	Americas	All ages	9609638	519922	261576	879661
Other bacteria	CAMP	Campylobacter spp.	2009	Incidence	Number	HUN	Hungary	Europe	<5 years	487282	9925.44	6740.64	13268.1
Other bacteria	CAMP	Campylobacter spp.	2009	Incidence	Number	HUN	Hungary	Europe	≥5 years	9522186	70174.5	47657.5	93808
Other bacteria	CAMP	Campylobacter spp.	2009	Incidence	Number	HUN	Hungary	Europe	All ages	10009468	80099.9	54398.1	107076
Other bacteria	CAMP	Campylobacter spp.	2009	Incidence	Number	IDN	Indonesia	South-East Asia	<5 years	23528346	4.74766e+06	2.21543e+06	8.92988e+06
Other bacteria	CAMP	Campylobacter spp.	2009	Incidence	Number	IDN	Indonesia	South-East Asia	≥5 years	218158069	7.51433e+06	3.15269e+06	1.46039e+07
Other bacteria	CAMP	Campylobacter spp.	2009	Incidence	Number	IDN	Indonesia	South-East Asia	All ages	241686415	1.2262e+07	5.35121e+06	2.27137e+07
Other bacteria	CAMP	Campylobacter spp.	2009	Incidence	Number	IND	India	South-East Asia	<5 years	130309857	2.77105e+07	1.57914e+07	4.39992e+07
Other bacteria	CAMP	Campylobacter spp.	2009	Incidence	Number	IND	India	South-East Asia	≥5 years	1086228686	1.36273e+08	7.1962e+07	2.1786e+08
Other bacteria	CAMP	Campylobacter spp.	2009	Incidence	Number	IND	India	South-East Asia	All ages	1216538543	1.63984e+08	9.15145e+07	2.57072e+08
Other bacteria	CAMP	Campylobacter spp.	2009	Incidence	Number	IRL	Ireland	Europe	<5 years	332008	4481.05	3043.2	5990.18
Other bacteria	CAMP	Campylobacter spp.	2009	Incidence	Number	IRL	Ireland	Europe	≥5 years	4186975	31681.7	21516	42351.6
Other bacteria	CAMP	Campylobacter spp.	2009	Incidence	Number	IRL	Ireland	Europe	All ages	4518983	36162.8	24559.2	48341.7
Other bacteria	CAMP	Campylobacter spp.	2009	Incidence	Number	IRN	Iran	Eastern Mediterranean	<5 years	6122997	388747	160087	736459
Other bacteria	CAMP	Campylobacter spp.	2009	Incidence	Number	IRN	Iran	Eastern Mediterranean	≥5 years	69855594	1.18532e+06	456076	2.4002e+06
Other bacteria	CAMP	Campylobacter spp.	2009	Incidence	Number	IRN	Iran	Eastern Mediterranean	All ages	75978591	1.57407e+06	622211	3.12306e+06
Other bacteria	CAMP	Campylobacter spp.	2009	Incidence	Number	IRQ	Iraq	Eastern Mediterranean	<5 years	4551040	743997	421011	1.16482e+06
Other bacteria	CAMP	Campylobacter spp.	2009	Incidence	Number	IRQ	Iraq	Eastern Mediterranean	≥5 years	25019581	826613	425729	1.42181e+06
Other bacteria	CAMP	Campylobacter spp.	2009	Incidence	Number	IRQ	Iraq	Eastern Mediterranean	All ages	29570621	1.57061e+06	872238	2.52872e+06
Other bacteria	CAMP	Campylobacter spp.	2009	Incidence	Number	ISL	Iceland	Europe	<5 years	22931	316.798	215.146	423.49
Other bacteria	CAMP	Campylobacter spp.	2009	Incidence	Number	ISL	Iceland	Europe	≥5 years	296549	2239.81	1521.12	2994.14
Other bacteria	CAMP	Campylobacter spp.	2009	Incidence	Number	ISL	Iceland	Europe	All ages	319480	2556.61	1736.27	3417.63
Other bacteria	CAMP	Campylobacter spp.	2009	Incidence	Number	ISR	Israel	Europe	<5 years	717031	7083.46	4810.57	9469.04
Other bacteria	CAMP	Campylobacter spp.	2009	Incidence	Number	ISR	Israel	Europe	≥5 years	6426395	50081.2	34011.6	66947.6
Other bacteria	CAMP	Campylobacter spp.	2009	Incidence	Number	ISR	Israel	Europe	All ages	7143426	57164.7	38822.1	76416.7
Other bacteria	CAMP	Campylobacter spp.	2009	Incidence	Number	ITA	Italy	Europe	<5 years	2829789	59269	40251.2	79229.7
Other bacteria	CAMP	Campylobacter spp.	2009	Incidence	Number	ITA	Italy	Europe	≥5 years	56940955	419041	284583	560167
Other bacteria	CAMP	Campylobacter spp.	2009	Incidence	Number	ITA	Italy	Europe	All ages	59770744	478310	324834	639396
Other bacteria	CAMP	Campylobacter spp.	2009	Incidence	Number	JAM	Jamaica	Americas	<5 years	232922	12301.3	6726.94	19344.6
Other bacteria	CAMP	Campylobacter spp.	2009	Incidence	Number	JAM	Jamaica	Americas	≥5 years	2498395	66374.3	34981.4	107170
Other bacteria	CAMP	Campylobacter spp.	2009	Incidence	Number	JAM	Jamaica	Americas	All ages	2731317	78675.6	42539.3	125597
Other bacteria	CAMP	Campylobacter spp.	2009	Incidence	Number	JOR	Jordan	Eastern Mediterranean	<5 years	910400	94950.6	52329.2	147851
Other bacteria	CAMP	Campylobacter spp.	2009	Incidence	Number	JOR	Jordan	Eastern Mediterranean	≥5 years	6167372	175846	88891.1	306621
Other bacteria	CAMP	Campylobacter spp.	2009	Incidence	Number	JOR	Jordan	Eastern Mediterranean	All ages	7077772	270797	146504	460016
Other bacteria	CAMP	Campylobacter spp.	2009	Incidence	Number	JPN	Japan	Western Pacific	<5 years	5472477	164097	113709	246638
Other bacteria	CAMP	Campylobacter spp.	2009	Incidence	Number	JPN	Japan	Western Pacific	≥5 years	122710642	1.16019e+06	803939	1.74377e+06
Other bacteria	CAMP	Campylobacter spp.	2009	Incidence	Number	JPN	Japan	Western Pacific	All ages	128183119	1.32429e+06	917647	1.99041e+06
Other bacteria	CAMP	Campylobacter spp.	2009	Incidence	Number	KAZ	Kazakhstan	Europe	<5 years	1628559	66552.2	34212.9	107935
Other bacteria	CAMP	Campylobacter spp.	2009	Incidence	Number	KAZ	Kazakhstan	Europe	≥5 years	14886151	103313	50304	183240
Other bacteria	CAMP	Campylobacter spp.	2009	Incidence	Number	KAZ	Kazakhstan	Europe	All ages	16514710	169865	84463.9	286469
Other bacteria	CAMP	Campylobacter spp.	2009	Incidence	Number	KEN	Kenya	Africa	<5 years	6728206	2.34724e+06	1.38996e+06	3.5405e+06
Other bacteria	CAMP	Campylobacter spp.	2009	Incidence	Number	KEN	Kenya	Africa	≥5 years	33080362	5.73637e+06	3.1842e+06	9.14251e+06
Other bacteria	CAMP	Campylobacter spp.	2009	Incidence	Number	KEN	Kenya	Africa	All ages	39808568	8.0836e+06	4.72376e+06	1.24247e+07
Other bacteria	CAMP	Campylobacter spp.	2009	Incidence	Number	KGZ	Kyrgyzstan	Europe	<5 years	574178	37972.2	21190.3	59187
Other bacteria	CAMP	Campylobacter spp.	2009	Incidence	Number	KGZ	Kyrgyzstan	Europe	≥5 years	4781573	42166.4	21925.3	70803.3
Other bacteria	CAMP	Campylobacter spp.	2009	Incidence	Number	KGZ	Kyrgyzstan	Europe	All ages	5355751	80138.7	44100.7	128735
Other bacteria	CAMP	Campylobacter spp.	2009	Incidence	Number	KHM	Cambodia	Western Pacific	<5 years	1658863	385819	189507	708694
Other bacteria	CAMP	Campylobacter spp.	2009	Incidence	Number	KHM	Cambodia	Western Pacific	≥5 years	12505274	420260	181248	791459
Other bacteria	CAMP	Campylobacter spp.	2009	Incidence	Number	KHM	Cambodia	Western Pacific	All ages	14164137	806079	367598	1.44106e+06
Other bacteria	CAMP	Campylobacter spp.	2009	Incidence	Number	KIR	Kiribati	Western Pacific	<5 years	13990	1922.5	1049.88	3155.72
Other bacteria	CAMP	Campylobacter spp.	2009	Incidence	Number	KIR	Kiribati	Western Pacific	≥5 years	91337	5264.1	2505.76	8942.06
Other bacteria	CAMP	Campylobacter spp.	2009	Incidence	Number	KIR	Kiribati	Western Pacific	All ages	105327	7186.6	3595.43	12182.1
Other bacteria	CAMP	Campylobacter spp.	2009	Incidence	Number	KNA	Saint Kitts and Nevis	Americas	<5 years	3542	48.8599	29.7843	71.0708
Other bacteria	CAMP	Campylobacter spp.	2009	Incidence	Number	KNA	Saint Kitts and Nevis	Americas	≥5 years	43356	345.447	210.58	502.482
Other bacteria	CAMP	Campylobacter spp.	2009	Incidence	Number	KNA	Saint Kitts and Nevis	Americas	All ages	46898	394.307	240.364	573.553
Other bacteria	CAMP	Campylobacter spp.	2009	Incidence	Number	KOR	South Korea	Western Pacific	<5 years	2224990	62021.7	42977.1	93218.7
Other bacteria	CAMP	Campylobacter spp.	2009	Incidence	Number	KOR	South Korea	Western Pacific	≥5 years	46222855	438503	303855	659072
Other bacteria	CAMP	Campylobacter spp.	2009	Incidence	Number	KOR	South Korea	Western Pacific	All ages	48447845	500525	346832	752291
Other bacteria	CAMP	Campylobacter spp.	2009	Incidence	Number	KWT	Kuwait	Eastern Mediterranean	<5 years	244768	3126.4	1596.2	6282.58
Other bacteria	CAMP	Campylobacter spp.	2009	Incidence	Number	KWT	Kuwait	Eastern Mediterranean	≥5 years	2478537	22104.2	11285.4	44418.9
Other bacteria	CAMP	Campylobacter spp.	2009	Incidence	Number	KWT	Kuwait	Eastern Mediterranean	All ages	2723305	25230.6	12881.6	50701.5
Other bacteria	CAMP	Campylobacter spp.	2009	Incidence	Number	LAO	Laos	Western Pacific	<5 years	776842	161117	85259.7	268258
Other bacteria	CAMP	Campylobacter spp.	2009	Incidence	Number	LAO	Laos	Western Pacific	≥5 years	5418483	179321	84920.8	314398
Other bacteria	CAMP	Campylobacter spp.	2009	Incidence	Number	LAO	Laos	Western Pacific	All ages	6195325	340438	177443	569173
Other bacteria	CAMP	Campylobacter spp.	2009	Incidence	Number	LBN	Lebanon	Eastern Mediterranean	<5 years	435424	58226.7	28130.6	100186
Other bacteria	CAMP	Campylobacter spp.	2009	Incidence	Number	LBN	Lebanon	Eastern Mediterranean	≥5 years	4523711	129414	55417.8	240398
Other bacteria	CAMP	Campylobacter spp.	2009	Incidence	Number	LBN	Lebanon	Eastern Mediterranean	All ages	4959135	187641	85239.2	344788
Other bacteria	CAMP	Campylobacter spp.	2009	Incidence	Number	LBR	Liberia	Africa	<5 years	660927	243568	148175	356631
Other bacteria	CAMP	Campylobacter spp.	2009	Incidence	Number	LBR	Liberia	Africa	≥5 years	3224793	479292	264336	779252
Other bacteria	CAMP	Campylobacter spp.	2009	Incidence	Number	LBR	Liberia	Africa	All ages	3885720	722859	412687	1.12024e+06
Other bacteria	CAMP	Campylobacter spp.	2009	Incidence	Number	LBY	Libya	Eastern Mediterranean	<5 years	698739	67550.9	36676	106208
Other bacteria	CAMP	Campylobacter spp.	2009	Incidence	Number	LBY	Libya	Eastern Mediterranean	≥5 years	5603065	163926	83471	280778
Other bacteria	CAMP	Campylobacter spp.	2009	Incidence	Number	LBY	Libya	Eastern Mediterranean	All ages	6301804	231477	125263	375663
Other bacteria	CAMP	Campylobacter spp.	2009	Incidence	Number	LCA	Saint Lucia	Americas	<5 years	12506	822.676	440.741	1317.76
Other bacteria	CAMP	Campylobacter spp.	2009	Incidence	Number	LCA	Saint Lucia	Americas	≥5 years	156824	6948.21	3701.27	11525.5
Other bacteria	CAMP	Campylobacter spp.	2009	Incidence	Number	LCA	Saint Lucia	Americas	All ages	169330	7770.88	4194.05	12679.2
Other bacteria	CAMP	Campylobacter spp.	2009	Incidence	Number	LKA	Sri Lanka	South-East Asia	<5 years	1827512	244520	140557	385038
Other bacteria	CAMP	Campylobacter spp.	2009	Incidence	Number	LKA	Sri Lanka	South-East Asia	≥5 years	18869408	682623	357621	1.12862e+06
Other bacteria	CAMP	Campylobacter spp.	2009	Incidence	Number	LKA	Sri Lanka	South-East Asia	All ages	20696920	927143	513282	1.50449e+06
Other bacteria	CAMP	Campylobacter spp.	2009	Incidence	Number	LSO	Lesotho	Africa	<5 years	255437	53331.6	34030.8	76374.7
Other bacteria	CAMP	Campylobacter spp.	2009	Incidence	Number	LSO	Lesotho	Africa	≥5 years	1718077	228098	134387	354467
Other bacteria	CAMP	Campylobacter spp.	2009	Incidence	Number	LSO	Lesotho	Africa	All ages	1973514	281430	173352	424896
Other bacteria	CAMP	Campylobacter spp.	2009	Incidence	Number	LTU	Lithuania	Europe	<5 years	145389	3157.43	2144.3	4220.8
Other bacteria	CAMP	Campylobacter spp.	2009	Incidence	Number	LTU	Lithuania	Europe	≥5 years	3038775	22323.6	15160.6	29841.7
Other bacteria	CAMP	Campylobacter spp.	2009	Incidence	Number	LTU	Lithuania	Europe	All ages	3184164	25481	17304.9	34062.5
Other bacteria	CAMP	Campylobacter spp.	2009	Incidence	Number	LUX	Luxembourg	Europe	<5 years	28513	489.725	332.586	654.655
Other bacteria	CAMP	Campylobacter spp.	2009	Incidence	Number	LUX	Luxembourg	Europe	≥5 years	465358	3462.44	2351.44	4628.52
Other bacteria	CAMP	Campylobacter spp.	2009	Incidence	Number	LUX	Luxembourg	Europe	All ages	493871	3952.16	2684.02	5283.18
Other bacteria	CAMP	Campylobacter spp.	2009	Incidence	Number	LVA	Latvia	Europe	<5 years	111277	2145.05	1456.76	2867.46
Other bacteria	CAMP	Campylobacter spp.	2009	Incidence	Number	LVA	Latvia	Europe	≥5 years	2051930	15165.8	10299.5	20273.4
Other bacteria	CAMP	Campylobacter spp.	2009	Incidence	Number	LVA	Latvia	Europe	All ages	2163207	17310.9	11756.3	23140.9
Other bacteria	CAMP	Campylobacter spp.	2009	Incidence	Number	MAR	Morocco	Eastern Mediterranean	<5 years	3231642	520443	206258	1.00234e+06
Other bacteria	CAMP	Campylobacter spp.	2009	Incidence	Number	MAR	Morocco	Eastern Mediterranean	≥5 years	28585546	662225	241543	1.36121e+06
Other bacteria	CAMP	Campylobacter spp.	2009	Incidence	Number	MAR	Morocco	Eastern Mediterranean	All ages	31817188	1.18267e+06	447559	2.32943e+06
Other bacteria	CAMP	Campylobacter spp.	2009	Incidence	Number	MCO	Monaco	Europe	<5 years	1265	31.6917	21.5227	42.3649
Other bacteria	CAMP	Campylobacter spp.	2009	Incidence	Number	MCO	Monaco	Europe	≥5 years	30695	224.065	152.169	299.527
Other bacteria	CAMP	Campylobacter spp.	2009	Incidence	Number	MCO	Monaco	Europe	All ages	31960	255.757	173.692	341.892
Other bacteria	CAMP	Campylobacter spp.	2009	Incidence	Number	MDA	Moldova	Europe	<5 years	226143	25711.9	13497.6	40304.5
Other bacteria	CAMP	Campylobacter spp.	2009	Incidence	Number	MDA	Moldova	Europe	≥5 years	3516994	31782.1	15131.2	55330.7
Other bacteria	CAMP	Campylobacter spp.	2009	Incidence	Number	MDA	Moldova	Europe	All ages	3743137	57494	28803.4	95405.8
Other bacteria	CAMP	Campylobacter spp.	2009	Incidence	Number	MDG	Madagascar	Africa	<5 years	3527928	1.14461e+06	421247	2.0581e+06
Other bacteria	CAMP	Campylobacter spp.	2009	Incidence	Number	MDG	Madagascar	Africa	≥5 years	17703071	2.63372e+06	907520	5.09022e+06
Other bacteria	CAMP	Campylobacter spp.	2009	Incidence	Number	MDG	Madagascar	Africa	All ages	21230999	3.77833e+06	1.33399e+06	6.97106e+06
Other bacteria	CAMP	Campylobacter spp.	2009	Incidence	Number	MDV	Maldives	South-East Asia	<5 years	29924	6021.06	3577.49	9557.75
Other bacteria	CAMP	Campylobacter spp.	2009	Incidence	Number	MDV	Maldives	South-East Asia	≥5 years	312193	10802.7	5503.13	17775.9
Other bacteria	CAMP	Campylobacter spp.	2009	Incidence	Number	MDV	Maldives	South-East Asia	All ages	342117	16823.7	9230.64	27280.1
Other bacteria	CAMP	Campylobacter spp.	2009	Incidence	Number	MEX	Mexico	Americas	<5 years	11296126	748985	340510	1.33839e+06
Other bacteria	CAMP	Campylobacter spp.	2009	Incidence	Number	MEX	Mexico	Americas	≥5 years	99888379	1.83525e+06	841003	3.40992e+06
Other bacteria	CAMP	Campylobacter spp.	2009	Incidence	Number	MEX	Mexico	Americas	All ages	111184505	2.58423e+06	1.19681e+06	4.64228e+06
Other bacteria	CAMP	Campylobacter spp.	2009	Incidence	Number	MHL	Marshall Islands	Western Pacific	<5 years	7510	770.662	336.014	1277.58
Other bacteria	CAMP	Campylobacter spp.	2009	Incidence	Number	MHL	Marshall Islands	Western Pacific	≥5 years	44510	1651.99	711.797	2872.98
Other bacteria	CAMP	Campylobacter spp.	2009	Incidence	Number	MHL	Marshall Islands	Western Pacific	All ages	52020	2422.65	1087.05	4080.57
Other bacteria	CAMP	Campylobacter spp.	2009	Incidence	Number	MKD	North Macedonia	Europe	<5 years	117981	6648.52	3446.16	10763.4
Other bacteria	CAMP	Campylobacter spp.	2009	Incidence	Number	MKD	North Macedonia	Europe	≥5 years	1947017	3684.94	1673.7	6576.64
Other bacteria	CAMP	Campylobacter spp.	2009	Incidence	Number	MKD	North Macedonia	Europe	All ages	2064998	10333.5	5177.47	17089
Other bacteria	CAMP	Campylobacter spp.	2009	Incidence	Number	MLI	Mali	Africa	<5 years	2947453	819912	361494	1.36588e+06
Other bacteria	CAMP	Campylobacter spp.	2009	Incidence	Number	MLI	Mali	Africa	≥5 years	12238412	1.73622e+06	724512	3.20936e+06
Other bacteria	CAMP	Campylobacter spp.	2009	Incidence	Number	MLI	Mali	Africa	All ages	15185865	2.55613e+06	1.08458e+06	4.52399e+06
Other bacteria	CAMP	Campylobacter spp.	2009	Incidence	Number	MLT	Malta	Europe	<5 years	19957	416.353	282.757	556.573
Other bacteria	CAMP	Campylobacter spp.	2009	Incidence	Number	MLT	Malta	Europe	≥5 years	399921	2943.68	1999.14	3935.06
Other bacteria	CAMP	Campylobacter spp.	2009	Incidence	Number	MLT	Malta	Europe	All ages	419878	3360.04	2281.9	4491.64
Other bacteria	CAMP	Campylobacter spp.	2009	Incidence	Number	MMR	Myanmar	South-East Asia	<5 years	4567003	1.11811e+06	678382	1.74009e+06
Other bacteria	CAMP	Campylobacter spp.	2009	Incidence	Number	MMR	Myanmar	South-East Asia	≥5 years	43920175	1.37055e+06	732206	2.23661e+06
Other bacteria	CAMP	Campylobacter spp.	2009	Incidence	Number	MMR	Myanmar	South-East Asia	All ages	48487178	2.48866e+06	1.43608e+06	3.9819e+06
Other bacteria	CAMP	Campylobacter spp.	2009	Incidence	Number	MNE	Montenegro	Europe	<5 years	38956	1463.09	755.463	2361.76
Other bacteria	CAMP	Campylobacter spp.	2009	Incidence	Number	MNE	Montenegro	Europe	≥5 years	593659	867.412	397.981	1559.52
Other bacteria	CAMP	Campylobacter spp.	2009	Incidence	Number	MNE	Montenegro	Europe	All ages	632615	2330.5	1173.5	3855.29
Other bacteria	CAMP	Campylobacter spp.	2009	Incidence	Number	MNG	Mongolia	Western Pacific	<5 years	261911	18313.6	9843.1	30174.2
Other bacteria	CAMP	Campylobacter spp.	2009	Incidence	Number	MNG	Mongolia	Western Pacific	≥5 years	2386716	12004.3	5580.82	21093.7
Other bacteria	CAMP	Campylobacter spp.	2009	Incidence	Number	MNG	Mongolia	Western Pacific	All ages	2648627	30317.9	15510.8	50527.8
Other bacteria	CAMP	Campylobacter spp.	2009	Incidence	Number	MOZ	Mozambique	Africa	<5 years	3874298	873765	446656	1.48763e+06
Other bacteria	CAMP	Campylobacter spp.	2009	Incidence	Number	MOZ	Mozambique	Africa	≥5 years	18220930	1.67076e+06	746634	3.08085e+06
Other bacteria	CAMP	Campylobacter spp.	2009	Incidence	Number	MOZ	Mozambique	Africa	All ages	22095228	2.54452e+06	1.18185e+06	4.47056e+06
Other bacteria	CAMP	Campylobacter spp.	2009	Incidence	Number	MRT	Mauritania	Africa	<5 years	551644	177245	110981	253020
Other bacteria	CAMP	Campylobacter spp.	2009	Incidence	Number	MRT	Mauritania	Africa	≥5 years	2680912	375304	222214	581386
Other bacteria	CAMP	Campylobacter spp.	2009	Incidence	Number	MRT	Mauritania	Africa	All ages	3232556	552548	341484	820735
Other bacteria	CAMP	Campylobacter spp.	2009	Incidence	Number	MUS	Mauritius	Africa	<5 years	85676	19444.2	11209.9	30305.8
Other bacteria	CAMP	Campylobacter spp.	2009	Incidence	Number	MUS	Mauritius	Africa	≥5 years	1191329	52097.9	28097.5	83731.3
Other bacteria	CAMP	Campylobacter spp.	2009	Incidence	Number	MUS	Mauritius	Africa	All ages	1277005	71542.2	40203.6	112968
Other bacteria	CAMP	Campylobacter spp.	2009	Incidence	Number	MWI	Malawi	Africa	<5 years	2617723	822390	392834	1.37655e+06
Other bacteria	CAMP	Campylobacter spp.	2009	Incidence	Number	MWI	Malawi	Africa	≥5 years	11564959	1.30122e+06	566223	2.49183e+06
Other bacteria	CAMP	Campylobacter spp.	2009	Incidence	Number	MWI	Malawi	Africa	All ages	14182682	2.12361e+06	970063	3.81828e+06
Other bacteria	CAMP	Campylobacter spp.	2009	Incidence	Number	MYS	Malaysia	Western Pacific	<5 years	2592081	197695	77670.6	389726
Other bacteria	CAMP	Campylobacter spp.	2009	Incidence	Number	MYS	Malaysia	Western Pacific	≥5 years	25260411	794784	292633	1.58042e+06
Other bacteria	CAMP	Campylobacter spp.	2009	Incidence	Number	MYS	Malaysia	Western Pacific	All ages	27852492	992479	387328	1.98631e+06
Other bacteria	CAMP	Campylobacter spp.	2009	Incidence	Number	NAM	Namibia	Africa	<5 years	272111	54503.2	32215.9	83690.9
Other bacteria	CAMP	Campylobacter spp.	2009	Incidence	Number	NAM	Namibia	Africa	≥5 years	1789634	242015	131371	389445
Other bacteria	CAMP	Campylobacter spp.	2009	Incidence	Number	NAM	Namibia	Africa	All ages	2061745	296518	164416	462542
Other bacteria	CAMP	Campylobacter spp.	2009	Incidence	Number	NER	Niger	Africa	<5 years	3213325	1.18998e+06	722869	1.75911e+06
Other bacteria	CAMP	Campylobacter spp.	2009	Incidence	Number	NER	Niger	Africa	≥5 years	12433524	1.59152e+06	863621	2.58055e+06
Other bacteria	CAMP	Campylobacter spp.	2009	Incidence	Number	NER	Niger	Africa	All ages	15646849	2.7815e+06	1.62565e+06	4.23657e+06
Other bacteria	CAMP	Campylobacter spp.	2009	Incidence	Number	NGA	Nigeria	Africa	<5 years	28633340	8.00846e+06	5.112e+06	1.16188e+07
Other bacteria	CAMP	Campylobacter spp.	2009	Incidence	Number	NGA	Nigeria	Africa	≥5 years	131161274	1.47567e+07	8.77475e+06	2.28177e+07
Other bacteria	CAMP	Campylobacter spp.	2009	Incidence	Number	NGA	Nigeria	Africa	All ages	159794614	2.27652e+07	1.42953e+07	3.39744e+07
Other bacteria	CAMP	Campylobacter spp.	2009	Incidence	Number	NIC	Nicaragua	Americas	<5 years	664993	38824.6	14204.9	74856.2
Other bacteria	CAMP	Campylobacter spp.	2009	Incidence	Number	NIC	Nicaragua	Americas	≥5 years	4951461	92142.6	32446.8	195197
Other bacteria	CAMP	Campylobacter spp.	2009	Incidence	Number	NIC	Nicaragua	Americas	All ages	5616454	130967	47221.9	273790
Other bacteria	CAMP	Campylobacter spp.	2009	Incidence	Number	NIU	Niue	Western Pacific	<5 years	165	2.27615	1.57723	3.42106
Other bacteria	CAMP	Campylobacter spp.	2009	Incidence	Number	NIU	Niue	Western Pacific	≥5 years	1613	16.0927	11.1513	24.1874
Other bacteria	CAMP	Campylobacter spp.	2009	Incidence	Number	NIU	Niue	Western Pacific	All ages	1778	18.3689	12.7285	27.6085
Other bacteria	CAMP	Campylobacter spp.	2009	Incidence	Number	NLD	Netherlands	Europe	<5 years	941184	16498.8	11204.8	22055.3
Other bacteria	CAMP	Campylobacter spp.	2009	Incidence	Number	NLD	Netherlands	Europe	≥5 years	15697315	116649	79219.9	155935
Other bacteria	CAMP	Campylobacter spp.	2009	Incidence	Number	NLD	Netherlands	Europe	All ages	16638499	133148	90424.7	177990
Other bacteria	CAMP	Campylobacter spp.	2009	Incidence	Number	NOR	Norway	Europe	<5 years	298461	4758.83	3231.86	6361.52
Other bacteria	CAMP	Campylobacter spp.	2009	Incidence	Number	NOR	Norway	Europe	≥5 years	4500663	33645.7	22849.8	44977
Other bacteria	CAMP	Campylobacter spp.	2009	Incidence	Number	NOR	Norway	Europe	All ages	4799124	38404.6	26081.6	51338.5
Other bacteria	CAMP	Campylobacter spp.	2009	Incidence	Number	NPL	Nepal	South-East Asia	<5 years	3148880	538993	284767	865470
Other bacteria	CAMP	Campylobacter spp.	2009	Incidence	Number	NPL	Nepal	South-East Asia	≥5 years	23936572	1.52442e+06	723841	2.6848e+06
Other bacteria	CAMP	Campylobacter spp.	2009	Incidence	Number	NPL	Nepal	South-East Asia	All ages	27085452	2.06341e+06	1.02818e+06	3.51554e+06
Other bacteria	CAMP	Campylobacter spp.	2009	Incidence	Number	NRU	Nauru	Western Pacific	<5 years	1382	12.8081	8.87523	19.2507
Other bacteria	CAMP	Campylobacter spp.	2009	Incidence	Number	NRU	Nauru	Western Pacific	≥5 years	8623	90.5557	62.7493	136.105
Other bacteria	CAMP	Campylobacter spp.	2009	Incidence	Number	NRU	Nauru	Western Pacific	All ages	10005	103.364	71.6246	155.356
Other bacteria	CAMP	Campylobacter spp.	2009	Incidence	Number	NZL	New Zealand	Western Pacific	<5 years	304142	5481.03	3798.01	8238.01
Other bacteria	CAMP	Campylobacter spp.	2009	Incidence	Number	NZL	New Zealand	Western Pacific	≥5 years	3977332	38751.8	26852.5	58244.1
Other bacteria	CAMP	Campylobacter spp.	2009	Incidence	Number	NZL	New Zealand	Western Pacific	All ages	4281474	44232.8	30650.5	66482.1
Other bacteria	CAMP	Campylobacter spp.	2009	Incidence	Number	OMN	Oman	Eastern Mediterranean	<5 years	275478	3048.03	1556.19	6125.1
Other bacteria	CAMP	Campylobacter spp.	2009	Incidence	Number	OMN	Oman	Eastern Mediterranean	≥5 years	2379563	21550.1	11002.5	43305.5
Other bacteria	CAMP	Campylobacter spp.	2009	Incidence	Number	OMN	Oman	Eastern Mediterranean	All ages	2655041	24598.1	12558.7	49430.6
Other bacteria	CAMP	Campylobacter spp.	2009	Incidence	Number	PAK	Pakistan	Eastern Mediterranean	<5 years	27512196	1.18372e+07	6.08075e+06	1.88218e+07
Other bacteria	CAMP	Campylobacter spp.	2009	Incidence	Number	PAK	Pakistan	Eastern Mediterranean	≥5 years	164359473	2.28006e+07	1.07186e+07	4.07128e+07
Other bacteria	CAMP	Campylobacter spp.	2009	Incidence	Number	PAK	Pakistan	Eastern Mediterranean	All ages	191871669	3.46378e+07	1.68343e+07	5.7653e+07
Other bacteria	CAMP	Campylobacter spp.	2009	Incidence	Number	PAN	Panama	Americas	<5 years	363404	3680.18	2243.39	5353.13
Other bacteria	CAMP	Campylobacter spp.	2009	Incidence	Number	PAN	Panama	Americas	≥5 years	3169006	26019.5	15861.1	37847.5
Other bacteria	CAMP	Campylobacter spp.	2009	Incidence	Number	PAN	Panama	Americas	All ages	3532410	29699.7	18104.5	43200.7
Other bacteria	CAMP	Campylobacter spp.	2009	Incidence	Number	PER	Peru	Americas	<5 years	2965837	845841	434787	1.37523e+06
Other bacteria	CAMP	Campylobacter spp.	2009	Incidence	Number	PER	Peru	Americas	≥5 years	25842369	1.30491e+06	620588	2.37244e+06
Other bacteria	CAMP	Campylobacter spp.	2009	Incidence	Number	PER	Peru	Americas	All ages	28808206	2.15075e+06	1.07031e+06	3.72204e+06
Other bacteria	CAMP	Campylobacter spp.	2009	Incidence	Number	PHL	Philippines	Western Pacific	<5 years	11806836	2.43466e+06	1.24808e+06	3.96346e+06
Other bacteria	CAMP	Campylobacter spp.	2009	Incidence	Number	PHL	Philippines	Western Pacific	≥5 years	81646802	3.00643e+06	1.42646e+06	5.26637e+06
Other bacteria	CAMP	Campylobacter spp.	2009	Incidence	Number	PHL	Philippines	Western Pacific	All ages	93453638	5.44109e+06	2.79773e+06	9.19512e+06
Other bacteria	CAMP	Campylobacter spp.	2009	Incidence	Number	PLW	Palau	Western Pacific	<5 years	1281	117.241	59.4372	189.448
Other bacteria	CAMP	Campylobacter spp.	2009	Incidence	Number	PLW	Palau	Western Pacific	≥5 years	17583	546.569	265.827	925.64
Other bacteria	CAMP	Campylobacter spp.	2009	Incidence	Number	PLW	Palau	Western Pacific	All ages	18864	663.809	326.976	1084.37
Other bacteria	CAMP	Campylobacter spp.	2009	Incidence	Number	PNG	Papua New Guinea	Western Pacific	<5 years	1024485	214975	117125	356600
Other bacteria	CAMP	Campylobacter spp.	2009	Incidence	Number	PNG	Papua New Guinea	Western Pacific	≥5 years	6269419	305316	153219	524396
Other bacteria	CAMP	Campylobacter spp.	2009	Incidence	Number	PNG	Papua New Guinea	Western Pacific	All ages	7293904	520291	270695	872603
Other bacteria	CAMP	Campylobacter spp.	2009	Incidence	Number	POL	Poland	Europe	<5 years	1886422	37671.2	25583.6	50358.2
Other bacteria	CAMP	Campylobacter spp.	2009	Incidence	Number	POL	Poland	Europe	≥5 years	36103727	266342	180880	356041
Other bacteria	CAMP	Campylobacter spp.	2009	Incidence	Number	POL	Poland	Europe	All ages	37990149	304013	206464	406399
Other bacteria	CAMP	Campylobacter spp.	2009	Incidence	Number	PRK	North Korea	South-East Asia	<5 years	1674283	356198	215607	563286
Other bacteria	CAMP	Campylobacter spp.	2009	Incidence	Number	PRK	North Korea	South-East Asia	≥5 years	23149816	1.02867e+06	550816	1.74069e+06
Other bacteria	CAMP	Campylobacter spp.	2009	Incidence	Number	PRK	North Korea	South-East Asia	All ages	24824099	1.38486e+06	779734	2.27561e+06
Other bacteria	CAMP	Campylobacter spp.	2009	Incidence	Number	PRT	Portugal	Europe	<5 years	523275	10481.2	7118.1	14011.1
Other bacteria	CAMP	Campylobacter spp.	2009	Incidence	Number	PRT	Portugal	Europe	≥5 years	10046693	74104	50326.1	99060.9
Other bacteria	CAMP	Campylobacter spp.	2009	Incidence	Number	PRT	Portugal	Europe	All ages	10569968	84585.3	57444.2	113072
Other bacteria	CAMP	Campylobacter spp.	2009	Incidence	Number	PRY	Paraguay	Americas	<5 years	616435	56686.7	32282.5	88947.2
Other bacteria	CAMP	Campylobacter spp.	2009	Incidence	Number	PRY	Paraguay	Americas	≥5 years	5024710	91799.3	50648.5	148233
Other bacteria	CAMP	Campylobacter spp.	2009	Incidence	Number	PRY	Paraguay	Americas	All ages	5641145	148486	85318.9	235049
Other bacteria	CAMP	Campylobacter spp.	2009	Incidence	Number	QAT	Qatar	Eastern Mediterranean	<5 years	82056	1741.26	889.008	3499.11
Other bacteria	CAMP	Campylobacter spp.	2009	Incidence	Number	QAT	Qatar	Eastern Mediterranean	≥5 years	1434698	12311	6285.43	24739.3
Other bacteria	CAMP	Campylobacter spp.	2009	Incidence	Number	QAT	Qatar	Eastern Mediterranean	All ages	1516754	14052.3	7174.44	28238.4
Other bacteria	CAMP	Campylobacter spp.	2009	Incidence	Number	ROU	Romania	Europe	<5 years	1057006	20473	13903.8	27368
Other bacteria	CAMP	Campylobacter spp.	2009	Incidence	Number	ROU	Romania	Europe	≥5 years	19589349	144748	98302.2	193496
Other bacteria	CAMP	Campylobacter spp.	2009	Incidence	Number	ROU	Romania	Europe	All ages	20646355	165221	112206	220864
Other bacteria	CAMP	Campylobacter spp.	2009	Incidence	Number	RUS	Russia	Europe	<5 years	7719861	778738	393609	1.25197e+06
Other bacteria	CAMP	Campylobacter spp.	2009	Incidence	Number	RUS	Russia	Europe	≥5 years	136094523	1.54414e+06	727263	2.72134e+06
Other bacteria	CAMP	Campylobacter spp.	2009	Incidence	Number	RUS	Russia	Europe	All ages	143814384	2.32288e+06	1.12767e+06	3.94395e+06
Other bacteria	CAMP	Campylobacter spp.	2009	Incidence	Number	RWA	Rwanda	Africa	<5 years	1643794	505222	312468	732710
Other bacteria	CAMP	Campylobacter spp.	2009	Incidence	Number	RWA	Rwanda	Africa	≥5 years	8288187	842516	451119	1.37275e+06
Other bacteria	CAMP	Campylobacter spp.	2009	Incidence	Number	RWA	Rwanda	Africa	All ages	9931981	1.34774e+06	771147	2.066e+06
Other bacteria	CAMP	Campylobacter spp.	2009	Incidence	Number	SAU	Saudi Arabia	Eastern Mediterranean	<5 years	2435897	27265.7	13920.6	54791.2
Other bacteria	CAMP	Campylobacter spp.	2009	Incidence	Number	SAU	Saudi Arabia	Eastern Mediterranean	≥5 years	21314372	192773	98421.1	387383
Other bacteria	CAMP	Campylobacter spp.	2009	Incidence	Number	SAU	Saudi Arabia	Eastern Mediterranean	All ages	23750269	220039	112342	442174
Other bacteria	CAMP	Campylobacter spp.	2009	Incidence	Number	SDN	Sudan	Eastern Mediterranean	<5 years	5822357	2.14844e+06	893316	4.04187e+06
Other bacteria	CAMP	Campylobacter spp.	2009	Incidence	Number	SDN	Sudan	Eastern Mediterranean	≥5 years	28265940	1.67192e+06	629736	3.53155e+06
Other bacteria	CAMP	Campylobacter spp.	2009	Incidence	Number	SDN	Sudan	Eastern Mediterranean	All ages	34088297	3.82037e+06	1.60715e+06	7.54996e+06
Other bacteria	CAMP	Campylobacter spp.	2009	Incidence	Number	SEAR	South-East Asian Region	South-East Asia	<5 years	187018892	3.7774e+07	2.2926e+07	5.72955e+07
Other bacteria	CAMP	Campylobacter spp.	2009	Incidence	Number	SEAR	South-East Asian Region	South-East Asia	≥5 years	1612445144	1.62285e+08	8.89067e+07	2.55201e+08
Other bacteria	CAMP	Campylobacter spp.	2009	Incidence	Number	SEAR	South-East Asian Region	South-East Asia	All ages	1799464036	2.00059e+08	1.1266e+08	3.06579e+08
Other bacteria	CAMP	Campylobacter spp.	2009	Incidence	Number	SEN	Senegal	Africa	<5 years	2007350	594968	213370	1.07421e+06
Other bacteria	CAMP	Campylobacter spp.	2009	Incidence	Number	SEN	Senegal	Africa	≥5 years	10183532	1.11291e+06	377476	2.12646e+06
Other bacteria	CAMP	Campylobacter spp.	2009	Incidence	Number	SEN	Senegal	Africa	All ages	12190882	1.70788e+06	582533	3.15208e+06
Other bacteria	CAMP	Campylobacter spp.	2009	Incidence	Number	SGP	Singapore	Western Pacific	<5 years	222640	6282.93	4353.67	9443.27
Other bacteria	CAMP	Campylobacter spp.	2009	Incidence	Number	SGP	Singapore	Western Pacific	≥5 years	4685234	44421.4	30781.2	66765.4
Other bacteria	CAMP	Campylobacter spp.	2009	Incidence	Number	SGP	Singapore	Western Pacific	All ages	4907874	50704.3	35134.9	76208.7
Other bacteria	CAMP	Campylobacter spp.	2009	Incidence	Number	SLB	Solomon Islands	Western Pacific	<5 years	79475	7346.7	3934.03	11915.4
Other bacteria	CAMP	Campylobacter spp.	2009	Incidence	Number	SLB	Solomon Islands	Western Pacific	≥5 years	433657	17960.7	8911.89	30920.9
Other bacteria	CAMP	Campylobacter spp.	2009	Incidence	Number	SLB	Solomon Islands	Western Pacific	All ages	513132	25307.4	12903.5	42062.8
Other bacteria	CAMP	Campylobacter spp.	2009	Incidence	Number	SLE	Sierra Leone	Africa	<5 years	990872	297672	183156	442800
Other bacteria	CAMP	Campylobacter spp.	2009	Incidence	Number	SLE	Sierra Leone	Africa	≥5 years	4979369	607752	330152	974096
Other bacteria	CAMP	Campylobacter spp.	2009	Incidence	Number	SLE	Sierra Leone	Africa	All ages	5970241	905424	519403	1.41239e+06
Other bacteria	CAMP	Campylobacter spp.	2009	Incidence	Number	SLV	El Salvador	Americas	<5 years	589054	47462.8	28598.1	72784.6
Other bacteria	CAMP	Campylobacter spp.	2009	Incidence	Number	SLV	El Salvador	Americas	≥5 years	5449759	110606	61271.9	179499
Other bacteria	CAMP	Campylobacter spp.	2009	Incidence	Number	SLV	El Salvador	Americas	All ages	6038813	158069	91960.3	248016
Other bacteria	CAMP	Campylobacter spp.	2009	Incidence	Number	SMR	San Marino	Europe	<5 years	1585	29.646	20.1334	39.6302
Other bacteria	CAMP	Campylobacter spp.	2009	Incidence	Number	SMR	San Marino	Europe	≥5 years	28312	209.602	142.347	280.192
Other bacteria	CAMP	Campylobacter spp.	2009	Incidence	Number	SMR	San Marino	Europe	All ages	29897	239.248	162.48	319.823
Other bacteria	CAMP	Campylobacter spp.	2009	Incidence	Number	SOM	Somalia	Eastern Mediterranean	<5 years	2340656	659929	352317	1.06429e+06
Other bacteria	CAMP	Campylobacter spp.	2009	Incidence	Number	SOM	Somalia	Eastern Mediterranean	≥5 years	9468546	811793	395494	1.42158e+06
Other bacteria	CAMP	Campylobacter spp.	2009	Incidence	Number	SOM	Somalia	Eastern Mediterranean	All ages	11809202	1.47172e+06	758300	2.47475e+06
Other bacteria	CAMP	Campylobacter spp.	2009	Incidence	Number	SRB	Serbia	Europe	<5 years	349499	15703.1	7832.57	25624.1
Other bacteria	CAMP	Campylobacter spp.	2009	Incidence	Number	SRB	Serbia	Europe	≥5 years	7090389	12450.1	5797.83	21737.9
Other bacteria	CAMP	Campylobacter spp.	2009	Incidence	Number	SRB	Serbia	Europe	All ages	7439888	28153.2	13747.1	47340
Other bacteria	CAMP	Campylobacter spp.	2009	Incidence	Number	SSD	South Sudan	Africa	<5 years	1590327	615692	367391	905063
Other bacteria	CAMP	Campylobacter spp.	2009	Incidence	Number	SSD	South Sudan	Africa	≥5 years	7444228	1.09636e+06	602040	1.73941e+06
Other bacteria	CAMP	Campylobacter spp.	2009	Incidence	Number	SSD	South Sudan	Africa	All ages	9034555	1.71205e+06	985051	2.60376e+06
Other bacteria	CAMP	Campylobacter spp.	2009	Incidence	Number	STP	Sao Tome and Principe	Africa	<5 years	28999	4811.33	2995.89	6886.65
Other bacteria	CAMP	Campylobacter spp.	2009	Incidence	Number	STP	Sao Tome and Principe	Africa	≥5 years	146843	12120.6	7099.55	19276.2
Other bacteria	CAMP	Campylobacter spp.	2009	Incidence	Number	STP	Sao Tome and Principe	Africa	All ages	175842	16931.9	10516.1	25624.2
Other bacteria	CAMP	Campylobacter spp.	2009	Incidence	Number	SUR	Suriname	Americas	<5 years	55299	3824.52	2137.06	6006.45
Other bacteria	CAMP	Campylobacter spp.	2009	Incidence	Number	SUR	Suriname	Americas	≥5 years	485092	14614.7	7745.47	24529.8
Other bacteria	CAMP	Campylobacter spp.	2009	Incidence	Number	SUR	Suriname	Americas	All ages	540391	18439.2	9991.38	29547.8
Other bacteria	CAMP	Campylobacter spp.	2009	Incidence	Number	SVK	Slovakia	Europe	<5 years	273115	5335.96	3623.8	7133.02
Other bacteria	CAMP	Campylobacter spp.	2009	Incidence	Number	SVK	Slovakia	Europe	≥5 years	5108025	37726.1	25620.9	50431.6
Other bacteria	CAMP	Campylobacter spp.	2009	Incidence	Number	SVK	Slovakia	Europe	All ages	5381140	43062.1	29244.7	57564.6
Other bacteria	CAMP	Campylobacter spp.	2009	Incidence	Number	SVN	Slovenia	Europe	<5 years	98264	2011.16	1365.84	2688.48
Other bacteria	CAMP	Campylobacter spp.	2009	Incidence	Number	SVN	Slovenia	Europe	≥5 years	1929923	14219.2	9656.68	19008
Other bacteria	CAMP	Campylobacter spp.	2009	Incidence	Number	SVN	Slovenia	Europe	All ages	2028187	16230.4	11022.5	21696.5
Other bacteria	CAMP	Campylobacter spp.	2009	Incidence	Number	SWE	Sweden	Europe	<5 years	536983	9178.91	6233.66	12270.2
Other bacteria	CAMP	Campylobacter spp.	2009	Incidence	Number	SWE	Sweden	Europe	≥5 years	8719642	64896.4	44073	86752.4
Other bacteria	CAMP	Campylobacter spp.	2009	Incidence	Number	SWE	Sweden	Europe	All ages	9256625	74075.4	50306.7	99022.6
Other bacteria	CAMP	Campylobacter spp.	2009	Incidence	Number	SWZ	Eswatini	Africa	<5 years	153630	34949.2	22076.5	50632.2
Other bacteria	CAMP	Campylobacter spp.	2009	Incidence	Number	SWZ	Eswatini	Africa	≥5 years	948188	137357	82156	209704
Other bacteria	CAMP	Campylobacter spp.	2009	Incidence	Number	SWZ	Eswatini	Africa	All ages	1101818	172306	105734	254055
Other bacteria	CAMP	Campylobacter spp.	2009	Incidence	Number	SYC	Seychelles	Africa	<5 years	7217	704.368	400.922	1147.69
Other bacteria	CAMP	Campylobacter spp.	2009	Incidence	Number	SYC	Seychelles	Africa	≥5 years	85868	2783.89	1498.71	4476.95
Other bacteria	CAMP	Campylobacter spp.	2009	Incidence	Number	SYC	Seychelles	Africa	All ages	93085	3488.26	1957.39	5449.94
Other bacteria	CAMP	Campylobacter spp.	2009	Incidence	Number	SYR	Syria	Eastern Mediterranean	<5 years	2894111	309784	168504	496199
Other bacteria	CAMP	Campylobacter spp.	2009	Incidence	Number	SYR	Syria	Eastern Mediterranean	≥5 years	18829552	501508	238103	881739
Other bacteria	CAMP	Campylobacter spp.	2009	Incidence	Number	SYR	Syria	Eastern Mediterranean	All ages	21723663	811292	406960	1.33517e+06
Other bacteria	CAMP	Campylobacter spp.	2009	Incidence	Number	TCD	Chad	Africa	<5 years	2371618	879067	538050	1.29694e+06
Other bacteria	CAMP	Campylobacter spp.	2009	Incidence	Number	TCD	Chad	Africa	≥5 years	9316616	1.13375e+06	608736	1.82634e+06
Other bacteria	CAMP	Campylobacter spp.	2009	Incidence	Number	TCD	Chad	Africa	All ages	11688234	2.01282e+06	1.1643e+06	3.08227e+06
Other bacteria	CAMP	Campylobacter spp.	2009	Incidence	Number	TGO	Togo	Africa	<5 years	1048926	336826	207496	501684
Other bacteria	CAMP	Campylobacter spp.	2009	Incidence	Number	TGO	Togo	Africa	≥5 years	5413878	636698	340410	1.03297e+06
Other bacteria	CAMP	Campylobacter spp.	2009	Incidence	Number	TGO	Togo	Africa	All ages	6462804	973524	550925	1.52812e+06
Other bacteria	CAMP	Campylobacter spp.	2009	Incidence	Number	THA	Thailand	South-East Asia	<5 years	4330814	762094	387294	1.23971e+06
Other bacteria	CAMP	Campylobacter spp.	2009	Incidence	Number	THA	Thailand	South-East Asia	≥5 years	63543535	3.26565e+06	1.56192e+06	5.69811e+06
Other bacteria	CAMP	Campylobacter spp.	2009	Incidence	Number	THA	Thailand	South-East Asia	All ages	67874349	4.02774e+06	1.97408e+06	6.90237e+06
Other bacteria	CAMP	Campylobacter spp.	2009	Incidence	Number	TJK	Tajikistan	Europe	<5 years	996976	157822	89244.2	245883
Other bacteria	CAMP	Campylobacter spp.	2009	Incidence	Number	TJK	Tajikistan	Europe	≥5 years	6415168	158816	81402.3	264200
Other bacteria	CAMP	Campylobacter spp.	2009	Incidence	Number	TJK	Tajikistan	Europe	All ages	7412144	316638	172465	499813
Other bacteria	CAMP	Campylobacter spp.	2009	Incidence	Number	TKM	Turkmenistan	Europe	<5 years	563889	38190.3	19546.2	62318.4
Other bacteria	CAMP	Campylobacter spp.	2009	Incidence	Number	TKM	Turkmenistan	Europe	≥5 years	4832913	43310.3	20399.5	76474.2
Other bacteria	CAMP	Campylobacter spp.	2009	Incidence	Number	TKM	Turkmenistan	Europe	All ages	5396802	81500.6	40731.4	136925
Other bacteria	CAMP	Campylobacter spp.	2009	Incidence	Number	TLS	Timor-Leste	South-East Asia	<5 years	160561	48887.2	29724.2	77618.4
Other bacteria	CAMP	Campylobacter spp.	2009	Incidence	Number	TLS	Timor-Leste	South-East Asia	≥5 years	885315	49206.2	25463.9	79797.5
Other bacteria	CAMP	Campylobacter spp.	2009	Incidence	Number	TLS	Timor-Leste	South-East Asia	All ages	1045876	98093.4	56561.3	156177
Other bacteria	CAMP	Campylobacter spp.	2009	Incidence	Number	TON	Tonga	Western Pacific	<5 years	14375	976.577	453.756	1607.26
Other bacteria	CAMP	Campylobacter spp.	2009	Incidence	Number	TON	Tonga	Western Pacific	≥5 years	92751	3996.92	1893.03	7017.04
Other bacteria	CAMP	Campylobacter spp.	2009	Incidence	Number	TON	Tonga	Western Pacific	All ages	107126	4973.49	2480.95	8511.75
Other bacteria	CAMP	Campylobacter spp.	2009	Incidence	Number	TTO	Trinidad and Tobago	Americas	<5 years	94405	1432.99	873.528	2084.4
Other bacteria	CAMP	Campylobacter spp.	2009	Incidence	Number	TTO	Trinidad and Tobago	Americas	≥5 years	1281042	10131.4	6175.99	14737
Other bacteria	CAMP	Campylobacter spp.	2009	Incidence	Number	TTO	Trinidad and Tobago	Americas	All ages	1375447	11564.4	7049.52	16821.4
Other bacteria	CAMP	Campylobacter spp.	2009	Incidence	Number	TUN	Tunisia	Eastern Mediterranean	<5 years	873101	86508.9	45502.9	135697
Other bacteria	CAMP	Campylobacter spp.	2009	Incidence	Number	TUN	Tunisia	Eastern Mediterranean	≥5 years	9721600	210406	109020	368426
Other bacteria	CAMP	Campylobacter spp.	2009	Incidence	Number	TUN	Tunisia	Eastern Mediterranean	All ages	10594701	296915	160533	487771
Other bacteria	CAMP	Campylobacter spp.	2009	Incidence	Number	TUR	Turkey	Europe	<5 years	6239039	679304	312958	1.14436e+06
Other bacteria	CAMP	Campylobacter spp.	2009	Incidence	Number	TUR	Turkey	Europe	≥5 years	65783393	1.62503e+06	734507	2.96218e+06
Other bacteria	CAMP	Campylobacter spp.	2009	Incidence	Number	TUR	Turkey	Europe	All ages	72022432	2.30433e+06	1.11486e+06	3.97898e+06
Other bacteria	CAMP	Campylobacter spp.	2009	Incidence	Number	TUV	Tuvalu	Western Pacific	<5 years	1182	73.9804	36.1081	118.704
Other bacteria	CAMP	Campylobacter spp.	2009	Incidence	Number	TUV	Tuvalu	Western Pacific	≥5 years	9210	298.034	146.011	512.677
Other bacteria	CAMP	Campylobacter spp.	2009	Incidence	Number	TUV	Tuvalu	Western Pacific	All ages	10392	372.014	186.71	616.925
Other bacteria	CAMP	Campylobacter spp.	2009	Incidence	Number	TZA	Tanzania	Africa	<5 years	7621348	1.53054e+06	833115	2.49147e+06
Other bacteria	CAMP	Campylobacter spp.	2009	Incidence	Number	TZA	Tanzania	Africa	≥5 years	35508849	3.62831e+06	1.74757e+06	6.46821e+06
Other bacteria	CAMP	Campylobacter spp.	2009	Incidence	Number	TZA	Tanzania	Africa	All ages	43130197	5.15885e+06	2.6005e+06	8.99939e+06
Other bacteria	CAMP	Campylobacter spp.	2009	Incidence	Number	UGA	Uganda	Africa	<5 years	5972606	1.71729e+06	1.05002e+06	2.55814e+06
Other bacteria	CAMP	Campylobacter spp.	2009	Incidence	Number	UGA	Uganda	Africa	≥5 years	25015514	2.95764e+06	1.59591e+06	4.75151e+06
Other bacteria	CAMP	Campylobacter spp.	2009	Incidence	Number	UGA	Uganda	Africa	All ages	30988120	4.67493e+06	2.69067e+06	7.11783e+06
Other bacteria	CAMP	Campylobacter spp.	2009	Incidence	Number	UKR	Ukraine	Europe	<5 years	2291863	125770	65042	208936
Other bacteria	CAMP	Campylobacter spp.	2009	Incidence	Number	UKR	Ukraine	Europe	≥5 years	44417410	271569	141324	470186
Other bacteria	CAMP	Campylobacter spp.	2009	Incidence	Number	UKR	Ukraine	Europe	All ages	46709273	397339	214196	653771
Other bacteria	CAMP	Campylobacter spp.	2009	Incidence	Number	URY	Uruguay	Americas	<5 years	238508	3444.16	2099.51	5009.83
Other bacteria	CAMP	Campylobacter spp.	2009	Incidence	Number	URY	Uruguay	Americas	≥5 years	3067361	24350.8	14843.9	35420.3
Other bacteria	CAMP	Campylobacter spp.	2009	Incidence	Number	URY	Uruguay	Americas	All ages	3305869	27795	16943.4	40430.1
Other bacteria	CAMP	Campylobacter spp.	2009	Incidence	Number	USA	United States	Americas	<5 years	20660645	319342	194667	464510
Other bacteria	CAMP	Campylobacter spp.	2009	Incidence	Number	USA	United States	Americas	≥5 years	285859064	2.2578e+06	1.37633e+06	3.28416e+06
Other bacteria	CAMP	Campylobacter spp.	2009	Incidence	Number	USA	United States	Americas	All ages	306519709	2.57714e+06	1.57099e+06	3.74868e+06
Other bacteria	CAMP	Campylobacter spp.	2009	Incidence	Number	UZB	Uzbekistan	Europe	<5 years	2762236	69582.5	37838	110528
Other bacteria	CAMP	Campylobacter spp.	2009	Incidence	Number	UZB	Uzbekistan	Europe	≥5 years	24951365	144131	74831.6	247568
Other bacteria	CAMP	Campylobacter spp.	2009	Incidence	Number	UZB	Uzbekistan	Europe	All ages	27713601	213713	117227	347850
Other bacteria	CAMP	Campylobacter spp.	2009	Incidence	Number	VCT	Saint Vincent and the Grenadines	Americas	<5 years	8960	430.229	236.789	684.751
Other bacteria	CAMP	Campylobacter spp.	2009	Incidence	Number	VCT	Saint Vincent and the Grenadines	Americas	≥5 years	101814	3339.47	1776.13	5528.22
Other bacteria	CAMP	Campylobacter spp.	2009	Incidence	Number	VCT	Saint Vincent and the Grenadines	Americas	All ages	110774	3769.7	2046	6080.35
Other bacteria	CAMP	Campylobacter spp.	2009	Incidence	Number	VEN	Venezuela	Americas	<5 years	2922290	248842	112605	449409
Other bacteria	CAMP	Campylobacter spp.	2009	Incidence	Number	VEN	Venezuela	Americas	≥5 years	25327521	1.01396e+06	410468	2.0062e+06
Other bacteria	CAMP	Campylobacter spp.	2009	Incidence	Number	VEN	Venezuela	Americas	All ages	28249811	1.26281e+06	537013	2.45138e+06
Other bacteria	CAMP	Campylobacter spp.	2009	Incidence	Number	VNM	Vietnam	Western Pacific	<5 years	7360846	828951	396638	1.40693e+06
Other bacteria	CAMP	Campylobacter spp.	2009	Incidence	Number	VNM	Vietnam	Western Pacific	≥5 years	78604592	2.58231e+06	1.2294e+06	4.92623e+06
Other bacteria	CAMP	Campylobacter spp.	2009	Incidence	Number	VNM	Vietnam	Western Pacific	All ages	85965438	3.41126e+06	1.6416e+06	6.23722e+06
Other bacteria	CAMP	Campylobacter spp.	2009	Incidence	Number	VUT	Vanuatu	Western Pacific	<5 years	33044	4378.45	2303.01	7196.35
Other bacteria	CAMP	Campylobacter spp.	2009	Incidence	Number	VUT	Vanuatu	Western Pacific	≥5 years	196741	9180.96	4458.37	15873.2
Other bacteria	CAMP	Campylobacter spp.	2009	Incidence	Number	VUT	Vanuatu	Western Pacific	All ages	229785	13559.4	6808.55	22925.4
Other bacteria	CAMP	Campylobacter spp.	2009	Incidence	Number	WPR	Western Pacific Region	Western Pacific	<5 years	118523623	6.69989e+06	3.79695e+06	1.02993e+07
Other bacteria	CAMP	Campylobacter spp.	2009	Incidence	Number	WPR	Western Pacific Region	Western Pacific	≥5 years	1667061314	1.51777e+07	8.75151e+06	2.43089e+07
Other bacteria	CAMP	Campylobacter spp.	2009	Incidence	Number	WPR	Western Pacific Region	Western Pacific	All ages	1785584937	2.18776e+07	1.29098e+07	3.47828e+07
Other bacteria	CAMP	Campylobacter spp.	2009	Incidence	Number	WSM	Samoa	Western Pacific	<5 years	26326	2144.25	1103.11	3544.73
Other bacteria	CAMP	Campylobacter spp.	2009	Incidence	Number	WSM	Samoa	Western Pacific	≥5 years	164472	6687.31	3138.95	11964.7
Other bacteria	CAMP	Campylobacter spp.	2009	Incidence	Number	WSM	Samoa	Western Pacific	All ages	190798	8831.56	4340.87	15168.5
Other bacteria	CAMP	Campylobacter spp.	2009	Incidence	Number	YEM	Yemen	Eastern Mediterranean	<5 years	4221377	1.79134e+06	1.00736e+06	2.81421e+06
Other bacteria	CAMP	Campylobacter spp.	2009	Incidence	Number	YEM	Yemen	Eastern Mediterranean	≥5 years	21291434	1.27454e+06	633453	2.25442e+06
Other bacteria	CAMP	Campylobacter spp.	2009	Incidence	Number	YEM	Yemen	Eastern Mediterranean	All ages	25512811	3.06588e+06	1.65162e+06	4.93453e+06
Other bacteria	CAMP	Campylobacter spp.	2009	Incidence	Number	ZAF	South Africa	Africa	<5 years	5448546	954809	459590	1.67999e+06
Other bacteria	CAMP	Campylobacter spp.	2009	Incidence	Number	ZAF	South Africa	Africa	≥5 years	45982139	6.5394e+06	3.19925e+06	1.13573e+07
Other bacteria	CAMP	Campylobacter spp.	2009	Incidence	Number	ZAF	South Africa	Africa	All ages	51430685	7.49421e+06	3.67121e+06	1.28654e+07
Other bacteria	CAMP	Campylobacter spp.	2009	Incidence	Number	ZMB	Zambia	Africa	<5 years	2441501	853573	426017	1.43658e+06
Other bacteria	CAMP	Campylobacter spp.	2009	Incidence	Number	ZMB	Zambia	Africa	≥5 years	10809229	1.37834e+06	626818	2.53961e+06
Other bacteria	CAMP	Campylobacter spp.	2009	Incidence	Number	ZMB	Zambia	Africa	All ages	13250730	2.23191e+06	1.06567e+06	3.9161e+06
Other bacteria	CAMP	Campylobacter spp.	2009	Incidence	Number	ZWE	Zimbabwe	Africa	<5 years	2082975	408272	212962	717940
Other bacteria	CAMP	Campylobacter spp.	2009	Incidence	Number	ZWE	Zimbabwe	Africa	≥5 years	10959507	1.08163e+06	529255	2.14314e+06
Other bacteria	CAMP	Campylobacter spp.	2009	Incidence	Number	ZWE	Zimbabwe	Africa	All ages	13042482	1.4899e+06	761208	2.78043e+06
Other bacteria	CAMP	Campylobacter spp.	2009	Incidence	Rate per 100,000	AFG	Afghanistan	Eastern Mediterranean	<5 years	5031122	16983.7	9326.18	27079.5
Other bacteria	CAMP	Campylobacter spp.	2009	Incidence	Rate per 100,000	AFG	Afghanistan	Eastern Mediterranean	≥5 years	22004998	3073.38	1463.88	5479.14
Other bacteria	CAMP	Campylobacter spp.	2009	Incidence	Rate per 100,000	AFG	Afghanistan	Eastern Mediterranean	All ages	27036120	5661.93	3031.8	9171.37
Other bacteria	CAMP	Campylobacter spp.	2009	Incidence	Rate per 100,000	AFR	African Region	Africa	<5 years	143553737	29370.3	19236.5	41050.7
Other bacteria	CAMP	Campylobacter spp.	2009	Incidence	Rate per 100,000	AFR	African Region	Africa	≥5 years	704146215	11339.6	6863.1	17085.8
Other bacteria	CAMP	Campylobacter spp.	2009	Incidence	Rate per 100,000	AFR	African Region	Africa	All ages	847699952	14393	9054.89	20687.4
Other bacteria	CAMP	Campylobacter spp.	2009	Incidence	Rate per 100,000	AGO	Angola	Africa	<5 years	4088147	31410.2	13645.5	56810.5
Other bacteria	CAMP	Campylobacter spp.	2009	Incidence	Rate per 100,000	AGO	Angola	Africa	≥5 years	17898946	8976.84	3621.6	17773.2
Other bacteria	CAMP	Campylobacter spp.	2009	Incidence	Rate per 100,000	AGO	Angola	Africa	All ages	21987093	13148	5644.77	24225.5
Other bacteria	CAMP	Campylobacter spp.	2009	Incidence	Rate per 100,000	ALB	Albania	Europe	<5 years	186202	4124.82	1595.95	7420.92
Other bacteria	CAMP	Campylobacter spp.	2009	Incidence	Rate per 100,000	ALB	Albania	Europe	≥5 years	2791330	186.793	70.365	381.008
Other bacteria	CAMP	Campylobacter spp.	2009	Incidence	Rate per 100,000	ALB	Albania	Europe	All ages	2977532	433.06	172.199	809.15
Other bacteria	CAMP	Campylobacter spp.	2009	Incidence	Rate per 100,000	AMR	Region of the Americas	Americas	<5 years	75654134	7304.31	4626.75	10570.1
Other bacteria	CAMP	Campylobacter spp.	2009	Incidence	Rate per 100,000	AMR	Region of the Americas	Americas	≥5 years	838457214	1967.67	1253.24	2976.03
Other bacteria	CAMP	Campylobacter spp.	2009	Incidence	Rate per 100,000	AMR	Region of the Americas	Americas	All ages	914111348	2409.35	1565.6	3514.4
Other bacteria	CAMP	Campylobacter spp.	2009	Incidence	Rate per 100,000	AND	Andorra	Europe	<5 years	3757	2221.23	1508.5	2969.3
Other bacteria	CAMP	Campylobacter spp.	2009	Incidence	Rate per 100,000	AND	Andorra	Europe	≥5 years	80401	733.841	498.372	980.986
Other bacteria	CAMP	Campylobacter spp.	2009	Incidence	Rate per 100,000	AND	Andorra	Europe	All ages	84158	800.241	543.466	1069.75
Other bacteria	CAMP	Campylobacter spp.	2009	Incidence	Rate per 100,000	ARE	United Arab Emirates	Eastern Mediterranean	<5 years	375097	2017.53	1030.06	4054.28
Other bacteria	CAMP	Campylobacter spp.	2009	Incidence	Rate per 100,000	ARE	United Arab Emirates	Eastern Mediterranean	≥5 years	6216883	860.639	439.403	1729.48
Other bacteria	CAMP	Campylobacter spp.	2009	Incidence	Rate per 100,000	ARE	United Arab Emirates	Eastern Mediterranean	All ages	6591980	926.469	473.013	1861.76
Other bacteria	CAMP	Campylobacter spp.	2009	Incidence	Rate per 100,000	ARG	Argentina	Americas	<5 years	3552766	20349.5	10006.2	36362.3
Other bacteria	CAMP	Campylobacter spp.	2009	Incidence	Rate per 100,000	ARG	Argentina	Americas	≥5 years	37086358	5814.07	2656.78	10993.7
Other bacteria	CAMP	Campylobacter spp.	2009	Incidence	Rate per 100,000	ARG	Argentina	Americas	All ages	40639124	7084.79	3372.39	12720
Other bacteria	CAMP	Campylobacter spp.	2009	Incidence	Rate per 100,000	ARM	Armenia	Europe	<5 years	198078	9841.35	5118.69	16046.9
Other bacteria	CAMP	Campylobacter spp.	2009	Incidence	Rate per 100,000	ARM	Armenia	Europe	≥5 years	2754699	1345.54	633.505	2361.92
Other bacteria	CAMP	Campylobacter spp.	2009	Incidence	Rate per 100,000	ARM	Armenia	Europe	All ages	2952777	1915.45	933.893	3237.02
Other bacteria	CAMP	Campylobacter spp.	2009	Incidence	Rate per 100,000	ATG	Antigua and Barbuda	Americas	<5 years	6420	1355.79	826.474	1972.12
Other bacteria	CAMP	Campylobacter spp.	2009	Incidence	Rate per 100,000	ATG	Antigua and Barbuda	Americas	≥5 years	77127	797.906	486.393	1160.62
Other bacteria	CAMP	Campylobacter spp.	2009	Incidence	Rate per 100,000	ATG	Antigua and Barbuda	Americas	All ages	83547	840.776	512.526	1222.98
Other bacteria	CAMP	Campylobacter spp.	2009	Incidence	Rate per 100,000	AUS	Australia	Western Pacific	<5 years	1412617	1956.28	1355.58	2940.3
Other bacteria	CAMP	Campylobacter spp.	2009	Incidence	Rate per 100,000	AUS	Australia	Western Pacific	≥5 years	20174104	968.481	671.096	1455.63
Other bacteria	CAMP	Campylobacter spp.	2009	Incidence	Rate per 100,000	AUS	Australia	Western Pacific	All ages	21586721	1033.12	715.888	1552.78
Other bacteria	CAMP	Campylobacter spp.	2009	Incidence	Rate per 100,000	AUT	Austria	Europe	<5 years	396285	2086.07	1416.71	2788.62
Other bacteria	CAMP	Campylobacter spp.	2009	Incidence	Rate per 100,000	AUT	Austria	Europe	≥5 years	7940483	736.07	499.886	983.965
Other bacteria	CAMP	Campylobacter spp.	2009	Incidence	Rate per 100,000	AUT	Austria	Europe	All ages	8336768	800.241	543.466	1069.75
Other bacteria	CAMP	Campylobacter spp.	2009	Incidence	Rate per 100,000	AZE	Azerbaijan	Europe	<5 years	766587	8777.02	4505.67	13829.7
Other bacteria	CAMP	Campylobacter spp.	2009	Incidence	Rate per 100,000	AZE	Azerbaijan	Europe	≥5 years	8232407	926.931	443.026	1626.76
Other bacteria	CAMP	Campylobacter spp.	2009	Incidence	Rate per 100,000	AZE	Azerbaijan	Europe	All ages	8998994	1595.65	811.736	2661.21
Other bacteria	CAMP	Campylobacter spp.	2009	Incidence	Rate per 100,000	BDI	Burundi	Africa	<5 years	1679988	35564.3	22077.9	51972.8
Other bacteria	CAMP	Campylobacter spp.	2009	Incidence	Rate per 100,000	BDI	Burundi	Africa	≥5 years	7015682	12253.8	6580.66	20143.3
Other bacteria	CAMP	Campylobacter spp.	2009	Incidence	Rate per 100,000	BDI	Burundi	Africa	All ages	8695670	16757.3	9820.06	25845.6
Other bacteria	CAMP	Campylobacter spp.	2009	Incidence	Rate per 100,000	BEL	Belgium	Europe	<5 years	617537	1726.74	1172.68	2308.28
Other bacteria	CAMP	Campylobacter spp.	2009	Incidence	Rate per 100,000	BEL	Belgium	Europe	≥5 years	10136016	743.794	505.132	994.291
Other bacteria	CAMP	Campylobacter spp.	2009	Incidence	Rate per 100,000	BEL	Belgium	Europe	All ages	10753553	800.241	543.466	1069.75
Other bacteria	CAMP	Campylobacter spp.	2009	Incidence	Rate per 100,000	BEN	Benin	Africa	<5 years	1622708	19355.2	12151.9	28566.4
Other bacteria	CAMP	Campylobacter spp.	2009	Incidence	Rate per 100,000	BEN	Benin	Africa	≥5 years	7744478	10892.8	6323.94	16896.3
Other bacteria	CAMP	Campylobacter spp.	2009	Incidence	Rate per 100,000	BEN	Benin	Africa	All ages	9367186	12358.8	7506.68	18821.3
Other bacteria	CAMP	Campylobacter spp.	2009	Incidence	Rate per 100,000	BFA	Burkina Faso	Africa	<5 years	2828701	30079.2	12817.3	51094.5
Other bacteria	CAMP	Campylobacter spp.	2009	Incidence	Rate per 100,000	BFA	Burkina Faso	Africa	≥5 years	12651644	10201.7	4114.87	19112.7
Other bacteria	CAMP	Campylobacter spp.	2009	Incidence	Rate per 100,000	BFA	Burkina Faso	Africa	All ages	15480345	13833.9	5707.7	24974.2
Other bacteria	CAMP	Campylobacter spp.	2009	Incidence	Rate per 100,000	BGD	Bangladesh	South-East Asia	<5 years	17376055	12850.1	7299.48	19807.2
Other bacteria	CAMP	Campylobacter spp.	2009	Incidence	Rate per 100,000	BGD	Bangladesh	South-East Asia	≥5 years	132816849	7929.79	4098.16	13092.4
Other bacteria	CAMP	Campylobacter spp.	2009	Incidence	Rate per 100,000	BGD	Bangladesh	South-East Asia	All ages	150192904	8499.02	4556.82	13720.9
Other bacteria	CAMP	Campylobacter spp.	2009	Incidence	Rate per 100,000	BGR	Bulgaria	Europe	<5 years	354777	1981.49	823.562	3665.83
Other bacteria	CAMP	Campylobacter spp.	2009	Incidence	Rate per 100,000	BGR	Bulgaria	Europe	≥5 years	7156059	77.2215	30.0173	154.421
Other bacteria	CAMP	Campylobacter spp.	2009	Incidence	Rate per 100,000	BGR	Bulgaria	Europe	All ages	7510836	167.17	70.5828	308.686
Other bacteria	CAMP	Campylobacter spp.	2009	Incidence	Rate per 100,000	BHR	Bahrain	Eastern Mediterranean	<5 years	88244	1499.27	765.46	3012.83
Other bacteria	CAMP	Campylobacter spp.	2009	Incidence	Rate per 100,000	BHR	Bahrain	Eastern Mediterranean	≥5 years	1064193	878.971	448.763	1766.32
Other bacteria	CAMP	Campylobacter spp.	2009	Incidence	Rate per 100,000	BHR	Bahrain	Eastern Mediterranean	All ages	1152437	926.469	473.013	1861.76
Other bacteria	CAMP	Campylobacter spp.	2009	Incidence	Rate per 100,000	BHS	Bahamas	Americas	<5 years	27869	1347.36	821.333	1959.85
Other bacteria	CAMP	Campylobacter spp.	2009	Incidence	Rate per 100,000	BHS	Bahamas	Americas	≥5 years	332550	798.322	486.646	1161.23
Other bacteria	CAMP	Campylobacter spp.	2009	Incidence	Rate per 100,000	BHS	Bahamas	Americas	All ages	360419	840.776	512.526	1222.98
Other bacteria	CAMP	Campylobacter spp.	2009	Incidence	Rate per 100,000	BIH	Bosnia and Herzegovina	Europe	<5 years	184423	4654.04	2387.87	7468.31
Other bacteria	CAMP	Campylobacter spp.	2009	Incidence	Rate per 100,000	BIH	Bosnia and Herzegovina	Europe	≥5 years	3729134	164.742	76.3524	289.181
Other bacteria	CAMP	Campylobacter spp.	2009	Incidence	Rate per 100,000	BIH	Bosnia and Herzegovina	Europe	All ages	3913557	376.296	187.229	623.731
Other bacteria	CAMP	Campylobacter spp.	2009	Incidence	Rate per 100,000	BLR	Belarus	Europe	<5 years	478430	7923.54	4209.09	12747.9
Other bacteria	CAMP	Campylobacter spp.	2009	Incidence	Rate per 100,000	BLR	Belarus	Europe	≥5 years	9036194	694.23	333.548	1189.95
Other bacteria	CAMP	Campylobacter spp.	2009	Incidence	Rate per 100,000	BLR	Belarus	Europe	All ages	9514624	1057.75	525.385	1765.01
Other bacteria	CAMP	Campylobacter spp.	2009	Incidence	Rate per 100,000	BLZ	Belize	Americas	<5 years	37966	6163	3392.07	9540.34
Other bacteria	CAMP	Campylobacter spp.	2009	Incidence	Rate per 100,000	BLZ	Belize	Americas	≥5 years	270530	3423.91	1780.3	5686.28
Other bacteria	CAMP	Campylobacter spp.	2009	Incidence	Rate per 100,000	BLZ	Belize	Americas	All ages	308496	3761.01	2024.28	6086.53
Other bacteria	CAMP	Campylobacter spp.	2009	Incidence	Rate per 100,000	BOL	Bolivia	Americas	<5 years	1210866	15764.3	8268.37	26021.9
Other bacteria	CAMP	Campylobacter spp.	2009	Incidence	Rate per 100,000	BOL	Bolivia	Americas	≥5 years	8722565	1939.09	917.266	3479
Other bacteria	CAMP	Campylobacter spp.	2009	Incidence	Rate per 100,000	BOL	Bolivia	Americas	All ages	9933431	3624.36	1881.68	6213.6
Other bacteria	CAMP	Campylobacter spp.	2009	Incidence	Rate per 100,000	BRA	Brazil	Americas	<5 years	15202182	5988.67	2799.78	10849.4
Other bacteria	CAMP	Campylobacter spp.	2009	Incidence	Rate per 100,000	BRA	Brazil	Americas	≥5 years	176048650	1905.02	834.349	3764.73
Other bacteria	CAMP	Campylobacter spp.	2009	Incidence	Rate per 100,000	BRA	Brazil	Americas	All ages	191250832	2229.62	1000.16	4223.52
Other bacteria	CAMP	Campylobacter spp.	2009	Incidence	Rate per 100,000	BRB	Barbados	Americas	<5 years	18327	1554.61	947.668	2261.31
Other bacteria	CAMP	Campylobacter spp.	2009	Incidence	Rate per 100,000	BRB	Barbados	Americas	≥5 years	255146	789.502	481.27	1148.4
Other bacteria	CAMP	Campylobacter spp.	2009	Incidence	Rate per 100,000	BRB	Barbados	Americas	All ages	273473	840.776	512.526	1222.98
Other bacteria	CAMP	Campylobacter spp.	2009	Incidence	Rate per 100,000	BRN	Brunei	Western Pacific	<5 years	30746	1587.67	1100.15	2386.27
Other bacteria	CAMP	Campylobacter spp.	2009	Incidence	Rate per 100,000	BRN	Brunei	Western Pacific	≥5 years	350565	984.485	682.186	1479.68
Other bacteria	CAMP	Campylobacter spp.	2009	Incidence	Rate per 100,000	BRN	Brunei	Western Pacific	All ages	381311	1033.12	715.888	1552.78
Other bacteria	CAMP	Campylobacter spp.	2009	Incidence	Rate per 100,000	BTN	Bhutan	South-East Asia	<5 years	65657	12347.2	7417.85	19369.7
Other bacteria	CAMP	Campylobacter spp.	2009	Incidence	Rate per 100,000	BTN	Bhutan	South-East Asia	≥5 years	624526	5388.68	2938.12	8660.45
Other bacteria	CAMP	Campylobacter spp.	2009	Incidence	Rate per 100,000	BTN	Bhutan	South-East Asia	All ages	690183	6050.64	3385.18	9682.33
Other bacteria	CAMP	Campylobacter spp.	2009	Incidence	Rate per 100,000	BWA	Botswana	Africa	<5 years	248494	22532.3	12837.3	34834.1
Other bacteria	CAMP	Campylobacter spp.	2009	Incidence	Rate per 100,000	BWA	Botswana	Africa	≥5 years	1721365	11496.6	6210.94	18741
Other bacteria	CAMP	Campylobacter spp.	2009	Incidence	Rate per 100,000	BWA	Botswana	Africa	All ages	1969859	12888.7	7259.65	20457.8
Other bacteria	CAMP	Campylobacter spp.	2009	Incidence	Rate per 100,000	CAF	Central African Republic	Africa	<5 years	810592	32540.6	14555.4	61275.4
Other bacteria	CAMP	Campylobacter spp.	2009	Incidence	Rate per 100,000	CAF	Central African Republic	Africa	≥5 years	3798215	8273.27	3223.87	16895.9
Other bacteria	CAMP	Campylobacter spp.	2009	Incidence	Rate per 100,000	CAF	Central African Republic	Africa	All ages	4608807	12541.4	5364.5	24372.9
Other bacteria	CAMP	Campylobacter spp.	2009	Incidence	Rate per 100,000	CAN	Canada	Americas	<5 years	1824777	1920.36	1170.63	2793.33
Other bacteria	CAMP	Campylobacter spp.	2009	Incidence	Rate per 100,000	CAN	Canada	Americas	≥5 years	31810529	778.847	474.774	1132.9
Other bacteria	CAMP	Campylobacter spp.	2009	Incidence	Rate per 100,000	CAN	Canada	Americas	All ages	33635306	840.776	512.526	1222.98
Other bacteria	CAMP	Campylobacter spp.	2009	Incidence	Rate per 100,000	CHE	Switzerland	Europe	<5 years	376563	2026.55	1376.29	2709.06
Other bacteria	CAMP	Campylobacter spp.	2009	Incidence	Rate per 100,000	CHE	Switzerland	Europe	≥5 years	7319297	737.15	500.619	985.409
Other bacteria	CAMP	Campylobacter spp.	2009	Incidence	Rate per 100,000	CHE	Switzerland	Europe	All ages	7695860	800.241	543.466	1069.75
Other bacteria	CAMP	Campylobacter spp.	2009	Incidence	Rate per 100,000	CHL	Chile	Americas	<5 years	1169027	1508.24	919.403	2193.87
Other bacteria	CAMP	Campylobacter spp.	2009	Incidence	Rate per 100,000	CHL	Chile	Americas	≥5 years	15754757	791.249	482.335	1150.94
Other bacteria	CAMP	Campylobacter spp.	2009	Incidence	Rate per 100,000	CHL	Chile	Americas	All ages	16923784	840.776	512.526	1222.98
Other bacteria	CAMP	Campylobacter spp.	2009	Incidence	Rate per 100,000	CHN	China	Western Pacific	<5 years	83079972	2601.42	1270.23	4768.16
Other bacteria	CAMP	Campylobacter spp.	2009	Incidence	Rate per 100,000	CHN	China	Western Pacific	≥5 years	1254873665	471.36	226.648	827.786
Other bacteria	CAMP	Campylobacter spp.	2009	Incidence	Rate per 100,000	CHN	China	Western Pacific	All ages	1337953637	603.626	299.079	1075
Other bacteria	CAMP	Campylobacter spp.	2009	Incidence	Rate per 100,000	CIV	Cote d'Ivoire	Africa	<5 years	3771387	24993.6	15672.5	35422.1
Other bacteria	CAMP	Campylobacter spp.	2009	Incidence	Rate per 100,000	CIV	Cote d'Ivoire	Africa	≥5 years	17983348	9690.48	5787.98	15354.2
Other bacteria	CAMP	Campylobacter spp.	2009	Incidence	Rate per 100,000	CIV	Cote d'Ivoire	Africa	All ages	21754735	12343.4	7646.67	18510.2
Other bacteria	CAMP	Campylobacter spp.	2009	Incidence	Rate per 100,000	CMR	Cameroon	Africa	<5 years	3258898	38921.7	20454.2	67102
Other bacteria	CAMP	Campylobacter spp.	2009	Incidence	Rate per 100,000	CMR	Cameroon	Africa	≥5 years	15581255	12497.1	5764.26	23148.7
Other bacteria	CAMP	Campylobacter spp.	2009	Incidence	Rate per 100,000	CMR	Cameroon	Africa	All ages	18840153	17067.9	8471.58	30705.2
Other bacteria	CAMP	Campylobacter spp.	2009	Incidence	Rate per 100,000	COD	Democratic Republic of Congo	Africa	<5 years	12010064	33707.7	21157.1	50385.9
Other bacteria	CAMP	Campylobacter spp.	2009	Incidence	Rate per 100,000	COD	Democratic Republic of Congo	Africa	≥5 years	53361510	7669.06	4121.05	12397.5
Other bacteria	CAMP	Campylobacter spp.	2009	Incidence	Rate per 100,000	COD	Democratic Republic of Congo	Africa	All ages	65371574	12452.9	7323.15	18892.6
Other bacteria	CAMP	Campylobacter spp.	2009	Incidence	Rate per 100,000	COG	Congo	Africa	<5 years	676334	33629.5	21574.5	48175.6
Other bacteria	CAMP	Campylobacter spp.	2009	Incidence	Rate per 100,000	COG	Congo	Africa	≥5 years	3498426	10483.1	6246.24	16153.8
Other bacteria	CAMP	Campylobacter spp.	2009	Incidence	Rate per 100,000	COG	Congo	Africa	All ages	4174760	14232.9	8887.12	21109.2
Other bacteria	CAMP	Campylobacter spp.	2009	Incidence	Rate per 100,000	COK	Cook Islands	Western Pacific	<5 years	1539	1349.63	935.209	2028.5
Other bacteria	CAMP	Campylobacter spp.	2009	Incidence	Rate per 100,000	COK	Cook Islands	Western Pacific	≥5 years	14686	999.953	692.904	1502.93
Other bacteria	CAMP	Campylobacter spp.	2009	Incidence	Rate per 100,000	COK	Cook Islands	Western Pacific	All ages	16225	1033.12	715.888	1552.78
Other bacteria	CAMP	Campylobacter spp.	2009	Incidence	Rate per 100,000	COL	Colombia	Americas	<5 years	3985133	9563.56	4676.39	16316.5
Other bacteria	CAMP	Campylobacter spp.	2009	Incidence	Rate per 100,000	COL	Colombia	Americas	≥5 years	40030351	2654.89	1202.69	4545.46
Other bacteria	CAMP	Campylobacter spp.	2009	Incidence	Rate per 100,000	COL	Colombia	Americas	All ages	44015484	3280.39	1554.81	5550.21
Other bacteria	CAMP	Campylobacter spp.	2009	Incidence	Rate per 100,000	COM	Comoros	Africa	<5 years	94930	31135.1	19944.2	45157.8
Other bacteria	CAMP	Campylobacter spp.	2009	Incidence	Rate per 100,000	COM	Comoros	Africa	≥5 years	540636	11473.7	6813.02	18247.6
Other bacteria	CAMP	Campylobacter spp.	2009	Incidence	Rate per 100,000	COM	Comoros	Africa	All ages	635566	14410.4	9052.24	21506.8
Other bacteria	CAMP	Campylobacter spp.	2009	Incidence	Rate per 100,000	CPV	Cape Verde	Africa	<5 years	53919	8121.01	3802.86	14819.9
Other bacteria	CAMP	Campylobacter spp.	2009	Incidence	Rate per 100,000	CPV	Cape Verde	Africa	≥5 years	449922	6852.95	2851.13	12229.6
Other bacteria	CAMP	Campylobacter spp.	2009	Incidence	Rate per 100,000	CPV	Cape Verde	Africa	All ages	503841	6988.65	3033.71	12579.7
Other bacteria	CAMP	Campylobacter spp.	2009	Incidence	Rate per 100,000	CRI	Costa Rica	Americas	<5 years	361238	8191.74	4364.32	13278.2
Other bacteria	CAMP	Campylobacter spp.	2009	Incidence	Rate per 100,000	CRI	Costa Rica	Americas	≥5 years	4108964	4174.67	2238.13	6833.36
Other bacteria	CAMP	Campylobacter spp.	2009	Incidence	Rate per 100,000	CRI	Costa Rica	Americas	All ages	4470202	4499.29	2493.53	7297.15
Other bacteria	CAMP	Campylobacter spp.	2009	Incidence	Rate per 100,000	CUB	Cuba	Americas	<5 years	618079	5672.78	2009.34	10696.9
Other bacteria	CAMP	Campylobacter spp.	2009	Incidence	Rate per 100,000	CUB	Cuba	Americas	≥5 years	10675395	2610.3	946.575	5041.78
Other bacteria	CAMP	Campylobacter spp.	2009	Incidence	Rate per 100,000	CUB	Cuba	Americas	All ages	11293474	2777.91	1022.02	5331.55
Other bacteria	CAMP	Campylobacter spp.	2009	Incidence	Rate per 100,000	CYP	Cyprus	Europe	<5 years	61597	1771.1	1202.81	2367.58
Other bacteria	CAMP	Campylobacter spp.	2009	Incidence	Rate per 100,000	CYP	Cyprus	Europe	≥5 years	1038585	742.661	504.362	992.776
Other bacteria	CAMP	Campylobacter spp.	2009	Incidence	Rate per 100,000	CYP	Cyprus	Europe	All ages	1100182	800.241	543.466	1069.75
Other bacteria	CAMP	Campylobacter spp.	2009	Incidence	Rate per 100,000	CZE	Czechia	Europe	<5 years	543562	1897.28	1288.49	2536.24
Other bacteria	CAMP	Campylobacter spp.	2009	Incidence	Rate per 100,000	CZE	Czechia	Europe	≥5 years	9856616	739.743	502.381	988.876
Other bacteria	CAMP	Campylobacter spp.	2009	Incidence	Rate per 100,000	CZE	Czechia	Europe	All ages	10400178	800.241	543.466	1069.75
Other bacteria	CAMP	Campylobacter spp.	2009	Incidence	Rate per 100,000	DEU	Germany	Europe	<5 years	3458050	2323.04	1577.64	3105.4
Other bacteria	CAMP	Campylobacter spp.	2009	Incidence	Rate per 100,000	DEU	Germany	Europe	≥5 years	77554102	732.341	497.354	978.981
Other bacteria	CAMP	Campylobacter spp.	2009	Incidence	Rate per 100,000	DEU	Germany	Europe	All ages	81012152	800.241	543.466	1069.75
Other bacteria	CAMP	Campylobacter spp.	2009	Incidence	Rate per 100,000	DJI	Djibouti	Eastern Mediterranean	<5 years	118189	16715.8	9513.93	26669.1
Other bacteria	CAMP	Campylobacter spp.	2009	Incidence	Rate per 100,000	DJI	Djibouti	Eastern Mediterranean	≥5 years	783793	8612.38	4462.95	14378.9
Other bacteria	CAMP	Campylobacter spp.	2009	Incidence	Rate per 100,000	DJI	Djibouti	Eastern Mediterranean	All ages	901982	9674.19	5168.51	15922.5
Other bacteria	CAMP	Campylobacter spp.	2009	Incidence	Rate per 100,000	DMA	Dominica	Americas	<5 years	5121	4235.33	2180.46	7053.55
Other bacteria	CAMP	Campylobacter spp.	2009	Incidence	Rate per 100,000	DMA	Dominica	Americas	≥5 years	63731	2889.43	1522.1	4817.06
Other bacteria	CAMP	Campylobacter spp.	2009	Incidence	Rate per 100,000	DMA	Dominica	Americas	All ages	68852	2989.53	1600.16	4909.5
Other bacteria	CAMP	Campylobacter spp.	2009	Incidence	Rate per 100,000	DNK	Denmark	Europe	<5 years	326924	1671.73	1135.32	2234.73
Other bacteria	CAMP	Campylobacter spp.	2009	Incidence	Rate per 100,000	DNK	Denmark	Europe	≥5 years	5184619	745.289	506.146	996.288
Other bacteria	CAMP	Campylobacter spp.	2009	Incidence	Rate per 100,000	DNK	Denmark	Europe	All ages	5511543	800.241	543.466	1069.75
Other bacteria	CAMP	Campylobacter spp.	2009	Incidence	Rate per 100,000	DOM	Dominican Republic	Americas	<5 years	999012	16305.5	9243.52	25034.8
Other bacteria	CAMP	Campylobacter spp.	2009	Incidence	Rate per 100,000	DOM	Dominican Republic	Americas	≥5 years	8634091	3719.89	1954.05	6132.68
Other bacteria	CAMP	Campylobacter spp.	2009	Incidence	Rate per 100,000	DOM	Dominican Republic	Americas	All ages	9633103	5025.1	2798.83	7986.04
Other bacteria	CAMP	Campylobacter spp.	2009	Incidence	Rate per 100,000	DZA	Algeria	Africa	<5 years	3602488	11044.6	7001.27	15783
Other bacteria	CAMP	Campylobacter spp.	2009	Incidence	Rate per 100,000	DZA	Algeria	Africa	≥5 years	31544448	2197.19	1236.38	3482.71
Other bacteria	CAMP	Campylobacter spp.	2009	Incidence	Rate per 100,000	DZA	Algeria	Africa	All ages	35146936	3104.03	1923.95	4725.28
Other bacteria	CAMP	Campylobacter spp.	2009	Incidence	Rate per 100,000	ECU	Ecuador	Americas	<5 years	1586787	13438.7	7126.54	21124.1
Other bacteria	CAMP	Campylobacter spp.	2009	Incidence	Rate per 100,000	ECU	Ecuador	Americas	≥5 years	13112960	3293.54	1650.82	5528.87
Other bacteria	CAMP	Campylobacter spp.	2009	Incidence	Rate per 100,000	ECU	Ecuador	Americas	All ages	14699747	4388.68	2300.74	7188.85
Other bacteria	CAMP	Campylobacter spp.	2009	Incidence	Rate per 100,000	EGY	Egypt	Eastern Mediterranean	<5 years	10692454	16592	7437	29638
Other bacteria	CAMP	Campylobacter spp.	2009	Incidence	Rate per 100,000	EGY	Egypt	Eastern Mediterranean	≥5 years	75972739	2003.64	789.154	3700.91
Other bacteria	CAMP	Campylobacter spp.	2009	Incidence	Rate per 100,000	EGY	Egypt	Eastern Mediterranean	All ages	86665193	3803.51	1643.85	6788.21
Other bacteria	CAMP	Campylobacter spp.	2009	Incidence	Rate per 100,000	EMR	Eastern Mediterranean Region	Eastern Mediterranean	<5 years	78957345	27102.7	15418.4	41561.8
Other bacteria	CAMP	Campylobacter spp.	2009	Incidence	Rate per 100,000	EMR	Eastern Mediterranean Region	Eastern Mediterranean	≥5 years	525341190	6280.05	3171.35	10506.4
Other bacteria	CAMP	Campylobacter spp.	2009	Incidence	Rate per 100,000	EMR	Eastern Mediterranean Region	Eastern Mediterranean	All ages	604298535	9000.72	4954.9	14032.2
Other bacteria	CAMP	Campylobacter spp.	2009	Incidence	Rate per 100,000	ERI	Eritrea	Africa	<5 years	455866	29936.8	18230.4	44535.3
Other bacteria	CAMP	Campylobacter spp.	2009	Incidence	Rate per 100,000	ERI	Eritrea	Africa	≥5 years	2406087	14137.1	7780.92	22613
Other bacteria	CAMP	Campylobacter spp.	2009	Incidence	Rate per 100,000	ERI	Eritrea	Africa	All ages	2861953	16653.8	9447.31	25668.3
Other bacteria	CAMP	Campylobacter spp.	2009	Incidence	Rate per 100,000	ESP	Spain	Europe	<5 years	2469022	1868.16	1268.72	2497.32
Other bacteria	CAMP	Campylobacter spp.	2009	Incidence	Rate per 100,000	ESP	Spain	Europe	≥5 years	44046783	740.38	502.813	989.726
Other bacteria	CAMP	Campylobacter spp.	2009	Incidence	Rate per 100,000	ESP	Spain	Europe	All ages	46515805	800.241	543.466	1069.75
Other bacteria	CAMP	Campylobacter spp.	2009	Incidence	Rate per 100,000	EST	Estonia	Europe	<5 years	74570	1776.22	1206.28	2374.41
Other bacteria	CAMP	Campylobacter spp.	2009	Incidence	Rate per 100,000	EST	Estonia	Europe	≥5 years	1261168	742.534	504.276	992.606
Other bacteria	CAMP	Campylobacter spp.	2009	Incidence	Rate per 100,000	EST	Estonia	Europe	All ages	1335738	800.241	543.466	1069.75
Other bacteria	CAMP	Campylobacter spp.	2009	Incidence	Rate per 100,000	ETH	Ethiopia	Africa	<5 years	15238317	37523	17188.8	64461.8
Other bacteria	CAMP	Campylobacter spp.	2009	Incidence	Rate per 100,000	ETH	Ethiopia	Africa	≥5 years	71527606	14177.7	5861.41	26952.4
Other bacteria	CAMP	Campylobacter spp.	2009	Incidence	Rate per 100,000	ETH	Ethiopia	Africa	All ages	86765923	18277.7	7912.3	33196.2
Other bacteria	CAMP	Campylobacter spp.	2009	Incidence	Rate per 100,000	EUR	European Region	Europe	<5 years	53294443	5037.81	3142.84	7337.51
Other bacteria	CAMP	Campylobacter spp.	2009	Incidence	Rate per 100,000	EUR	European Region	Europe	≥5 years	839414748	933.127	652.083	1290.92
Other bacteria	CAMP	Campylobacter spp.	2009	Incidence	Rate per 100,000	EUR	European Region	Europe	All ages	892709191	1178.17	818.082	1651.53
Other bacteria	CAMP	Campylobacter spp.	2009	Incidence	Rate per 100,000	FIN	Finland	Europe	<5 years	295009	1790.31	1215.85	2393.25
Other bacteria	CAMP	Campylobacter spp.	2009	Incidence	Rate per 100,000	FIN	Finland	Europe	≥5 years	5031269	742.189	504.041	992.145
Other bacteria	CAMP	Campylobacter spp.	2009	Incidence	Rate per 100,000	FIN	Finland	Europe	All ages	5326278	800.241	543.466	1069.75
Other bacteria	CAMP	Campylobacter spp.	2009	Incidence	Rate per 100,000	FJI	Fiji	Western Pacific	<5 years	101087	11997.2	6144.55	19688.5
Other bacteria	CAMP	Campylobacter spp.	2009	Incidence	Rate per 100,000	FJI	Fiji	Western Pacific	≥5 years	804408	4077.72	2036.92	6875.01
Other bacteria	CAMP	Campylobacter spp.	2009	Incidence	Rate per 100,000	FJI	Fiji	Western Pacific	All ages	905495	4961.82	2530.52	8128.55
Other bacteria	CAMP	Campylobacter spp.	2009	Incidence	Rate per 100,000	FRA	France	Europe	<5 years	3865680	1614.78	1096.65	2158.61
Other bacteria	CAMP	Campylobacter spp.	2009	Incidence	Rate per 100,000	FRA	France	Europe	≥5 years	59085181	746.95	507.274	998.509
Other bacteria	CAMP	Campylobacter spp.	2009	Incidence	Rate per 100,000	FRA	France	Europe	All ages	62950861	800.241	543.466	1069.75
Other bacteria	CAMP	Campylobacter spp.	2009	Incidence	Rate per 100,000	FSM	Micronesia	Western Pacific	<5 years	12819	9395.52	4883.74	15109
Other bacteria	CAMP	Campylobacter spp.	2009	Incidence	Rate per 100,000	FSM	Micronesia	Western Pacific	≥5 years	95629	3138.86	1538.28	5577.39
Other bacteria	CAMP	Campylobacter spp.	2009	Incidence	Rate per 100,000	FSM	Micronesia	Western Pacific	All ages	108448	3878.42	1924.64	6757.23
Other bacteria	CAMP	Campylobacter spp.	2009	Incidence	Rate per 100,000	GAB	Gabon	Africa	<5 years	234162	18918.4	8170.22	32715.2
Other bacteria	CAMP	Campylobacter spp.	2009	Incidence	Rate per 100,000	GAB	Gabon	Africa	≥5 years	1399230	6883.57	2746.11	12496.2
Other bacteria	CAMP	Campylobacter spp.	2009	Incidence	Rate per 100,000	GAB	Gabon	Africa	All ages	1633392	8608.88	3526.38	15466.8
Other bacteria	CAMP	Campylobacter spp.	2009	Incidence	Rate per 100,000	GBR	United Kingdom	Europe	<5 years	3812781	1619.36	1099.76	2164.74
Other bacteria	CAMP	Campylobacter spp.	2009	Incidence	Rate per 100,000	GBR	United Kingdom	Europe	≥5 years	58452774	746.811	507.181	998.324
Other bacteria	CAMP	Campylobacter spp.	2009	Incidence	Rate per 100,000	GBR	United Kingdom	Europe	All ages	62265555	800.241	543.466	1069.75
Other bacteria	CAMP	Campylobacter spp.	2009	Incidence	Rate per 100,000	GEO	Georgia	Europe	<5 years	251698	9399.21	4685.23	15489.8
Other bacteria	CAMP	Campylobacter spp.	2009	Incidence	Rate per 100,000	GEO	Georgia	Europe	≥5 years	3677349	1477.87	711.251	2559.31
Other bacteria	CAMP	Campylobacter spp.	2009	Incidence	Rate per 100,000	GEO	Georgia	Europe	All ages	3929047	1985.32	968.149	3325.89
Other bacteria	CAMP	Campylobacter spp.	2009	Incidence	Rate per 100,000	GHA	Ghana	Africa	<5 years	3648391	24783.1	12159.8	40632.6
Other bacteria	CAMP	Campylobacter spp.	2009	Incidence	Rate per 100,000	GHA	Ghana	Africa	≥5 years	20906648	9120.41	4174.33	16227.7
Other bacteria	CAMP	Campylobacter spp.	2009	Incidence	Rate per 100,000	GHA	Ghana	Africa	All ages	24555039	11447.6	5373.61	19368.8
Other bacteria	CAMP	Campylobacter spp.	2009	Incidence	Rate per 100,000	GIN	Guinea	Africa	<5 years	1703000	22917	14540.9	33123
Other bacteria	CAMP	Campylobacter spp.	2009	Incidence	Rate per 100,000	GIN	Guinea	Africa	≥5 years	8316577	11130.5	6587.55	17508.6
Other bacteria	CAMP	Campylobacter spp.	2009	Incidence	Rate per 100,000	GIN	Guinea	Africa	All ages	10019577	13133.8	7979.13	19829
Other bacteria	CAMP	Campylobacter spp.	2009	Incidence	Rate per 100,000	GLOBAL	Global	All WHO Member States	<5 years	657002174	17693.5	11490.1	24792
Other bacteria	CAMP	Campylobacter spp.	2009	Incidence	Rate per 100,000	GLOBAL	Global	All WHO Member States	≥5 years	6186865825	5085.5	3078.35	7633.97
Other bacteria	CAMP	Campylobacter spp.	2009	Incidence	Rate per 100,000	GLOBAL	Global	All WHO Member States	All ages	6843867999	6295.85	3929.78	9103.49
Other bacteria	CAMP	Campylobacter spp.	2009	Incidence	Rate per 100,000	GMB	Gambia	Africa	<5 years	317448	25940.3	12964	43165.3
Other bacteria	CAMP	Campylobacter spp.	2009	Incidence	Rate per 100,000	GMB	Gambia	Africa	≥5 years	1526818	10143.1	4620.81	18031.3
Other bacteria	CAMP	Campylobacter spp.	2009	Incidence	Rate per 100,000	GMB	Gambia	Africa	All ages	1844266	12862.2	5983.96	22020.2
Other bacteria	CAMP	Campylobacter spp.	2009	Incidence	Rate per 100,000	GNB	Guinea-Bissau	Africa	<5 years	252748	27945.8	13725.2	47263
Other bacteria	CAMP	Campylobacter spp.	2009	Incidence	Rate per 100,000	GNB	Guinea-Bissau	Africa	≥5 years	1254065	14115.3	6249.76	26943
Other bacteria	CAMP	Campylobacter spp.	2009	Incidence	Rate per 100,000	GNB	Guinea-Bissau	Africa	All ages	1506813	16435.2	7786.44	30549.1
Other bacteria	CAMP	Campylobacter spp.	2009	Incidence	Rate per 100,000	GNQ	Equatorial Guinea	Africa	<5 years	179378	23658.8	13691.4	36540.5
Other bacteria	CAMP	Campylobacter spp.	2009	Incidence	Rate per 100,000	GNQ	Equatorial Guinea	Africa	≥5 years	930085	9340.56	5138.07	14681.3
Other bacteria	CAMP	Campylobacter spp.	2009	Incidence	Rate per 100,000	GNQ	Equatorial Guinea	Africa	All ages	1109463	11655.5	6543.92	17853.6
Other bacteria	CAMP	Campylobacter spp.	2009	Incidence	Rate per 100,000	GRC	Greece	Europe	<5 years	543834	2022.96	1373.85	2704.26
Other bacteria	CAMP	Campylobacter spp.	2009	Incidence	Rate per 100,000	GRC	Greece	Europe	≥5 years	10550852	737.218	500.665	985.499
Other bacteria	CAMP	Campylobacter spp.	2009	Incidence	Rate per 100,000	GRC	Greece	Europe	All ages	11094686	800.241	543.466	1069.75
Other bacteria	CAMP	Campylobacter spp.	2009	Incidence	Rate per 100,000	GRD	Grenada	Americas	<5 years	8883	6263.8	3040.7	10755.7
Other bacteria	CAMP	Campylobacter spp.	2009	Incidence	Rate per 100,000	GRD	Grenada	Americas	≥5 years	102196	6063.13	3227.34	10225.6
Other bacteria	CAMP	Campylobacter spp.	2009	Incidence	Rate per 100,000	GRD	Grenada	Americas	All ages	111079	6079.18	3257.95	10070.2
Other bacteria	CAMP	Campylobacter spp.	2009	Incidence	Rate per 100,000	GTM	Guatemala	Americas	<5 years	1931197	12103.9	5189.31	20923.6
Other bacteria	CAMP	Campylobacter spp.	2009	Incidence	Rate per 100,000	GTM	Guatemala	Americas	≥5 years	12144277	5230.88	2040.98	10196.4
Other bacteria	CAMP	Campylobacter spp.	2009	Incidence	Rate per 100,000	GTM	Guatemala	Americas	All ages	14075474	6173.88	2491.36	11751.3
Other bacteria	CAMP	Campylobacter spp.	2009	Incidence	Rate per 100,000	GUY	Guyana	Americas	<5 years	77980	1006.6	613.612	1464.19
Other bacteria	CAMP	Campylobacter spp.	2009	Incidence	Rate per 100,000	GUY	Guyana	Americas	≥5 years	675452	821.632	500.855	1195.13
Other bacteria	CAMP	Campylobacter spp.	2009	Incidence	Rate per 100,000	GUY	Guyana	Americas	All ages	753432	840.776	512.526	1222.98
Other bacteria	CAMP	Campylobacter spp.	2009	Incidence	Rate per 100,000	HND	Honduras	Americas	<5 years	1075788	9202.9	4814.08	15802.9
Other bacteria	CAMP	Campylobacter spp.	2009	Incidence	Rate per 100,000	HND	Honduras	Americas	≥5 years	7025584	4219.21	2033.22	7569.85
Other bacteria	CAMP	Campylobacter spp.	2009	Incidence	Rate per 100,000	HND	Honduras	Americas	All ages	8101372	4881	2405.76	8696.94
Other bacteria	CAMP	Campylobacter spp.	2009	Incidence	Rate per 100,000	HRV	Croatia	Europe	<5 years	208160	2054.88	1395.53	2746.92
Other bacteria	CAMP	Campylobacter spp.	2009	Incidence	Rate per 100,000	HRV	Croatia	Europe	≥5 years	4105487	736.628	500.265	984.711
Other bacteria	CAMP	Campylobacter spp.	2009	Incidence	Rate per 100,000	HRV	Croatia	Europe	All ages	4313647	800.241	543.466	1069.75
Other bacteria	CAMP	Campylobacter spp.	2009	Incidence	Rate per 100,000	HTI	Haiti	Americas	<5 years	1229790	12831	6469.28	21708.2
Other bacteria	CAMP	Campylobacter spp.	2009	Incidence	Rate per 100,000	HTI	Haiti	Americas	≥5 years	8379848	4321.42	2108.26	7412.85
Other bacteria	CAMP	Campylobacter spp.	2009	Incidence	Rate per 100,000	HTI	Haiti	Americas	All ages	9609638	5410.43	2722.02	9153.95
Other bacteria	CAMP	Campylobacter spp.	2009	Incidence	Rate per 100,000	HUN	Hungary	Europe	<5 years	487282	2036.9	1383.31	2722.89
Other bacteria	CAMP	Campylobacter spp.	2009	Incidence	Rate per 100,000	HUN	Hungary	Europe	≥5 years	9522186	736.958	500.489	985.151
Other bacteria	CAMP	Campylobacter spp.	2009	Incidence	Rate per 100,000	HUN	Hungary	Europe	All ages	10009468	800.241	543.466	1069.75
Other bacteria	CAMP	Campylobacter spp.	2009	Incidence	Rate per 100,000	IDN	Indonesia	South-East Asia	<5 years	23528346	20178.5	9415.99	37953.7
Other bacteria	CAMP	Campylobacter spp.	2009	Incidence	Rate per 100,000	IDN	Indonesia	South-East Asia	≥5 years	218158069	3444.44	1445.14	6694.2
Other bacteria	CAMP	Campylobacter spp.	2009	Incidence	Rate per 100,000	IDN	Indonesia	South-East Asia	All ages	241686415	5073.51	2214.11	9397.99
Other bacteria	CAMP	Campylobacter spp.	2009	Incidence	Rate per 100,000	IND	India	South-East Asia	<5 years	130309857	21265.1	12118.4	33765
Other bacteria	CAMP	Campylobacter spp.	2009	Incidence	Rate per 100,000	IND	India	South-East Asia	≥5 years	1086228686	12545.5	6624.94	20056.5
Other bacteria	CAMP	Campylobacter spp.	2009	Incidence	Rate per 100,000	IND	India	South-East Asia	All ages	1216538543	13479.5	7522.53	21131.4
Other bacteria	CAMP	Campylobacter spp.	2009	Incidence	Rate per 100,000	IRL	Ireland	Europe	<5 years	332008	1349.68	916.606	1804.23
Other bacteria	CAMP	Campylobacter spp.	2009	Incidence	Rate per 100,000	IRL	Ireland	Europe	≥5 years	4186975	756.673	513.878	1011.51
Other bacteria	CAMP	Campylobacter spp.	2009	Incidence	Rate per 100,000	IRL	Ireland	Europe	All ages	4518983	800.241	543.466	1069.75
Other bacteria	CAMP	Campylobacter spp.	2009	Incidence	Rate per 100,000	IRN	Iran	Eastern Mediterranean	<5 years	6122997	6348.97	2614.53	12027.8
Other bacteria	CAMP	Campylobacter spp.	2009	Incidence	Rate per 100,000	IRN	Iran	Eastern Mediterranean	≥5 years	69855594	1696.82	652.883	3435.95
Other bacteria	CAMP	Campylobacter spp.	2009	Incidence	Rate per 100,000	IRN	Iran	Eastern Mediterranean	All ages	75978591	2071.73	818.93	4110.45
Other bacteria	CAMP	Campylobacter spp.	2009	Incidence	Rate per 100,000	IRQ	Iraq	Eastern Mediterranean	<5 years	4551040	16347.8	9250.87	25594.7
Other bacteria	CAMP	Campylobacter spp.	2009	Incidence	Rate per 100,000	IRQ	Iraq	Eastern Mediterranean	≥5 years	25019581	3303.86	1701.58	5682.78
Other bacteria	CAMP	Campylobacter spp.	2009	Incidence	Rate per 100,000	IRQ	Iraq	Eastern Mediterranean	All ages	29570621	5311.39	2949.68	8551.45
Other bacteria	CAMP	Campylobacter spp.	2009	Incidence	Rate per 100,000	ISL	Iceland	Europe	<5 years	22931	1381.53	938.234	1846.8
Other bacteria	CAMP	Campylobacter spp.	2009	Incidence	Rate per 100,000	ISL	Iceland	Europe	≥5 years	296549	755.293	512.941	1009.66
Other bacteria	CAMP	Campylobacter spp.	2009	Incidence	Rate per 100,000	ISL	Iceland	Europe	All ages	319480	800.241	543.466	1069.75
Other bacteria	CAMP	Campylobacter spp.	2009	Incidence	Rate per 100,000	ISR	Israel	Europe	<5 years	717031	987.887	670.902	1320.59
Other bacteria	CAMP	Campylobacter spp.	2009	Incidence	Rate per 100,000	ISR	Israel	Europe	≥5 years	6426395	779.305	529.248	1041.76
Other bacteria	CAMP	Campylobacter spp.	2009	Incidence	Rate per 100,000	ISR	Israel	Europe	All ages	7143426	800.241	543.466	1069.75
Other bacteria	CAMP	Campylobacter spp.	2009	Incidence	Rate per 100,000	ITA	Italy	Europe	<5 years	2829789	2094.47	1422.41	2799.84
Other bacteria	CAMP	Campylobacter spp.	2009	Incidence	Rate per 100,000	ITA	Italy	Europe	≥5 years	56940955	735.923	499.786	983.768
Other bacteria	CAMP	Campylobacter spp.	2009	Incidence	Rate per 100,000	ITA	Italy	Europe	All ages	59770744	800.241	543.466	1069.75
Other bacteria	CAMP	Campylobacter spp.	2009	Incidence	Rate per 100,000	JAM	Jamaica	Americas	<5 years	232922	5281.3	2888.07	8305.2
Other bacteria	CAMP	Campylobacter spp.	2009	Incidence	Rate per 100,000	JAM	Jamaica	Americas	≥5 years	2498395	2656.68	1400.15	4289.56
Other bacteria	CAMP	Campylobacter spp.	2009	Incidence	Rate per 100,000	JAM	Jamaica	Americas	All ages	2731317	2880.5	1557.46	4598.4
Other bacteria	CAMP	Campylobacter spp.	2009	Incidence	Rate per 100,000	JOR	Jordan	Eastern Mediterranean	<5 years	910400	10429.6	5747.94	16240.2
Other bacteria	CAMP	Campylobacter spp.	2009	Incidence	Rate per 100,000	JOR	Jordan	Eastern Mediterranean	≥5 years	6167372	2851.23	1441.31	4971.67
Other bacteria	CAMP	Campylobacter spp.	2009	Incidence	Rate per 100,000	JOR	Jordan	Eastern Mediterranean	All ages	7077772	3826.02	2069.91	6499.45
Other bacteria	CAMP	Campylobacter spp.	2009	Incidence	Rate per 100,000	JPN	Japan	Western Pacific	<5 years	5472477	2998.58	2077.83	4506.88
Other bacteria	CAMP	Campylobacter spp.	2009	Incidence	Rate per 100,000	JPN	Japan	Western Pacific	≥5 years	122710642	945.469	655.15	1421.04
Other bacteria	CAMP	Campylobacter spp.	2009	Incidence	Rate per 100,000	JPN	Japan	Western Pacific	All ages	128183119	1033.12	715.888	1552.78
Other bacteria	CAMP	Campylobacter spp.	2009	Incidence	Rate per 100,000	KAZ	Kazakhstan	Europe	<5 years	1628559	4086.57	2100.81	6627.64
Other bacteria	CAMP	Campylobacter spp.	2009	Incidence	Rate per 100,000	KAZ	Kazakhstan	Europe	≥5 years	14886151	694.021	337.925	1230.95
Other bacteria	CAMP	Campylobacter spp.	2009	Incidence	Rate per 100,000	KAZ	Kazakhstan	Europe	All ages	16514710	1028.57	511.446	1734.63
Other bacteria	CAMP	Campylobacter spp.	2009	Incidence	Rate per 100,000	KEN	Kenya	Africa	<5 years	6728206	34886.5	20658.6	52621.8
Other bacteria	CAMP	Campylobacter spp.	2009	Incidence	Rate per 100,000	KEN	Kenya	Africa	≥5 years	33080362	17340.7	9625.64	27637.3
Other bacteria	CAMP	Campylobacter spp.	2009	Incidence	Rate per 100,000	KEN	Kenya	Africa	All ages	39808568	20306.2	11866.2	31211.2
Other bacteria	CAMP	Campylobacter spp.	2009	Incidence	Rate per 100,000	KGZ	Kyrgyzstan	Europe	<5 years	574178	6613.32	3690.55	10308.1
Other bacteria	CAMP	Campylobacter spp.	2009	Incidence	Rate per 100,000	KGZ	Kyrgyzstan	Europe	≥5 years	4781573	881.853	458.537	1480.75
Other bacteria	CAMP	Campylobacter spp.	2009	Incidence	Rate per 100,000	KGZ	Kyrgyzstan	Europe	All ages	5355751	1496.31	823.428	2403.67
Other bacteria	CAMP	Campylobacter spp.	2009	Incidence	Rate per 100,000	KHM	Cambodia	Western Pacific	<5 years	1658863	23258	11423.9	42721.7
Other bacteria	CAMP	Campylobacter spp.	2009	Incidence	Rate per 100,000	KHM	Cambodia	Western Pacific	≥5 years	12505274	3360.66	1449.37	6329
Other bacteria	CAMP	Campylobacter spp.	2009	Incidence	Rate per 100,000	KHM	Cambodia	Western Pacific	All ages	14164137	5690.98	2595.28	10174
Other bacteria	CAMP	Campylobacter spp.	2009	Incidence	Rate per 100,000	KIR	Kiribati	Western Pacific	<5 years	13990	13741.9	7504.51	22556.9
Other bacteria	CAMP	Campylobacter spp.	2009	Incidence	Rate per 100,000	KIR	Kiribati	Western Pacific	≥5 years	91337	5763.38	2743.42	9790.19
Other bacteria	CAMP	Campylobacter spp.	2009	Incidence	Rate per 100,000	KIR	Kiribati	Western Pacific	All ages	105327	6823.13	3413.59	11566
Other bacteria	CAMP	Campylobacter spp.	2009	Incidence	Rate per 100,000	KNA	Saint Kitts and Nevis	Americas	<5 years	3542	1379.44	840.89	2006.52
Other bacteria	CAMP	Campylobacter spp.	2009	Incidence	Rate per 100,000	KNA	Saint Kitts and Nevis	Americas	≥5 years	43356	796.769	485.7	1158.97
Other bacteria	CAMP	Campylobacter spp.	2009	Incidence	Rate per 100,000	KNA	Saint Kitts and Nevis	Americas	All ages	46898	840.776	512.526	1222.98
Other bacteria	CAMP	Campylobacter spp.	2009	Incidence	Rate per 100,000	KOR	South Korea	Western Pacific	<5 years	2224990	2787.5	1931.56	4189.63
Other bacteria	CAMP	Campylobacter spp.	2009	Incidence	Rate per 100,000	KOR	South Korea	Western Pacific	≥5 years	46222855	948.672	657.37	1425.86
Other bacteria	CAMP	Campylobacter spp.	2009	Incidence	Rate per 100,000	KOR	South Korea	Western Pacific	All ages	48447845	1033.12	715.888	1552.78
Other bacteria	CAMP	Campylobacter spp.	2009	Incidence	Rate per 100,000	KWT	Kuwait	Eastern Mediterranean	<5 years	244768	1277.29	652.127	2566.75
Other bacteria	CAMP	Campylobacter spp.	2009	Incidence	Rate per 100,000	KWT	Kuwait	Eastern Mediterranean	≥5 years	2478537	891.823	455.324	1792.14
Other bacteria	CAMP	Campylobacter spp.	2009	Incidence	Rate per 100,000	KWT	Kuwait	Eastern Mediterranean	All ages	2723305	926.469	473.013	1861.76
Other bacteria	CAMP	Campylobacter spp.	2009	Incidence	Rate per 100,000	LAO	Laos	Western Pacific	<5 years	776842	20740	10975.2	34531.9
Other bacteria	CAMP	Campylobacter spp.	2009	Incidence	Rate per 100,000	LAO	Laos	Western Pacific	≥5 years	5418483	3309.43	1567.24	5802.32
Other bacteria	CAMP	Campylobacter spp.	2009	Incidence	Rate per 100,000	LAO	Laos	Western Pacific	All ages	6195325	5495.08	2864.14	9187.13
Other bacteria	CAMP	Campylobacter spp.	2009	Incidence	Rate per 100,000	LBN	Lebanon	Eastern Mediterranean	<5 years	435424	13372.4	6460.52	23008.8
Other bacteria	CAMP	Campylobacter spp.	2009	Incidence	Rate per 100,000	LBN	Lebanon	Eastern Mediterranean	≥5 years	4523711	2860.79	1225.05	5314.17
Other bacteria	CAMP	Campylobacter spp.	2009	Incidence	Rate per 100,000	LBN	Lebanon	Eastern Mediterranean	All ages	4959135	3783.74	1718.83	6952.58
Other bacteria	CAMP	Campylobacter spp.	2009	Incidence	Rate per 100,000	LBR	Liberia	Africa	<5 years	660927	36852.4	22419.2	53959.2
Other bacteria	CAMP	Campylobacter spp.	2009	Incidence	Rate per 100,000	LBR	Liberia	Africa	≥5 years	3224793	14862.7	8196.99	24164.4
Other bacteria	CAMP	Campylobacter spp.	2009	Incidence	Rate per 100,000	LBR	Liberia	Africa	All ages	3885720	18603	10620.6	28829.7
Other bacteria	CAMP	Campylobacter spp.	2009	Incidence	Rate per 100,000	LBY	Libya	Eastern Mediterranean	<5 years	698739	9667.54	5248.89	15199.9
Other bacteria	CAMP	Campylobacter spp.	2009	Incidence	Rate per 100,000	LBY	Libya	Eastern Mediterranean	≥5 years	5603065	2925.66	1489.74	5011.14
Other bacteria	CAMP	Campylobacter spp.	2009	Incidence	Rate per 100,000	LBY	Libya	Eastern Mediterranean	All ages	6301804	3673.19	1987.73	5961.2
Other bacteria	CAMP	Campylobacter spp.	2009	Incidence	Rate per 100,000	LCA	Saint Lucia	Americas	<5 years	12506	6578.25	3524.23	10537
Other bacteria	CAMP	Campylobacter spp.	2009	Incidence	Rate per 100,000	LCA	Saint Lucia	Americas	≥5 years	156824	4430.58	2360.14	7349.33
Other bacteria	CAMP	Campylobacter spp.	2009	Incidence	Rate per 100,000	LCA	Saint Lucia	Americas	All ages	169330	4589.19	2476.85	7487.86
Other bacteria	CAMP	Campylobacter spp.	2009	Incidence	Rate per 100,000	LKA	Sri Lanka	South-East Asia	<5 years	1827512	13380	7691.14	21069
Other bacteria	CAMP	Campylobacter spp.	2009	Incidence	Rate per 100,000	LKA	Sri Lanka	South-East Asia	≥5 years	18869408	3617.62	1895.24	5981.19
Other bacteria	CAMP	Campylobacter spp.	2009	Incidence	Rate per 100,000	LKA	Sri Lanka	South-East Asia	All ages	20696920	4479.62	2479.99	7269.17
Other bacteria	CAMP	Campylobacter spp.	2009	Incidence	Rate per 100,000	LSO	Lesotho	Africa	<5 years	255437	20878.6	13322.6	29899.6
Other bacteria	CAMP	Campylobacter spp.	2009	Incidence	Rate per 100,000	LSO	Lesotho	Africa	≥5 years	1718077	13276.4	7821.96	20631.6
[truncated: 99,322,673 more chars]
